# Proteomic signatures of pediatric cardiovascular and cardiometabolic traits demonstrate long-term modifiable drivers of adult disease

**DOI:** 10.1101/2025.10.27.25338754

**Authors:** Joshua M Landman, Heather M Highland, Andrew S Perry, Annie G Howard, Quanhu Sheng, Anna Lorenz, Alexandra B Palmer, Shilin Zhao, Wanying Zhu, Xinruo Zhang, Victoria L Buchanan, Elizabeth G Frankel, Rashedeh Roshani, Alyssa Scartozzi, Eric H Farber-Eger, Mohammad Y Anwar, Jessica K Sprinkles, Ash Breidenbach, Ting-Chen Wang, Christine A Ballard, Matthew Nayor, Jaclyn Tamaroff, Absalon Gutierrez, Lauren E Petty, Alexander S Petty, Benjamin Lippi, Lindsay Fernandez-Rhodes, Hung-Hsin Chen, Mohanraj Krishnan, Mariaelisa Graff, Katie A Meyer, Miryoung Lee, Kristin L Young, Quinn Wells, Jane E Freedman, Eric R Gamazon, Joseph B McCormick, Susan P Fisher-Hoch, Penny Gordon-Larsen, Jennifer E Below, Kari E North, Ravi V Shah

## Abstract

While the earliest pathological signs of cardiovascular disease (CVD) emerge before age 20, current adult-based risk thresholds fail to identify a substantial fraction of high-risk children. With the rising prevalence of childhood obesity, the need for early and sensitive detection of cardiovascular-kidney-metabolic disease (CKMD) risk is paramount to enable timely intervention that can prevent the trajectory toward CVD in later life. To identify early accessible molecular biomarkers of CKMD in children, we measured 25 CKMD phenotypes, spanning liver, adipose, vascular, and dysglycemia traits, linked those to the circulating proteome and built a multi-protein signature of composite CKMD, leveraging data from 273 children and adolescents (13.1 ± 2.7 years; 53% females). We compared these results to the adult CKMD proteome, using data from 685 adults from the same community and 28,257 adults from the UK Biobank. The pediatric CKMD proteome was highly concordant with the adult CKMD proteome, reflecting known and novel mechanisms of pancreatic beta-cell health and insulin sensitivity, liver homeostasis, inflammation, and cholesterol metabolism. Similarly, multi-protein signatures of composite CKMD phenotypes in children were strongly associated with CKMD-related outcomes in both adult populations. Importantly, many proteins linked to pediatric CKMD were modifiable with GLP-1 receptor agonist therapy, associated with adult CKMD-related outcomes in a large-scale proteome-wide association study (PWAS), and exhibited significant variability during development (ages 4-24 years). These findings demonstrate that CKMD develops starting early in life-course continuum, with proteomic profiles linked to future irreversible CVD conditions emerging early in life when they may still be reversible. This highlights a critical opportunity to improve CVD-free longevity through precision medicine diagnosis and intervention in children and adolescents.

## Supplemental Tables for "Proteomic signatures of pediatric cardiovascular and cardiometabolic traits demonstrate long-term modifiable drivers of adult disease" (part 1 of 3)

### Sheet: Table S1A
Table S1A: Single protein-trait results for primary analyses. Significant associations are bolded.
			Glycemic												Blood Pressure																Kidney				Lipids and lipoproteins																Liver Function																								Adiposity
			FBG (mg/dL)				HbA1c (%)				HOMA-IR (log)				DBP (mmHg)				SBP (mmHg)				MAP (mmHg)				PP (mmHg)				eGFR				HDL-C (mg/dL)				LDL-C (mg/dL)				Total Cholesterol (mg/dL)				Triglycerides (mg/dL)				ALT				APRI				AST				CAP				FIB				kPa				BMI (Z-Score)				TFM DXA Total Fat Mass (g)				TFP DXA Total Fat (%)				TLM DXA Total Pure Lean Mass (g)				TLP DXA Total Pure Lean (%)				TrF DXA Trunk Fat Mass (g)				VFA DXA Visceral Fat Area (cm^2)
Protein	OID	Number of Significant Trait Domains	Beta	SE	P	FDR-Adjusted P	Beta	SE	P	FDR-Adjusted P	Beta	SE	P	FDR-Adjusted P	Beta	SE	P	FDR-Adjusted P	Beta	SE	P	FDR-Adjusted P	Beta	SE	P	FDR-Adjusted P	Beta	SE	P	FDR-Adjusted P	Beta	SE	P	FDR-Adjusted P	Beta	SE	P	FDR-Adjusted P	Beta	SE	P	FDR-Adjusted P	Beta	SE	P	FDR-Adjusted P	Beta	SE	P	FDR-Adjusted P	Beta	SE	P	FDR-Adjusted P	Beta	SE	P	FDR-Adjusted P	Beta	SE	P	FDR-Adjusted P	Beta	SE	P	FDR-Adjusted P	Beta	SE	P	FDR-Adjusted P	Beta	SE	P	FDR-Adjusted P	Beta	SE	P	FDR-Adjusted P	Beta	SE	P	FDR-Adjusted P	Beta	SE	P	FDR-Adjusted P	Beta	SE	P	FDR-Adjusted P	Beta	SE	P	FDR-Adjusted P	Beta	SE	P	FDR-Adjusted P	Beta	SE	P	FDR-Adjusted P	FDR Min
ACY1	OID44437	5	1.37335	0.494338	0.00546691	0.757517	0.0519964	0.0188667	0.00585156	0.790081	0.134408	0.0185381	2.62679e-12	1.65449e-08	2.12569	0.467315	7.20683e-06	0.00800623	2.53392	0.657766	0.00013719	0.0683269	2.24906	0.497352	8.14521e-06	0.0087461	0.277267	0.440692	0.529613	1	2.34131	1.22124	0.0559578	1	-1.79893	0.663244	0.00704084	0.886308	6.89116	1.51132	6.97621e-06	0.00778452	9.33942	1.69994	7.44945e-08	0.00018507	0.147414	0.0353418	3.75331e-05	0.027513	0.876914	0.0516951	1.53755e-64	8.6071e-59	0.456766	0.0682748	2.23004e-11	1.20809e-07	0.615686	0.0544428	1.1861e-29	5.10748e-25	30.4518	5.91522	2.63227e-07	0.00054638	-0.0417637	0.0608133	0.492239	1	0.299041	0.104562	0.00423741	0.645111	0.285777	0.0622254	4.37756e-06	0.00547809	6296.6	1074.36	2.67305e-08	7.6215e-05	4.09981	0.934454	2.07601e-05	0.0179527	3520.44	678.946	6.51977e-07	0.0011786	-3.79077	0.889495	3.45878e-05	0.0261296	3212.81	534.5	1.27856e-08	3.97628e-05	21.4212	4.2073	1.00514e-06	0.0016982	8.6071e-59
INS-CPEPTIDE	OID44722	5	1.49523	0.309761	1.38572e-06	0.00218923	0.0393761	0.0118707	0.00090958	0.241698	0.179439	0.00900967	6.84815e-59	2.30013e-53	1.15727	0.299582	0.00013094	0.0659775	1.70268	0.41879	5.79523e-05	0.0375623	1.33001	0.318074	3.57469e-05	0.0267168	0.543644	0.279201	0.052235	1	-1.08775	0.777942	0.162844	1	-1.92037	0.412308	4.6475e-06	0.00573891	2.31629	0.970923	0.0175518	1	3.22071	1.10323	0.0037258	0.59421	0.0988666	0.0243948	6.1316e-05	0.0390577	0.197327	0.0427679	3.95198e-06	0.00505859	-0.0505757	0.0451031	0.262145	1	0.0304044	0.0395559	0.442105	1	26.8928	3.59057	6.89602e-14	5.73319e-10	-0.141124	0.0373733	0.00015932	0.0757766	0.153585	0.0675369	0.022961	1	0.3017	0.0423583	1.05926e-12	7.11562e-09	5730.43	616.908	1.15591e-16	1.43794e-12	4.08314	0.517221	4.39539e-13	3.14108e-09	1938.34	446.015	2.46653e-05	0.020496	-3.80344	0.49435	1.39069e-12	9.2312e-09	2856.64	310.144	1.84871e-16	2.2662e-12	19.0431	2.49791	2.12661e-12	1.35794e-08	2.30013e-53
IGFBP1	OID45151	5	-0.973304	0.251776	0.00011075	0.0589882	-0.0248182	0.009669	0.0102647	1	-0.117309	0.00825523	2.14784e-36	1.56828e-31	-0.888528	0.241212	0.00026217	0.106041	-1.83575	0.330669	5.25442e-08	0.00013681	-1.20065	0.254093	3.20978e-06	0.00431581	-0.930967	0.220432	3.00115e-05	0.0236511	-0.0438941	0.623859	0.943944	1	1.3662	0.335802	5.87026e-05	0.0379461	-2.6812	0.775411	0.00060726	0.184839	-2.64447	0.888579	0.0031113	0.532095	-0.0184592	0.0219372	0.400617	1	-0.134903	0.0348153	0.0001067	0.0575441	0.0827031	0.0359193	0.0213086	1	0.0195294	0.0317383	0.538339	1	-17.5058	2.89198	1.4197e-09	5.59673e-06	0.148311	0.0298624	6.81855e-07	0.00122445	-0.129998	0.0501935	0.00959926	1	-0.332279	0.0355429	8.87614e-21	1.62026e-16	-4313.84	438.632	4.00549e-18	6.06012e-14	-3.10201	0.365309	1.42241e-14	1.30534e-10	-1897.12	308.828	6.38138e-09	2.14765e-05	2.88366	0.349574	5.91103e-14	5.05146e-10	-2154.57	220.089	5.3062e-18	7.88595e-14	-15.4009	1.74481	1.88412e-15	2.00262e-11	1.56828e-31
ALDH1A1	OID45029	5	1.30482	0.510924	0.010654	1	0.0486691	0.0184575	0.00836864	0.987987	0.107718	0.0189453	2.78884e-08	7.91136e-05	2.00695	0.472031	2.66377e-05	0.0216719	1.76218	0.674844	0.00936814	1	1.91776	0.506555	0.00017732	0.0815184	-0.283635	0.445317	0.524548	1	2.20581	1.22001	0.0714117	1	-1.1465	0.637085	0.0730598	1	4.93983	1.49615	0.00106723	0.268588	7.01739	1.67979	3.81613e-05	0.0278277	0.128839	0.0350898	0.00027517	0.109144	0.700987	0.0598508	1.10322e-31	5.44917e-27	0.503633	0.0670992	6.10554e-14	5.15253e-10	0.579779	0.0560611	4.55311e-25	1.23329e-20	25.5807	6.78161	0.0001619	0.0765687	0.115268	0.0589792	0.0506552	1	0.33427	0.115377	0.00376495	0.598327	0.162507	0.054691	0.00296484	0.516075	6002.03	1355.93	1.81594e-05	0.01617	3.85824	1.17379	0.0012447	0.296794	3837.32	837.328	9.40908e-06	0.00974794	-3.53966	1.11692	0.00183223	0.379094	3089.64	675.741	9.93102e-06	0.0101017	22.0176	5.27002	4.85971e-05	0.0328555	5.44917e-27
CKB	OID45073	5	-1.69539	0.50885	0.00086284	0.233227	-0.0675674	0.0192766	0.00045634	0.152388	-0.194989	0.018158	1.71785e-23	3.95195e-19	-2.23152	0.472495	3.25128e-06	0.00435417	-3.56577	0.653581	8.80431e-08	0.00021244	-2.66684	0.498661	1.52567e-07	0.00034026	-1.29039	0.440782	0.00362185	0.584177	-1.39224	1.24666	0.264791	1	1.74182	0.68067	0.010928	1	-6.91801	1.54395	9.85538e-06	0.0100473	-8.58948	1.75333	1.43477e-06	0.00224979	-0.0962653	0.0403152	0.0174329	1	-0.343802	0.0679966	4.27758e-07	0.00082571	0.095532	0.0720834	0.185072	1	-0.0237943	0.0632146	0.706616	1	-29.5223	6.53016	6.15715e-06	0.00705815	0.273239	0.060422	6.12068e-06	0.00703013	-0.0502712	0.105172	0.632656	1	-0.604345	0.0549982	4.34327e-28	1.65773e-23	-6528.75	899.497	2.64825e-11	1.4209e-07	-6.01858	0.743974	1.42329e-13	1.11109e-09	-2597.33	620.719	4.78063e-05	0.0324777	5.6463	0.710671	3.26182e-13	2.39206e-09	-3338.98	452.625	1.15069e-11	6.55065e-08	-26.1927	3.44078	2.72424e-12	1.70076e-08	1.65773e-23
IGFBP2	OID45152	5	-1.60137	0.458913	0.00048397	0.158994	-0.0559371	0.0175584	0.00144367	0.326573	-0.183246	0.0163329	3.56127e-25	9.96786e-21	-1.83124	0.43103	2.69595e-05	0.0218721	-2.95314	0.596442	1.11273e-06	0.00184289	-2.19253	0.455375	2.12035e-06	0.00308568	-1.05983	0.400625	0.00849748	0.997519	-1.3423	1.13193	0.236418	1	1.44288	0.621788	0.0208949	1	-7.41475	1.39103	1.68111e-07	0.00036809	-9.19873	1.5763	1.15698e-08	3.65228e-05	-0.107405	0.0370658	0.00397532	0.620395	-0.344168	0.0613525	2.02705e-08	5.95136e-05	0.0719614	0.0656332	0.272896	1	-0.0310912	0.0573153	0.587502	1	-27.5793	5.78383	1.85742e-06	0.0027678	0.257828	0.0550863	2.8626e-06	0.00393726	-0.0075961	0.0941499	0.935696	1	-0.557813	0.0517184	4.02658e-27	1.40878e-22	-6554.77	809.899	2.04005e-13	1.54325e-09	-5.98973	0.655884	2.82654e-16	3.31947e-12	-2604.38	560.768	7.25039e-06	0.00803177	5.62731	0.62628	6.88815e-16	7.71188e-12	-3356.89	406.59	6.57106e-14	5.51765e-10	-25.7194	3.08617	3.98483e-14	3.50369e-10	1.40878e-22
GPD1	OID43775	5	0.860401	0.347547	0.0132999	1	0.0152083	0.0126172	0.228062	1	0.068526	0.0131293	3.10061e-07	0.000625102	1.32094	0.32086	4.69459e-05	0.0320488	1.1282	0.458045	0.0142041	1	1.25576	0.344141	0.00029906	0.115314	-0.247546	0.301686	0.412412	1	0.53248	0.830193	0.521665	1	-1.25905	0.431583	0.00382772	0.604779	4.39973	1.00706	1.67396e-05	0.0151958	4.89635	1.14099	2.35676e-05	0.0197689	0.0724864	0.0248527	0.00374662	0.596059	0.426449	0.0424161	8.82735e-24	2.08795e-19	0.247383	0.0473582	1.75432e-07	0.00038262	0.285905	0.0404811	1.63311e-12	1.06717e-08	21.7857	4.18424	1.92317e-07	0.00041301	0.0278166	0.0405379	0.492595	1	0.148383	0.0720637	0.0394885	1	0.17075	0.0381265	7.51627e-06	0.00826091	3679.46	704.676	6.84176e-07	0.00122494	3.13092	0.609033	7.92208e-07	0.00139603	1947.87	456.298	3.4885e-05	0.0263009	-2.93924	0.579605	1.0854e-06	0.00180834	1838.9	352.9	7.15531e-07	0.00127293	14.7354	2.7617	3.36086e-07	0.000665585	2.08795e-19
SHBG	OID45411	5	-1.38191	0.480988	0.00406501	0.629652	-0.047365	0.0185807	0.0107986	1	-0.17243	0.0173384	1.3161e-20	2.32656e-16	-1.52732	0.463022	0.00106088	0.267699	-3.85736	0.62605	1.82608e-09	7.01759e-06	-2.29508	0.485832	3.23598e-06	0.0043406	-2.3548	0.412868	2.3657e-08	6.83804e-05	0.819703	1.19186	0.492023	1	3.08365	0.642121	2.33343e-06	0.00334391	-2.42894	1.51174	0.108949	1	-1.88262	1.72976	0.277127	1	-0.0595368	0.0367075	0.105642	1	-0.165358	0.0683464	0.0155454	1	0.0590671	0.0689729	0.391787	1	0.0132909	0.0605676	0.826308	1	-25.4897	6.05348	2.54525e-05	0.0209737	0.146238	0.0588337	0.0129327	1	-0.277198	0.0981034	0.00471964	0.691087	-0.474278	0.0587756	7.07041e-16	7.86351e-12	-6143.36	1120.64	1.64782e-07	0.000362215	-3.92258	0.894163	2.08744e-05	0.0179971	-3261.41	711.889	9.31125e-06	0.00968563	3.62486	0.850865	3.49342e-05	0.0263202	-3158.66	559.296	7.4064e-08	0.000184269	-24.5212	4.2814	4.96705e-08	0.000129931	2.32656e-16
IGSF9	OID44713	5	1.37175	0.351568	9.5482e-05	0.0534502	0.0580417	0.0143755	5.40165e-05	0.0354907	0.1266	0.0130932	1.69249e-19	2.75955e-15	1.39971	0.34401	5.78942e-05	0.0375536	1.55359	0.480476	0.0013389	0.311427	1.43733	0.36512	9.91451e-05	0.0548725	0.169817	0.320438	0.596481	1	1.35553	0.896585	0.131444	1	-1.71013	0.511146	0.00090233	0.240266	4.59072	1.14287	7.11279e-05	0.0433263	6.69007	1.2939	3.7731e-07	0.00073766	0.125226	0.0258554	1.85664e-06	0.0027678	0.412052	0.0450588	5.97531e-20	9.93546e-16	0.12517	0.0514753	0.0150302	1	0.229042	0.0440582	2.00763e-07	0.00042841	19.2948	3.72873	2.28365e-07	0.00047819	-0.083997	0.0453117	0.0637738	1	0.13616	0.0654619	0.0375265	1	0.359889	0.0489787	2.01394e-13	1.53039e-09	4343.89	663.89	7.86433e-10	3.22914e-06	3.00654	0.573595	5.13012e-07	0.000961766	1851.57	437.628	3.97467e-05	0.0286603	-2.74321	0.546891	1.43147e-06	0.00224672	2226.79	330.127	2.68666e-10	1.22941e-06	15.5648	2.59121	1.26272e-08	3.94162e-05	9.93546e-16
CHGB	OID44537	5	-1.52221	0.614067	0.0131785	1	-0.0692144	0.0240626	0.004022	0.624953	-0.203246	0.0229765	4.9882e-17	6.78873e-13	-1.32607	0.596232	0.0267188	1	-3.43105	0.820416	3.58855e-05	0.0268085	-2.03273	0.629906	0.001358	0.314521	-2.0842	0.541065	0.0001374	0.0683498	-3.66233	1.52364	0.016713	1	4.21406	0.831831	6.48487e-07	0.00117508	-1.12843	1.96056	0.565248	1	-0.20862	2.24348	0.925961	1	-0.0644336	0.0461619	0.163578	1	-0.154356	0.0884188	0.0808563	1	0.0403179	0.0888454	0.649974	1	-0.0332225	0.0780109	0.670203	1	-34.0348	7.4449	4.84091e-06	0.00592114	0.135466	0.0760287	0.0747863	1	-0.435453	0.12427	0.00045817	0.152839	-0.544989	0.0810762	1.79326e-11	9.8417e-08	-8496.15	1334.72	2.01668e-09	7.66237e-06	-4.61889	1.0602	2.37452e-05	0.0198691	-4735.89	846.829	9.67696e-08	0.000231171	4.18985	1.01043	5.51069e-05	0.0360801	-4227.83	669.079	2.56843e-09	9.5218e-06	-28.2801	5.26278	2.75721e-07	0.000569545	6.78873e-13
GUSB	OID45139	5	1.31254	0.484172	0.00671013	0.860021	0.0311621	0.0185063	0.092208	1	0.11573	0.0189137	2.46171e-09	9.187e-06	2.0333	0.451586	8.85973e-06	0.00931675	2.30423	0.637526	0.00034085	0.125777	2.10981	0.481358	1.50545e-05	0.0139296	0.253244	0.425461	0.552041	1	3.44497	1.17933	0.00369308	0.59096	-0.707984	0.646136	0.274012	1	6.21792	1.4732	3.06223e-05	0.0239639	8.89246	1.65888	1.46566e-07	0.00032906	0.132176	0.0338037	0.0001091	0.0584275	0.361311	0.0642342	1.85608e-08	5.50718e-05	-0.0560786	0.0692643	0.418152	1	0.186811	0.0596898	0.00174983	0.368619	24.2439	5.87173	3.64457e-05	0.0269996	-0.236763	0.0580094	4.47535e-05	0.0311188	0.18976	0.101474	0.0614778	1	0.328367	0.056753	7.21258e-09	2.39381e-05	5445.45	930.907	3.06785e-08	8.54214e-05	4.35948	0.799241	1.83692e-07	0.000396516	1725.09	632.284	0.00708176	0.889659	-4.04124	0.761742	3.71215e-07	0.000726613	2776.91	466.657	1.7891e-08	5.31806e-05	21.1699	3.62819	2.94927e-08	8.28253e-05	9.187e-06
HPD	OID45142	4	0.697526	0.302067	0.0209337	1	0.0371746	0.011421	0.00113421	0.279825	0.0861057	0.0113511	2.86051e-13	2.11625e-09	1.0203	0.283962	0.00036821	0.132411	1.12928	0.400427	0.00504384	0.720098	1.04969	0.302806	0.00058539	0.180484	0.0899816	0.265474	0.734831	1	1.57614	0.735079	0.0326448	1	-1.09092	0.402598	0.00708329	0.889718	3.77704	0.915125	4.54017e-05	0.0314219	5.48252	1.02432	1.56147e-07	0.00034549	0.0801417	0.0213879	0.00020647	0.090579	0.54748	0.0305046	5.02538e-72	8.43952e-66	0.33871	0.0403577	4.75111e-17	6.59415e-13	0.38352	0.0331229	5.28465e-31	2.46526e-26	20.8518	3.50833	2.78992e-09	1.02749e-05	0.0201346	0.0367873	0.584156	1	0.193352	0.0626539	0.00202841	0.404858	0.157553	0.0365629	1.63934e-05	0.0149937	3827.16	616.914	5.11873e-09	1.77977e-05	2.65616	0.538132	1.98755e-06	0.00293051	2206.79	385.014	5.28276e-08	0.000137334	-2.46753	0.512408	3.37815e-06	0.00450254	1916.03	307.704	4.63316e-09	1.61428e-05	13.6347	2.40732	7.00279e-08	0.000176053	8.43952e-66
GSTA1	OID44696	4	0.793371	0.292817	0.00673953	0.862341	0.0290489	0.0111334	0.00907627	1	0.085697	0.0109814	6.61499e-14	5.52691e-10	1.06593	0.277822	0.00014519	0.0710671	0.951776	0.39354	0.0160418	1	1.02412	0.296883	0.0006224	0.187759	-0.1394	0.260292	0.592572	1	1.48154	0.718006	0.0397445	1	-1.09441	0.390711	0.00539035	0.750467	3.99618	0.886404	8.77707e-06	0.0092472	5.58956	0.994027	3.76916e-08	0.00010226	0.0836488	0.0211466	9.09363e-05	0.0516632	0.52873	0.0298374	2.91891e-70	2.45098e-64	0.328202	0.0389673	3.68498e-17	5.2004e-13	0.37689	0.0319497	4.0759e-32	2.20806e-27	23.4389	3.33581	2.11845e-12	1.3579e-08	0.026846	0.0358158	0.453521	1	0.162212	0.0625685	0.00952661	1	0.18874	0.0363708	2.1105e-07	0.00044752	4838.3	597.421	1.42908e-13	1.11109e-09	3.49849	0.52565	4.28889e-10	1.8757e-06	2107.85	404.823	5.90775e-07	0.00108668	-3.27547	0.500646	7.81514e-10	3.21681e-06	2411.09	298.585	1.67128e-13	1.28161e-09	16.8305	2.36715	3.75626e-11	1.97749e-07	2.45098e-64
FTCD	OID43731	4	0.6761	0.264917	0.010707	1	0.0223838	0.0102355	0.0287511	1	0.0788065	0.0100777	6.05123e-14	5.13248e-10	0.663338	0.254573	0.00951836	1	0.748875	0.357312	0.0367445	1	0.687657	0.271088	0.0115807	1	0.0755589	0.235935	0.748949	1	1.82838	0.648966	0.00509351	0.723989	-1.27617	0.356896	0.00039868	0.139443	3.21657	0.813608	9.20814e-05	0.0521041	4.26569	0.920239	4.96161e-06	0.00603362	0.0633405	0.0189688	0.00092268	0.243983	0.455128	0.0281125	5.98044e-59	2.30013e-53	0.286252	0.0354813	7.1642e-16	7.9154e-12	0.313629	0.0296709	4.09369e-26	1.32209e-21	19.7085	2.87494	7.11875e-12	4.1801e-08	0.0211731	0.0325636	0.515558	1	0.165005	0.0532013	0.00192527	0.392434	0.162422	0.0338498	1.60006e-06	0.00244283	3474.06	512.516	2.42526e-10	1.11894e-06	2.46791	0.448872	1.49533e-07	0.000334384	1667.51	333.984	1.59206e-06	0.00243504	-2.29075	0.427663	2.92282e-07	0.000594972	1750.3	255.54	1.67714e-10	7.91166e-07	12.9643	1.99115	9.45192e-10	3.80656e-06	2.30013e-53
GSTA3	OID42540	4	0.838421	0.339638	0.0135653	1	0.0299764	0.0124874	0.0163718	1	0.0852944	0.0127393	8.29328e-11	4.13281e-07	1.22484	0.317443	0.00013335	0.0668728	1.24201	0.450369	0.00609062	0.810689	1.22453	0.339436	0.0003489	0.127628	-0.034435	0.297989	0.908062	1	1.53491	0.81643	0.0608693	1	-1.28745	0.433584	0.00322767	0.544637	4.33895	0.99909	1.84866e-05	0.0163659	5.95954	1.11706	1.7742e-07	0.00038562	0.0904295	0.024616	0.00027319	0.108614	0.557683	0.0362681	2.34749e-53	6.57055e-48	0.372283	0.0442208	3.80598e-17	5.32641e-13	0.408377	0.0368282	1.4231e-28	5.69031e-24	26.194	3.91856	2.31548e-11	1.25035e-07	0.0523845	0.040029	0.190648	1	0.172998	0.0716713	0.0157886	1	0.195681	0.0396627	8.07185e-07	0.001415	5656.92	721.563	6.92433e-13	4.78542e-09	4.14239	0.626144	5.28371e-10	2.26361e-06	2420.58	482.693	1.47788e-06	0.00230447	-3.8832	0.596421	9.19351e-10	3.71139e-06	2820.31	362.043	9.13736e-13	6.23784e-09	19.9646	2.84703	6.56215e-11	3.32691e-07	6.57055e-48
LEP	OID44746	4	0.504722	0.238663	0.034448	1	0.00635632	0.00955679	0.50598	1	0.111415	0.00797301	6.45006e-35	4.33284e-30	0.763088	0.228749	0.00093537	0.246393	1.04252	0.318043	0.00114749	0.281902	0.849894	0.242426	0.00051125	0.164753	0.279994	0.21153	0.186462	1	0.895871	0.595756	0.133519	1	-1.12824	0.334819	0.00082969	0.227179	4.45738	0.731269	2.67759e-09	9.90459e-06	5.35372	0.834726	4.17971e-10	1.84234e-06	0.0424915	0.0234205	0.0704162	1	0.200672	0.0313021	1.4475e-10	6.88641e-07	-0.0846214	0.0338038	0.0123037	1	0.00179304	0.0296543	0.951786	1	19.6104	2.62982	8.8543e-14	7.21832e-10	-0.187236	0.0281888	3.0903e-11	1.63716e-07	0.0553272	0.0477275	0.246362	1	0.445022	0.0308058	2.65561e-47	4.95531e-42	4784.59	320.946	6.2553e-32	3.18334e-27	4.17798	0.240892	1.29843e-37	1.03836e-32	1625.15	276.75	2.50375e-08	7.21225e-05	-3.93217	0.231211	1.33464e-36	1.01881e-31	2351.91	165.043	3.98453e-30	1.76093e-25	16.0074	1.40673	2.66121e-22	5.5175e-18	4.95531e-42
ADH1B	OID44448	4	0.724783	0.291664	0.0129553	1	0.0345736	0.0111151	0.00186769	0.384127	0.0711974	0.0112383	7.08552e-10	2.9381e-06	0.761628	0.27994	0.00680419	0.867113	0.656978	0.394524	0.0966672	1	0.725267	0.298674	0.0156195	1	-0.122861	0.259879	0.636646	1	1.50561	0.715859	0.0360968	1	-1.17371	0.389684	0.0027919	0.49784	3.65386	0.889193	4.88406e-05	0.0329405	4.62229	1.00802	6.22573e-06	0.00712219	0.0546233	0.0206693	0.00856159	1	0.46657	0.0323724	4.31125e-47	7.24023e-42	0.30898	0.0390645	2.5846e-15	2.6629e-11	0.342126	0.0326951	1.26184e-25	3.71773e-21	19.4507	3.4045	1.10849e-08	3.51904e-05	0.0447754	0.0354863	0.207034	1	0.161173	0.0603079	0.00752892	0.926906	0.14007	0.0370293	0.00015516	0.0744266	3703.09	606.406	7.61519e-09	2.51748e-05	2.58732	0.526421	2.19457e-06	0.00317443	1896.93	389.817	2.72121e-06	0.0037862	-2.41016	0.50082	3.44744e-06	0.0045763	1858.05	302.813	6.59506e-09	2.20266e-05	12.9087	2.38025	2.14062e-07	0.00045276	7.24023e-42
ADH4	OID40770	4	0.633077	0.236219	0.00736135	0.912362	0.0258915	0.00931998	0.00546838	0.757552	0.0641922	0.00915907	1.23475e-11	7.00546e-08	0.614395	0.228923	0.00759078	0.930373	0.521851	0.321499	0.105382	1	0.578159	0.243901	0.0182589	1	-0.0942741	0.211999	0.656796	1	0.814513	0.586982	0.166068	1	-0.97083	0.326395	0.00313246	0.534396	2.88539	0.738367	0.00011014	0.0587738	3.96801	0.835946	2.93695e-06	0.00402304	0.0475291	0.0169546	0.00531525	0.744233	0.37931	0.0267538	1.25805e-45	1.92068e-40	0.227965	0.0322488	1.56117e-12	1.02414e-08	0.256268	0.0269984	2.26759e-21	4.42807e-17	16.7645	2.72953	8.15294e-10	3.33948e-06	0.0086556	0.0292225	0.76708	1	0.129704	0.0490495	0.00818497	0.973579	0.160263	0.0313671	3.23419e-07	0.0006466	3149.45	459.942	1.67697e-10	7.91166e-07	2.33223	0.399255	2.82654e-08	8.00479e-05	1503.61	300.394	1.50685e-06	0.00234096	-2.18494	0.379836	4.38982e-08	0.000116395	1594.95	228.789	8.7758e-11	4.32197e-07	11.623	1.79233	1.08425e-09	4.31484e-06	1.92068e-40
PCBD1	OID44832	4	1.46667	0.571193	0.0102367	1	0.0611956	0.0208962	0.00340549	0.562461	0.109847	0.0218089	7.52162e-07	0.00132825	1.83759	0.537084	0.00068852	0.200292	1.16035	0.76419	0.129716	1	1.60756	0.575753	0.00549233	0.759403	-0.735483	0.500797	0.142736	1	1.82363	1.37746	0.186331	1	-1.79186	0.728476	0.0144829	1	6.88082	1.68108	5.30896e-05	0.0350876	8.36196	1.90244	1.48667e-05	0.0137938	0.104559	0.0398791	0.00909274	1	0.877338	0.0637414	4.19547e-43	5.0327e-38	0.56371	0.07561	8.95269e-14	7.26327e-10	0.711367	0.0610897	2.444e-31	1.17268e-26	45.2264	7.11359	2.04741e-10	9.5246e-07	0.0608603	0.067622	0.368116	1	0.403559	0.12759	0.00156194	0.342507	0.22427	0.065805	0.00065415	0.193546	8244.63	1384.57	1.7073e-08	5.13836e-05	5.7278	1.21507	5.25057e-06	0.00627148	4294.9	897.142	3.84521e-06	0.00496384	-5.33274	1.15693	8.21163e-06	0.00878932	4174.74	689.67	1.05324e-08	3.36271e-05	29.5103	5.43337	2.08148e-07	0.000443041	5.0327e-38
UPB1	OID45009	4	0.490891	0.21176	0.0204414	1	0.0139535	0.00785259	0.0755798	1	0.0501369	0.00814869	2.03681e-09	7.72141e-06	0.677398	0.197877	0.00068362	0.199453	0.718408	0.279843	0.0106212	1	0.688404	0.211306	0.00122	0.293321	0.038063	0.185029	0.837121	1	1.18814	0.512157	0.0208717	1	-0.58994	0.272667	0.0312748	1	2.24945	0.629296	0.00039984	0.139659	3.41794	0.704732	1.88216e-06	0.00280144	0.0582533	0.0147129	8.9608e-05	0.0510988	0.322541	0.0235758	1.31859e-42	1.47627e-37	0.202277	0.028059	5.63638e-13	3.97715e-09	0.247022	0.0230719	9.47431e-27	3.18219e-22	13.0684	2.5306	2.41539e-07	0.00050389	0.01228	0.0249701	0.622868	1	0.146727	0.0441876	0.0008984	0.239865	0.105665	0.0239528	1.02713e-05	0.0103476	2457.32	417.483	2.35775e-08	6.82684e-05	1.70936	0.363137	5.40585e-06	0.00640974	1076.62	271.801	0.0001132	0.059857	-1.59529	0.345541	7.9578e-06	0.00857226	1239.56	208.355	1.72931e-08	5.18601e-05	9.28811	1.61427	4.39413e-08	0.000116395	1.47627e-37
FUOM	OID44665	4	1.08381	0.382002	0.0045515	0.674829	0.0340277	0.0142131	0.0166606	1	0.0890391	0.0141394	8.88667e-10	3.60485e-06	1.0227	0.362845	0.00506811	0.721601	0.681259	0.51402	0.185822	1	0.900662	0.38826	0.0208659	1	-0.354176	0.337296	0.294342	1	0.641706	0.928562	0.48994	1	-1.07043	0.491584	0.0302454	1	3.7901	1.14072	0.00098843	0.255376	5.30252	1.28429	4.62511e-05	0.0317812	0.063565	0.0273599	0.0206867	1	0.57628	0.0431105	9.36354e-41	9.24997e-36	0.391512	0.0509715	1.57865e-14	1.43306e-10	0.443601	0.042294	9.75667e-26	2.92592e-21	23.7586	4.5999	2.40407e-07	0.00050216	0.0603431	0.0452448	0.182301	1	0.178995	0.0813639	0.0278119	1	0.173487	0.0444651	9.55432e-05	0.0534666	4123.73	878.416	5.76441e-06	0.00674609	2.99132	0.749139	9.93339e-05	0.054918	2472.85	545.869	1.15442e-05	0.0113242	-2.77478	0.712522	0.000144555	0.0708537	2005.96	440.823	1.06377e-05	0.0106528	13.002	3.45311	0.000233782	0.0982996	9.24997e-36
C19orf12	OID42201	4	0.583997	0.326862	0.0739898	1	0.0234023	0.0123917	0.0589529	1	0.058316	0.0125634	4.84847e-06	0.00592607	1.09138	0.30851	0.00045194	0.151675	1.19367	0.435608	0.00641957	0.83911	1.12308	0.329138	0.00071118	0.205108	0.0977216	0.288452	0.734956	1	0.629082	0.793868	0.428601	1	-0.800576	0.426186	0.0612544	1	3.25122	0.98641	0.00107761	0.27035	4.66127	1.11436	3.62821e-05	0.0269608	0.0827001	0.0220507	0.00020379	0.0898274	0.479666	0.0371674	4.18801e-38	3.51663e-33	0.332021	0.0430751	1.27857e-14	1.19289e-10	0.375633	0.0359419	1.44839e-25	4.1938e-21	20.9427	4.31382	1.20511e-06	0.00195163	0.0670831	0.0386078	0.0822899	1	0.212653	0.0740922	0.00410333	0.632961	0.0998147	0.0375129	0.0077953	0.945423	2926.11	765.142	0.000196295	0.0875575	2.11063	0.659302	0.00165076	0.354508	1527.18	482.318	0.00188071	0.386022	-1.9804	0.626671	0.00188603	0.386768	1508.15	380.753	0.000118591	0.0616783	12.0299	2.95056	7.29597e-05	0.0442176	3.51663e-33
CA5A	OID42206	4	0.384393	0.331523	0.246261	1	0.024828	0.0125849	0.0485143	1	0.0677445	0.0127408	1.85304e-07	0.000399481	0.662327	0.315877	0.0366505	1	0.418468	0.444755	0.34734	1	0.581038	0.337081	0.0855423	1	-0.236367	0.291881	0.418544	1	1.02541	0.803181	0.202482	1	-0.261984	0.435676	0.548046	1	3.81625	0.996217	0.00014997	0.0726626	5.63268	1.12043	7.81489e-07	0.00137859	0.0705747	0.0224501	0.00179876	0.374788	0.469914	0.0380739	5.37071e-35	3.75811e-30	0.302148	0.0444532	1.06829e-11	6.12725e-08	0.325035	0.0377959	7.98818e-18	1.16654e-13	22.0666	4.02348	4.14753e-08	0.00011091	0.0354789	0.039655	0.370953	1	0.166139	0.0714184	0.0200036	1	0.127567	0.0390672	0.00109345	0.272775	2931.16	694.758	4.21495e-05	0.0298671	2.13775	0.595459	0.000439517	0.148918	1413.12	439.245	0.00158628	0.345597	-2.00445	0.565651	0.00051805	0.165863	1463.14	346.454	4.17714e-05	0.0296492	10.2881	2.69959	0.000198759	0.0882114	3.75811e-30
RIDA	OID44896	4	1.26055	0.5277	0.0169055	1	0.0482249	0.0195651	0.0137076	1	0.113746	0.0200602	2.93962e-08	8.26925e-05	1.59382	0.498748	0.00150768	0.335271	1.25876	0.706535	0.0755857	1	1.48064	0.53334	0.00576284	0.782503	-0.372017	0.464899	0.424071	1	2.79947	1.27235	0.0283874	1	-1.4364	0.683372	0.0363965	1	6.45233	1.56899	4.87779e-05	0.0329114	8.48561	1.76553	2.31372e-06	0.00332672	0.112485	0.0363709	0.00212867	0.417184	0.738676	0.0611855	1.47193e-33	9.15528e-29	0.447721	0.0714374	3.67323e-10	1.64063e-06	0.553578	0.0592254	9.01914e-21	1.62866e-16	31.5269	7.08779	8.66517e-06	0.00915085	0.029492	0.0629871	0.639625	1	0.26307	0.122349	0.0315422	1	0.23223	0.0595572	9.64826e-05	0.0538309	6648.94	1278.46	6.26962e-07	0.00113951	4.34558	1.1139	0.00014063	0.0694825	3401.84	813.904	4.85167e-05	0.0328275	-4.04176	1.05955	0.000194469	0.0869971	3399.84	637.647	3.42499e-07	0.000676689	22.0884	5.03003	2.05999e-05	0.0178491	9.15528e-29
DCXR	OID44597	4	1.50557	0.42519	0.00039872	0.139443	0.0358793	0.015739	0.0226287	1	0.094121	0.0162933	1.68603e-08	5.0926e-05	1.32793	0.400751	0.00100679	0.258728	1.46711	0.566827	0.0100024	1	1.3655	0.42801	0.0015351	0.339035	0.137191	0.374667	0.714437	1	2.06821	1.02505	0.0443304	1	-0.451992	0.548712	0.410739	1	5.67998	1.25445	8.15864e-06	0.00874933	7.99093	1.40224	2.60365e-08	7.46164e-05	0.0974449	0.0299163	0.00122532	0.293946	0.58641	0.0495293	2.43468e-32	1.36292e-27	0.250299	0.0589958	2.20884e-05	0.0187822	0.396817	0.0490573	6.02353e-16	6.83499e-12	22.1614	5.70862	0.00010356	0.0564868	-0.0899651	0.0503265	0.0738355	1	0.255416	0.0960619	0.0078404	0.948701	0.190783	0.0511108	0.00018941	0.0852814	4972.26	899.071	1.33345e-07	0.000303027	3.60084	0.778515	7.68768e-06	0.00836717	2537.69	578.634	2.09835e-05	0.0180807	-3.35878	0.740606	1.12526e-05	0.011077	2532.84	447.639	7.28311e-08	0.00018174	16.5211	3.5595	7.21246e-06	0.00800623	1.36292e-27
RBP5	OID44172	4	0.828465	0.543983	0.127769	1	0.0273478	0.0198703	0.168725	1	0.106495	0.020421	3.14538e-07	0.000633367	1.39092	0.503635	0.00602116	0.804888	0.589325	0.714867	0.410222	1	1.1247	0.5396	0.0377787	1	-0.838993	0.466785	0.0730476	1	1.98591	1.3004	0.127566	1	-1.04288	0.68275	0.127786	1	4.4864	1.6011	0.00537243	0.748991	7.14471	1.798	8.71784e-05	0.0500863	0.157962	0.0364527	1.879e-05	0.016582	0.696068	0.063644	7.67714e-28	2.80279e-23	0.419487	0.0732349	1.01645e-08	3.26389e-05	0.516594	0.0618342	6.5713e-17	8.66918e-13	28.8004	6.59061	1.24296e-05	0.0119897	0.033137	0.0633661	0.601012	1	0.247927	0.115107	0.0312494	1	0.118605	0.0575901	0.0394486	1	5477.18	1195.76	1.02889e-05	0.0103591	4.28226	1.01259	3.96571e-05	0.0286203	1923.08	752.599	0.0118367	1	-4.09381	0.961234	3.51021e-05	0.0263994	2767.7	597.705	8.33357e-06	0.00889973	19.7168	4.63994	3.76735e-05	0.0275678	2.80279e-23
GHR	OID44680	4	1.81675	0.745616	0.0148273	1	0.0495602	0.0293926	0.0917683	1	0.237693	0.0282487	1.24192e-15	1.35433e-11	1.88498	0.717973	0.0090052	1	2.31098	1.00025	0.0214202	1	1.98786	0.762183	0.0094687	1	0.400099	0.662237	0.546112	1	2.42793	1.85502	0.191401	1	-2.97149	1.03935	0.00448705	0.668221	11.3993	2.30597	1.14966e-06	0.00188547	16.6323	2.588	3.87168e-10	1.71106e-06	0.306802	0.0571595	1.38649e-07	0.00031254	0.755693	0.0965181	4.89631e-15	4.86554e-11	-0.0892761	0.107261	0.405223	1	0.259416	0.0931336	0.0053459	0.746657	43.0218	9.5741	7.00429e-06	0.00781067	-0.468704	0.0898294	1.81148e-07	0.00039153	0.124668	0.164015	0.447193	1	0.972298	0.0907602	8.86172e-27	3.03718e-22	12717.4	1354.82	6.60753e-17	8.66918e-13	11.2993	1.09885	2.70456e-19	4.3673e-15	4468.26	989.579	1.23314e-05	0.0119223	-10.6225	1.04847	7.03464e-19	1.08384e-14	6364.79	679.577	7.29699e-17	9.42647e-13	48.1896	5.27725	3.02906e-16	3.5326e-12	3.03718e-22
ECHDC3	OID44615	4	1.42586	0.348525	4.29307e-05	0.0302621	0.038435	0.0125997	0.00228487	0.436897	0.0650976	0.0130879	1.03732e-06	0.00173511	0.935016	0.327995	0.00459705	0.679236	0.690215	0.466014	0.139385	1	0.849026	0.351314	0.0161223	1	-0.217631	0.306096	0.477517	1	1.86691	0.833606	0.0257103	1	-1.12477	0.439461	0.0110112	1	3.56964	1.02599	0.00056961	0.177333	4.80854	1.1538	3.95845e-05	0.0285878	0.082043	0.0240381	0.00071101	0.205094	0.423728	0.0420398	6.82738e-24	1.63797e-19	0.174772	0.0483937	0.00030447	0.116664	0.315399	0.0404181	6.02529e-15	5.84899e-11	15.5703	4.49939	0.0005391	0.170758	-0.0566119	0.0406677	0.163904	1	0.172767	0.0752263	0.0216398	1	0.124144	0.0382883	0.00118556	0.2878	3388.87	700.975	4.00503e-06	0.00511092	2.60128	0.622625	4.85668e-05	0.0328482	1573.56	470.061	0.00102301	0.261099	-2.40958	0.593584	7.71178e-05	0.0459745	1686.21	350.038	4.36918e-06	0.00547358	10.6613	2.83143	0.000241624	0.100118	1.63797e-19
CES1	OID45068	4	1.35956	0.313245	1.42315e-05	0.0132946	0.0519992	0.0127582	4.58653e-05	0.0315936	0.125112	0.0113614	9.52208e-24	2.221e-19	0.899788	0.313979	0.00439518	0.659977	1.1281	0.437022	0.0102381	1	0.963235	0.333142	0.00406288	0.629575	0.239417	0.289543	0.408861	1	2.12423	0.80697	0.0088391	1	-2.09627	0.455323	5.67197e-06	0.00666111	4.3512	1.03239	3.12338e-05	0.024354	7.33387	1.15075	5.31891e-10	2.27289e-06	0.176196	0.0231741	2.25381e-13	1.68973e-09	0.39059	0.0403765	3.89984e-22	7.98697e-18	0.0883444	0.0466537	0.0582755	1	0.188849	0.0397226	1.99228e-06	0.00293233	19.3812	3.73855	2.17017e-07	0.00045799	-0.119106	0.0403241	0.00313982	0.534999	0.145584	0.0641349	0.0232092	1	0.366615	0.0410857	4.53127e-19	7.13945e-15	4205.61	617.625	2.19075e-10	1.01633e-06	3.30099	0.528192	3.58347e-09	1.26962e-05	1880.81	411.997	1.00399e-05	0.0101878	-3.09065	0.503388	6.28537e-09	2.12813e-05	2134.83	309.79	1.35724e-10	6.49378e-07	16.4793	2.38784	1.18682e-10	5.71094e-07	2.221e-19
KHK	OID43889	4	0.891235	0.491752	0.0699295	1	0.0383658	0.0185181	0.0382845	1	0.0939344	0.0189693	1.1316e-06	0.00186312	1.13104	0.468119	0.01614	1	0.383789	0.661296	0.562006	1	0.880569	0.50053	0.0793081	1	-0.745273	0.432409	0.0855781	1	2.36217	1.1931	0.0484315	1	-0.844864	0.647749	0.193066	1	6.17518	1.47726	3.64517e-05	0.0269996	7.92013	1.66885	3.00599e-06	0.00409092	0.042696	0.033891	0.208507	1	0.567076	0.0605125	7.16982e-21	1.32317e-16	0.255529	0.0685802	0.00019455	0.0870022	0.429136	0.0571253	5.81483e-14	5.00785e-10	32.0146	6.55261	1.03023e-06	0.00172669	-0.0883009	0.0587388	0.132767	1	0.459441	0.110184	3.04907e-05	0.0239054	0.188232	0.0602643	0.0017875	0.373369	4413.05	1098.64	0.000103083	0.0563344	3.24064	0.97935	0.00115831	0.283564	1619.17	733.616	0.0288081	1	-2.99127	0.932581	0.00161814	0.349874	2256.57	549.512	7.30602e-05	0.0442486	18.4648	4.3215	3.45545e-05	0.0261222	1.32317e-16
FABP4	OID45121	4	1.08228	0.373612	0.00376998	0.598697	0.0041957	0.0148196	0.777087	1	0.106041	0.0139749	3.36755e-13	2.45887e-09	0.574484	0.36089	0.112244	1	0.258527	0.505461	0.609325	1	0.463156	0.384221	0.228784	1	-0.365675	0.332437	0.272043	1	1.38152	0.932371	0.139253	1	-1.65309	0.519427	0.00158442	0.345386	6.12195	1.15452	1.93127e-07	0.00041422	6.54324	1.32685	1.21898e-06	0.00197029	0.041342	0.0296324	0.163776	1	0.262255	0.0502201	1.76886e-07	0.00038529	-0.0381975	0.0540928	0.480096	1	0.0808866	0.0467489	0.083588	1	21.251	4.3684	1.14622e-06	0.00188287	-0.164608	0.0464638	0.00039603	0.138851	0.0215093	0.0759709	0.77708	1	0.401132	0.0599484	2.21231e-11	1.20237e-07	5690.9	641.729	1.48575e-15	1.59945e-11	4.92573	0.522897	5.01258e-17	6.78873e-13	1846.46	459.803	9.12458e-05	0.0517688	-4.62954	0.498589	1.14588e-16	1.43609e-12	2837.06	322.093	2.12716e-15	2.2327e-11	18.9679	2.58725	1.10184e-11	6.2939e-08	6.78873e-13
FURIN	OID44666	4	2.41687	0.666704	0.00028885	0.112958	0.0970317	0.0248128	9.20868e-05	0.0521041	0.212339	0.024267	8.83341e-17	1.13242e-12	2.28148	0.631252	0.0003403	0.125627	2.75962	0.888803	0.00204209	0.40696	2.42206	0.672636	0.00035776	0.129624	0.440716	0.590017	0.455538	1	2.77513	1.63207	0.0898689	1	-2.84584	0.874914	0.00126686	0.300457	8.99372	2.01454	1.07098e-05	0.0107186	12.3118	2.2667	1.03257e-07	0.00024287	0.235058	0.0492013	2.53314e-06	0.00356887	0.595846	0.0864564	5.50627e-12	3.29079e-08	0.00306011	0.0953687	0.974403	1	0.274946	0.0826198	0.00087521	0.235395	41.0734	8.86526	3.60288e-06	0.00472703	-0.278211	0.0802291	0.00052492	0.167725	0.194743	0.147533	0.186836	1	0.512941	0.0828098	5.85803e-10	2.45946e-06	11412.3	1250.81	3.11617e-16	3.60912e-12	9.33739	1.057	1.72449e-15	1.84463e-11	4365.49	891.548	2.3828e-06	0.00339697	-8.73971	1.01038	5.20482e-15	5.14169e-11	5846.89	621.443	5.47152e-17	7.35101e-13	40.3897	4.98707	1.37187e-13	1.07658e-09	7.35101e-13
CA14	OID43439	4	-1.44655	0.747306	0.0529055	1	-0.0799092	0.0283453	0.00481531	0.699484	-0.236652	0.02787	5.51934e-16	6.30549e-12	-2.50248	0.696713	0.00037003	0.132515	-3.15481	0.979017	0.00137826	0.317768	-2.72872	0.741293	0.0002649	0.106727	-0.53409	0.651039	0.412507	1	-9.89196	1.76081	3.72502e-08	0.00010139	2.01329	0.987829	0.0423574	1	-1.32584	2.31001	0.566348	1	-4.32413	2.63125	0.101159	1	-0.138945	0.0539444	0.0103775	1	-0.347368	0.101857	0.00064884	0.192543	0.12405	0.106426	0.243778	1	-0.0389304	0.0931161	0.675886	1	-48.6644	8.66946	1.98483e-08	5.83763e-05	0.337096	0.0896474	0.00016975	0.0791637	-0.212348	0.157609	0.17788	1	-0.458706	0.0874065	1.53787e-07	0.00034117	-10940.6	1432.76	9.44435e-12	5.46919e-08	-10.5798	1.19576	2.62731e-15	2.6904e-11	-3127.41	1056.59	0.00359851	0.582259	9.94616	1.14748	6.53241e-15	6.2688e-11	-5430.39	731.511	1.90875e-11	1.04414e-07	-40.1988	5.78561	1.43024e-10	6.82363e-07	6.30549e-12
OXT	OID44829	4	0.463232	0.25109	0.0650538	1	0.0220667	0.0105144	0.0358427	1	0.0720327	0.00975823	1.50431e-12	9.9071e-09	1.03728	0.244797	2.89339e-05	0.0230029	1.06844	0.342554	0.00197208	0.397959	1.04196	0.259911	7.47708e-05	0.0449422	0.0251731	0.228981	0.912527	1	1.0006	0.646207	0.122469	1	-0.882314	0.379711	0.0206689	1	2.64378	0.836054	0.00169923	0.361497	3.34853	0.957103	0.00052575	0.167955	0.0322944	0.0186744	0.0845537	1	0.167606	0.0346762	1.34177e-06	0.0021258	-0.0319775	0.0368276	0.38523	1	0.0525792	0.0317378	0.0975854	1	16.1942	2.82061	9.39047e-09	3.05032e-05	-0.112971	0.0324168	0.00049222	0.160789	0.098837	0.0500886	0.0484677	1	0.279724	0.0346496	6.86274e-16	7.71188e-12	3538.09	438.043	2.65133e-13	1.97017e-09	2.84148	0.378541	4.04822e-12	2.4812e-08	1152.72	319.158	0.000407431	0.141399	-2.64231	0.361641	1.24984e-11	7.06718e-08	1802.97	217.804	8.28949e-14	6.85773e-10	13.4534	1.7398	1.20368e-12	8.05352e-09	7.71188e-12
PRAP1	OID45234	4	2.35575	0.708773	0.00088829	0.237884	0.0859776	0.0280251	0.00215585	0.420693	0.221604	0.0269112	4.05142e-15	4.09872e-11	2.2943	0.679742	0.00081521	0.224618	2.75855	0.948176	0.00384873	0.606671	2.43223	0.721386	0.00082686	0.226786	0.459587	0.630331	0.466408	1	-1.32814	1.78827	0.458144	1	-2.09202	1.00775	0.0385837	1	7.6735	2.26312	0.00076973	0.216273	10.8132	2.57213	3.26595e-05	0.0251134	0.127163	0.0500024	0.0113785	1	0.544834	0.0947903	9.04222e-09	2.96588e-05	-0.00441366	0.101862	0.965439	1	0.224938	0.0875812	0.0102189	1	37.4533	8.62902	1.42232e-05	0.0132946	-0.274282	0.0876439	0.00175105	0.368625	0.0559696	0.151363	0.711553	1	0.543236	0.0963171	1.69966e-08	5.12456e-05	7820.27	1466.32	3.26605e-07	0.000650646	5.89279	1.22355	3.44083e-06	0.00457518	3254.96	950.062	0.000780528	0.217741	-5.50679	1.16257	4.85947e-06	0.00593276	4006.53	731.055	1.63242e-07	0.000360244	27.2134	5.70906	4.22136e-06	0.00533709	4.09872e-11
IL1RN	OID44719	4	1.42342	0.380663	0.00018453	0.0839823	0.0402323	0.0139522	0.00393185	0.615797	0.0994995	0.0144834	2.82838e-11	1.50791e-07	0.849469	0.362457	0.0195957	1	0.577794	0.512334	0.260104	1	0.757455	0.387456	0.0512977	1	-0.333826	0.33579	0.320764	1	1.25103	0.924631	0.176863	1	-1.96811	0.483199	6.02538e-05	0.0385776	3.90859	1.14033	0.00068295	0.199412	3.13784	1.30461	0.0167074	1	0.0263893	0.0287739	0.359654	1	0.308777	0.0504779	9.53156e-10	3.82031e-06	0.107165	0.0540341	0.0473366	1	0.17366	0.0468805	0.00021197	0.0921254	21.384	4.77613	7.5609e-06	0.00828283	-0.0418309	0.0458708	0.361806	1	0.0790658	0.0809346	0.328614	1	0.226901	0.0477949	2.06056e-06	0.0030196	6293.13	739.856	1.31047e-14	1.2159e-10	4.70707	0.638761	8.65639e-12	5.03023e-08	2361.33	510.763	7.9538e-06	0.00857226	-4.42338	0.608065	1.46787e-11	8.18974e-08	3180.94	369.221	6.82819e-15	6.51541e-11	22.1733	2.92043	2.54797e-12	1.61472e-08	6.51541e-11
CDHR2	OID43507	4	1.26923	0.400439	0.00152646	0.337935	0.0314199	0.0160637	0.0504706	1	0.124817	0.0154442	1.40293e-14	1.29453e-10	0.91608	0.389823	0.0192933	1	0.866009	0.544695	0.112731	1	0.890167	0.414408	0.0323599	1	-0.0536536	0.359569	0.881467	1	0.733116	1.00964	0.468232	1	-1.68031	0.569954	0.00339676	0.561572	5.06337	1.27804	8.86932e-05	0.0507494	6.23463	1.45899	2.43251e-05	0.0202735	0.0895369	0.0282926	0.0016767	0.358201	0.390946	0.0524971	9.54837e-14	7.67241e-10	0.0883767	0.0580457	0.127875	1	0.201558	0.0496502	4.91634e-05	0.0330983	15.6261	4.54656	0.00058842	0.181118	-0.131157	0.0500593	0.00879227	1	0.137118	0.0771968	0.0756976	1	0.241043	0.0555445	1.42716e-05	0.0133153	4129.04	771.465	2.98997e-07	0.000604975	3.02777	0.654936	7.85633e-06	0.00850661	2131.4	490.545	2.47518e-05	0.0205519	-2.80981	0.622932	1.26207e-05	0.0121045	2144.47	383.598	9.6491e-08	0.000231038	14.5417	3.00404	3.0445e-06	0.00412661	1.29453e-10
TREM2	OID44999	4	1.86553	0.440969	2.33148e-05	0.0196459	0.0349141	0.0177582	0.0492891	1	0.0997406	0.0177097	3.63431e-08	9.94036e-05	1.26693	0.431354	0.00351257	0.573547	0.543015	0.608065	0.372418	1	1.01308	0.460631	0.0284541	1	-0.774587	0.399404	0.053199	1	1.70332	1.11835	0.128579	1	-0.715771	0.6236	0.251822	1	5.67853	1.4014	6.14888e-05	0.0391181	8.31421	1.58111	2.42333e-07	0.00050492	0.112822	0.0309441	0.00030314	0.11631	0.443897	0.0586247	3.67945e-14	3.26942e-10	0.167124	0.0647997	0.00990626	1	0.270252	0.0560309	1.41221e-06	0.00222271	26.7244	5.20577	2.84226e-07	0.00058281	-0.0591659	0.0565874	0.295761	1	0.0946974	0.0913305	0.299799	1	0.244463	0.0581123	2.59097e-05	0.0212151	4898.64	917.984	3.25069e-07	0.000648353	3.73007	0.782821	4.23291e-06	0.00534084	1915.13	601.943	0.00176449	0.370359	-3.49075	0.744353	5.86653e-06	0.00681835	2461.09	459.294	2.92869e-07	0.000595445	17.0159	3.60059	5.01097e-06	0.00606671	3.26942e-10
CPM	OID44561	4	1.97574	0.788915	0.0122668	1	0.0789991	0.0303307	0.00919849	1	0.232002	0.0294846	4.37309e-14	3.80522e-10	2.70253	0.748621	0.00034637	0.127034	3.88298	1.04441	0.00023126	0.097705	3.09321	0.793991	0.00011545	0.0606303	1.08486	0.696893	0.120369	1	0.189302	1.95214	0.9228	1	-2.39806	1.07694	0.0266033	1	10.8926	2.42701	9.5303e-06	0.00981901	15.8354	2.72205	1.28136e-08	3.97762e-05	0.223066	0.0573492	0.00011836	0.0615785	0.679704	0.103105	4.32895e-11	2.26478e-07	0.0355211	0.112956	0.753164	1	0.355676	0.0966404	0.00023287	0.0980868	53.9608	10.5282	2.96933e-07	0.00060298	-0.265763	0.095906	0.00558719	0.768158	0.292617	0.1811	0.106143	1	0.625211	0.0991279	2.84295e-10	1.29387e-06	11749.6	1865.7	3.1907e-09	1.15023e-05	9.22113	1.56503	2.18588e-08	6.3842e-05	5156.39	1232.84	4.78421e-05	0.0324889	-8.57149	1.49232	4.54506e-08	0.000119825	5883.31	933.867	3.15374e-09	1.14145e-05	41.3636	7.33006	7.70584e-08	0.000189196	3.80522e-10
CFH	OID45453	4	0.85049	0.889048	0.338754	1	0.0643243	0.0335142	0.0549444	1	0.201959	0.0334702	3.96726e-09	1.39384e-05	2.48112	0.83971	0.00331753	0.553596	2.92102	1.1806	0.0137778	1	2.61024	0.894585	0.00372744	0.594395	0.368988	0.780772	0.636766	1	3.40194	2.15339	0.114974	1	-3.13116	1.17004	0.00781104	0.946545	11.5228	2.66658	1.99017e-05	0.0173623	15.1365	3.01931	8.30381e-07	0.00144811	0.231202	0.0639129	0.00033736	0.124929	0.794834	0.114323	3.58726e-12	2.21484e-08	-0.089311	0.1259	0.478088	1	0.274328	0.109062	0.0118918	1	65.833	11.0251	2.3553e-09	8.8291e-06	-0.497311	0.104433	1.91655e-06	0.00284329	0.270181	0.200501	0.17781	1	0.549295	0.112437	1.03244e-06	0.00172867	15472.7	1957.19	4.30217e-13	3.08759e-09	12.5797	1.65117	2.18652e-12	1.3909e-08	5268.05	1367.84	0.000169965	0.0792217	-11.7953	1.57345	4.39919e-12	2.67678e-08	7938.92	973.917	1.01772e-13	8.13872e-10	57.7815	7.62274	2.70872e-12	1.69737e-08	8.13872e-10
GPR158	OID43779	4	-1.39688	0.551276	0.0112798	1	-0.0329732	0.0208179	0.11322	1	-0.154869	0.0206592	5.15888e-13	3.65557e-09	-1.2585	0.529209	0.0178796	1	-3.33148	0.72913	6.56465e-06	0.00742393	-1.95066	0.559501	0.00054465	0.172044	-2.08649	0.479364	1.7168e-05	0.0155176	-3.27015	1.34047	0.0151564	1	3.04427	0.708806	2.3376e-05	0.019669	1.10402	1.68951	0.513882	1	2.94545	1.92139	0.126173	1	0.0284813	0.0399015	0.475791	1	-0.0781945	0.0769937	0.309822	1	0.0440976	0.0787107	0.575309	1	0.040292	0.0688242	0.558256	1	-25.3066	7.58219	0.00084495	0.229946	0.0500291	0.0670226	0.455395	1	-0.315496	0.116555	0.00679257	0.866158	-0.328805	0.0666189	7.98995e-07	0.00140504	-6113.66	1173.73	6.91197e-07	0.00123438	-4.14031	0.974836	3.66397e-05	0.0270827	-2320.67	785.828	0.00362371	0.58431	3.80314	0.928577	6.67808e-05	0.0413992	-3092.22	585.693	5.05213e-07	0.000953309	-23.4005	4.58973	1.01573e-06	0.00171094	3.65557e-09
MAMDC4	OID42729	4	0.903719	0.33803	0.00750674	0.92526	0.0431267	0.0125188	0.00057119	0.177505	0.0575681	0.0126482	7.29225e-06	0.00807281	0.565544	0.303032	0.0627465	1	0.690403	0.424974	0.10506	1	0.600883	0.322704	0.0633471	1	0.105753	0.279845	0.705711	1	1.82512	0.814234	0.0255618	1	0.0950579	0.441389	0.829625	1	3.78076	1.00801	0.00020589	0.0904117	7.46	1.1013	5.48983e-11	2.81942e-07	0.162911	0.021891	6.59982e-13	4.59901e-09	0.24283	0.0442504	4.07331e-08	0.00010956	0.0660547	0.0479151	0.168025	1	0.131934	0.0418505	0.00161881	0.349957	14.1373	4.08297	0.00053519	0.169872	-0.0575683	0.0399477	0.149559	1	0.113889	0.0688571	0.0981277	1	0.170064	0.036398	2.97792e-06	0.00406591	2802.42	593.486	5.27068e-06	0.00628308	2.14476	0.504753	3.63739e-05	0.0269932	1187.51	386.013	0.00247098	0.460203	-2.01125	0.479646	4.55122e-05	0.0314536	1437.46	296.271	2.98978e-06	0.00407878	10.8539	2.30382	5.34465e-06	0.00635223	4.59901e-09
BPIFB1	OID45045	4	-1.25086	0.471082	0.00792401	0.955582	-0.0313607	0.0176172	0.0750571	1	-0.130576	0.0176244	9.32562e-13	6.31502e-09	-1.08432	0.44646	0.0155994	1	-2.87288	0.614901	4.10121e-06	0.00521384	-1.68395	0.472056	0.00040513	0.140893	-1.67715	0.405556	4.33256e-05	0.0304563	-0.582632	1.14455	0.611013	1	2.37705	0.607911	0.000113	0.05981	-0.925147	1.43418	0.519295	1	-1.47096	1.63389	0.368586	1	-0.0796477	0.0336915	0.0185756	1	-0.203662	0.0640549	0.00147536	0.330755	-0.121538	0.0665845	0.0679519	1	-0.0862479	0.0586259	0.141249	1	-23.246	5.86436	7.3723e-05	0.0444954	0.0175682	0.055828	0.753002	1	-0.310235	0.0970913	0.00139692	0.320485	-0.263197	0.0547477	1.52861e-06	0.00236601	-4745.26	965.145	2.74986e-06	0.00381973	-3.91674	0.785403	1.58317e-06	0.00242808	-1967.13	627.019	0.00212475	0.416656	3.62475	0.748617	3.00965e-06	0.00409259	-2268.68	483.521	7.21303e-06	0.00800623	-17.9246	3.76816	4.80956e-06	0.00589568	6.31502e-09
APCS	OID45435	4	0.136528	0.668038	0.838064	1	0.0950505	0.0246399	0.00011451	0.0603087	0.158567	0.0248365	5.36052e-10	2.28486e-06	1.182	0.628366	0.0607012	1	1.47854	0.881864	0.0944157	1	1.27182	0.669346	0.0581529	1	0.297845	0.580471	0.608164	1	-1.33157	1.60919	0.408478	1	-2.18459	0.871518	0.0126695	1	8.67897	1.99176	1.70467e-05	0.0154245	11.0633	2.26019	1.47354e-06	0.00230198	0.129337	0.0485343	0.00802792	0.962642	0.369892	0.088245	2.76943e-05	0.0222917	-0.23212	0.0931731	0.0127283	1	0.0991672	0.0819607	0.226304	1	38.6755	9.43443	4.14223e-05	0.0295137	-0.407028	0.0772253	1.35944e-07	0.00030686	0.0843812	0.155378	0.587082	1	0.479763	0.0798775	1.89886e-09	7.24753e-06	10030.6	1412.68	5.22839e-11	2.70168e-07	7.91997	1.19604	5.25299e-10	2.25621e-06	4017.72	941.785	3.60798e-05	0.0268669	-7.42788	1.14005	9.13943e-10	3.69845e-06	5304.39	703.037	3.99052e-12	2.4548e-08	35.6413	5.54611	1.56831e-09	6.11088e-06	2.4548e-08
SSC5D	OID45415	4	1.481	0.591462	0.012281	1	0.0569732	0.0229282	0.0129604	1	0.160718	0.0227276	8.29738e-12	4.85521e-08	1.56958	0.568884	0.00607134	0.809224	1.3129	0.799613	0.101433	1	1.47247	0.606366	0.0156242	1	-0.230403	0.526895	0.662153	1	2.5051	1.46301	0.0876591	1	-1.58075	0.810193	0.0518517	1	7.32678	1.83277	7.68857e-05	0.0458791	11.3545	2.05095	5.85923e-08	0.00015	0.149272	0.0401669	0.00023229	0.0979685	0.469668	0.0792685	3.12239e-09	1.13993e-05	0.0708866	0.0849575	0.404068	1	0.220308	0.0740348	0.00292281	0.511995	27.9297	7.9425	0.00043729	0.14842	-0.149995	0.0721942	0.0377405	1	0.0801723	0.135311	0.553513	1	0.300553	0.0717821	2.82638e-05	0.0226162	4993.83	1346.83	0.000291831	0.113548	4.40882	1.12843	0.000138389	0.0686057	1529.05	870.487	0.0809202	1	-4.12158	1.07153	0.00017395	0.0803875	2565.19	671.854	0.000195292	0.0872027	19.25	5.22293	0.000312516	0.118833	4.85521e-08
ENPP7	OID44628	4	0.451998	0.284738	0.112418	1	0.0230122	0.0120611	0.0563957	1	0.053935	0.0118442	7.68093e-06	0.00836717	0.838534	0.280672	0.00301368	0.521441	1.0273	0.389398	0.00872932	1	0.894705	0.297217	0.00280512	0.499402	0.188929	0.258693	0.465724	1	0.875232	0.72815	0.230218	1	-1.13184	0.430204	0.00886554	1	4.47265	0.929852	2.2381e-06	0.00322905	5.29361	1.07035	1.16573e-06	0.0019081	0.0375664	0.0199784	0.0608191	1	0.261735	0.0386856	1.32662e-11	7.45116e-08	0.0351354	0.0415571	0.397847	1	0.12379	0.0357343	0.00053184	0.169224	13.3791	3.84542	0.00050288	0.163053	-0.10945	0.0365554	0.00275277	0.493302	0.00595265	0.0575212	0.917577	1	0.275744	0.040507	9.94397e-12	5.73873e-08	3231.32	569.032	6.29548e-08	0.000159705	2.25409	0.478033	5.45936e-06	0.0064584	1449.6	363.957	0.000105184	0.0570003	-2.0932	0.453667	8.42003e-06	0.00896667	1621.1	284.542	5.75063e-08	0.000147668	11.2834	2.21067	9.58549e-07	0.00162932	5.73873e-08
CFI	OID45456	4	1.34603	0.902479	0.135836	1	0.100441	0.0332009	0.00248426	0.461864	0.194092	0.0335831	1.62372e-08	4.92209e-05	1.75345	0.850995	0.04001	1	1.72319	1.19905	0.151476	1	1.72771	0.908126	0.0578349	1	-0.0755643	0.788281	0.923681	1	1.34672	2.17406	0.535988	1	-2.8497	1.16004	0.0145624	1	8.92463	2.69098	0.00100353	0.258244	12.3559	3.04825	6.18943e-05	0.0392902	0.187738	0.0643637	0.00374428	0.595855	0.634026	0.117276	6.43485e-08	0.00016275	-0.210489	0.126905	0.0971881	1	0.188788	0.111199	0.0895543	1	64.0827	11.782	5.35698e-08	0.00013883	-0.525063	0.10404	4.49366e-07	0.00086246	0.34443	0.205488	0.0937073	1	0.47033	0.107022	1.1092e-05	0.0109843	14304.7	2009.27	4.8051e-11	2.49833e-07	12.1291	1.6954	3.05895e-11	1.62567e-07	4355.73	1400.68	0.00223613	0.430359	-11.4462	1.61538	4.38595e-11	2.28748e-07	7337.26	1005.97	1.71454e-11	9.47158e-08	55.2008	7.83581	5.60565e-11	2.87012e-07	9.47158e-08
RARRES2	OID45404	4	1.42141	0.547461	0.00942129	1	0.0486516	0.0203798	0.016975	1	0.128187	0.020819	1.97496e-09	7.52088e-06	1.56778	0.515499	0.00251409	0.465204	0.916597	0.731925	0.2112	1	1.34103	0.552217	0.0156112	1	-0.602303	0.479921	0.210222	1	1.12006	1.32896	0.399863	1	-2.04041	0.706877	0.00417454	0.638711	6.50508	1.64462	9.21156e-05	0.0521041	8.60798	1.85875	5.12645e-06	0.00614946	0.108406	0.0388986	0.00558667	0.768158	0.361471	0.0722529	5.64872e-07	0.00104246	-0.128921	0.0776681	0.0969356	1	0.141428	0.067864	0.0371604	1	27.0796	7.03069	0.00011734	0.0613307	-0.297615	0.0639712	3.28211e-06	0.00438846	0.203272	0.118841	0.0871808	1	0.284721	0.0631768	6.58346e-06	0.0074402	6140.61	995.517	1.1821e-08	3.72457e-05	5.88082	0.837613	8.43749e-11	4.17987e-07	1687.08	701.605	0.0175534	1	-5.58716	0.798468	9.11539e-11	4.45006e-07	3021.88	502.755	2.32091e-08	6.73176e-05	20.5047	4.04631	1.30516e-06	0.00208352	4.17987e-07
F9	OID45357	4	1.80747	1.26623	0.153451	1	0.0785397	0.0474522	0.0978979	1	0.314687	0.0474019	1.16505e-10	5.63852e-07	2.4096	1.20047	0.0454099	1	3.39135	1.68195	0.0444507	1	2.70718	1.27787	0.0347589	1	0.998389	1.10819	0.368187	1	1.04954	3.07472	0.733029	1	-2.89448	1.66494	0.0830844	1	13.1555	3.83699	0.00067502	0.197734	20.4028	4.3223	3.35741e-06	0.00447844	0.32692	0.0889117	0.0002698	0.107919	0.769512	0.167374	4.27478e-06	0.00537751	-0.397877	0.178013	0.0254107	1	0.104278	0.156327	0.504742	1	82.6071	16.7756	8.46918e-07	0.00147236	-0.660485	0.148083	8.18741e-06	0.00877458	0.00398609	0.29852	0.989346	1	0.701648	0.152028	3.92596e-06	0.0050368	16775.6	2836.31	1.97227e-08	5.81087e-05	14.0058	2.30744	9.63713e-09	3.1244e-05	4703.98	1902.98	0.0144978	1	-13.0544	2.19507	1.78917e-08	5.31806e-05	8669.86	1410.9	6.19165e-09	2.10489e-05	65.1895	10.8498	1.26649e-08	3.94603e-05	5.63852e-07
PPP1R1A	OID41655	4	0.980292	0.363666	0.00702649	0.885057	-0.0018618	0.014008	0.894262	1	0.0813573	0.0143413	2.89859e-08	8.1675e-05	0.681106	0.350794	0.0528992	1	0.817334	0.491903	0.0974052	1	0.725107	0.373509	0.052936	1	0.110892	0.324071	0.732396	1	-0.0418804	0.899657	0.962895	1	-1.43489	0.482959	0.00318801	0.54036	4.89993	1.10719	1.26205e-05	0.0121045	5.61642	1.26337	1.15888e-05	0.0113481	0.0574064	0.0280056	0.0410627	1	0.260154	0.0484831	8.05627e-08	0.00019665	0.0117528	0.0527503	0.82369	1	0.0898684	0.0452186	0.0468758	1	23.3353	4.69894	6.83234e-07	0.00122456	-0.101059	0.0453591	0.0258827	1	0.00468841	0.0817156	0.954247	1	0.251835	0.0559876	6.8581e-06	0.00768848	4232.79	686.566	1.31251e-08	4.06679e-05	4.07955	0.593312	1.55679e-10	7.38543e-07	1357.75	489.631	0.00629232	0.827697	-3.84373	0.565664	2.35129e-10	1.0878e-06	2119.66	342.175	1.18705e-08	3.73317e-05	15.2425	2.77814	1.98975e-07	0.000425133	7.38543e-07
C4B	OID45446	4	0.328127	0.502837	0.514045	1	0.0289174	0.019849	0.145152	1	0.094432	0.0199153	3.08661e-06	0.00418032	0.9982	0.488073	0.0415225	1	1.14504	0.682138	0.0940656	1	1.04103	0.518891	0.0455394	1	0.124735	0.450023	0.781799	1	1.72165	1.25187	0.169873	1	-1.61244	0.704987	0.0227496	1	5.89091	1.58544	0.0002328	0.0980844	7.24163	1.80909	7.51434e-05	0.0450533	0.063499	0.0345135	0.0665671	1	0.302793	0.0683116	9.31322e-06	0.00968564	-0.0743041	0.0724496	0.305081	1	0.124813	0.0625849	0.0461191	1	24.3586	6.22165	9.03518e-05	0.0514181	-0.223378	0.0617842	0.00029982	0.115431	0.0433093	0.105838	0.682389	1	0.238178	0.0653299	0.00026659	0.10703	6154.22	938.074	7.64039e-10	3.15261e-06	4.85891	0.805738	1.09318e-08	3.477e-05	2228.3	638.16	0.000621424	0.187578	-4.57202	0.766938	1.54627e-08	4.73811e-05	3163.07	466.934	2.43417e-10	1.11997e-06	21.2168	3.73541	6.26214e-08	0.0001591	1.11997e-06
SERPIND1	OID45496	4	0.288348	0.7943	0.716589	1	0.0818197	0.0303132	0.00695179	0.878721	0.157926	0.0308815	5.14615e-07	0.000963471	1.83543	0.758062	0.0159245	1	1.75594	1.06473	0.0999248	1	1.80241	0.807601	0.026198	1	-0.128039	0.70191	0.855353	1	2.00853	1.94586	0.302627	1	-1.59374	1.07668	0.139715	1	9.24366	2.43823	0.00017438	0.08054	14.654	2.7355	1.47754e-07	0.00033129	0.223267	0.0536535	3.9108e-05	0.0283458	0.479531	0.106043	6.12433e-06	0.00703013	-0.25408	0.111962	0.0232481	1	0.151058	0.0982779	0.124281	1	46.6716	10.5696	1.00715e-05	0.0102076	-0.477148	0.0935214	3.36058e-07	0.00066558	0.0163067	0.181509	0.928415	1	0.349197	0.0978113	0.00035683	0.129399	11480.4	1821	2.90639e-09	1.06804e-05	10.0471	1.51689	5.19381e-10	2.23651e-06	2410.53	1258.46	0.0572316	1	-9.50864	1.44017	5.85787e-10	2.45946e-06	5899.84	906.23	9.91719e-10	3.95599e-06	43.6502	7.08749	5.78159e-09	1.99373e-05	2.23651e-06
NT5E	OID44821	4	1.84102	0.727262	0.0113593	1	0.0544539	0.0271879	0.0451907	1	0.150784	0.0275974	8.71475e-08	0.000211189	1.04886	0.687682	0.128008	1	0.860763	0.966185	0.373536	1	0.96871	0.733154	0.187172	1	-0.226932	0.634648	0.720856	1	-0.339494	1.75621	0.846817	1	-1.58344	0.950311	0.0966299	1	8.52207	2.17028	0.00010278	0.0562432	11.4569	2.45601	4.3449e-06	0.0054547	0.155145	0.050028	0.00207034	0.410778	0.577515	0.0936662	7.01853e-10	2.91752e-06	0.11956	0.102746	0.244568	1	0.376219	0.0877069	1.79073e-05	0.0160305	45.0929	9.6472	2.95109e-06	0.00403584	-0.19668	0.0860526	0.0222793	1	0.175234	0.170648	0.30448	1	0.332252	0.0861869	0.00011572	0.0606932	8357.6	1509.69	1.35365e-07	0.000305962	7.55527	1.26543	1.47699e-08	4.5429e-05	2711.72	1011.35	0.00811495	0.968631	-7.14169	1.2026	1.73403e-08	5.19089e-05	4160.25	754.788	1.53144e-07	0.000340746	27.9724	5.97606	6.18199e-06	0.00708179	2.91752e-06
RTN4R	OID44198	4	0.735058	0.678593	0.278715	1	0.0477063	0.0253264	0.0596116	1	0.163058	0.0259487	9.52843e-10	3.82031e-06	1.3104	0.636237	0.0400968	1	2.38605	0.887013	0.00745504	0.921186	1.66801	0.675643	0.0139859	1	1.00829	0.585712	0.0859614	1	1.32705	1.6325	0.416779	1	-3.7606	0.867911	1.94975e-05	0.0170896	4.87574	2.04717	0.0177281	1	7.75821	2.32095	0.00091354	0.242442	0.190168	0.0476857	7.98363e-05	0.0471267	0.442116	0.0883372	5.59006e-07	0.0010339	0.0223023	0.0951122	0.814609	1	0.185671	0.0822645	0.0240083	1	31.3223	8.87903	0.00041923	0.144095	-0.184384	0.0801129	0.0213602	1	0.174747	0.14278	0.220995	1	0.444979	0.0836905	1.05516e-07	0.0002468	8734.4	1375.19	2.22727e-09	8.38661e-06	5.97456	1.14661	5.76308e-07	0.00106239	4171.02	900.902	7.56581e-06	0.00828283	-5.49628	1.09334	1.33127e-06	0.00211515	4336.25	690.937	3.25416e-09	1.16276e-05	29.2734	5.45578	2.81874e-07	0.000578696	3.82031e-06
F7	OID45356	4	2.31088	0.895548	0.00986834	1	0.0465087	0.0342023	0.17389	1	0.197977	0.0342692	1.64235e-08	4.96959e-05	3.28198	0.842977	0.00011612	0.0608644	2.06982	1.20016	0.0853846	1	2.86847	0.903693	0.00162093	0.350162	-1.25142	0.788245	0.113182	1	1.77197	2.20015	0.421092	1	-0.496175	1.19383	0.677965	1	7.35045	2.75402	0.00794304	0.957257	16.9863	3.04618	4.80017e-08	0.00012616	0.352655	0.0592217	5.89384e-09	2.02e-05	0.620784	0.11876	1.72094e-07	0.00037583	-0.0576732	0.128074	0.652487	1	0.277578	0.111009	0.012402	1	49.4883	12.2954	5.69852e-05	0.0371073	-0.336366	0.106531	0.00159165	0.346273	-0.0695064	0.204268	0.733653	1	0.440591	0.0994059	9.32587e-06	0.00968564	6826.83	2065.85	0.00119346	0.289134	7.07794	1.72714	6.62442e-05	0.0411272	207.974	1341.33	0.876979	1	-6.70141	1.6387	6.86037e-05	0.0422196	3530.59	1033.06	0.000814316	0.224489	25.6059	8.05664	0.00178199	0.372885	2.02e-05
LGALS9	OID44751	4	2.78785	0.761309	0.00025033	0.102711	0.0517135	0.0298828	0.0835328	1	0.142867	0.0298058	2.41932e-06	0.00344026	1.15542	0.740617	0.119549	1	1.02506	1.03848	0.324221	1	1.09396	0.788891	0.166323	1	-0.090656	0.682521	0.894401	1	-1.10394	1.90498	0.562591	1	-4.27039	1.03236	4.41558e-05	0.0308976	7.20036	2.3942	0.00280939	0.499686	6.25878	2.74947	0.023382	1	0.0910036	0.0538317	0.0917418	1	0.583192	0.10209	1.11325e-08	3.52085e-05	0.270672	0.110644	0.0144313	1	0.404679	0.0951567	2.11144e-05	0.0181562	32.7309	9.49908	0.0005696	0.177333	-0.0154401	0.0959786	0.872195	1	0.0708757	0.15775	0.653221	1	0.297036	0.10003	0.00298327	0.518424	7923.78	1507.17	5.87251e-07	0.00108138	6.07566	1.31114	7.57427e-06	0.00828355	2484.65	997.357	0.0139751	1	-5.74056	1.2471	8.59411e-06	0.00910934	3998	753.237	4.68593e-07	0.000894255	23.8871	6.03137	0.00011788	0.0615251	3.52085e-05
BPIFB2	OID44480	4	0.851482	0.458162	0.0631019	1	0.0328352	0.018011	0.0682937	1	0.10409	0.0179613	1.54892e-08	4.73811e-05	1.63545	0.435685	0.00020128	0.0889538	1.69842	0.612281	0.00581668	0.787395	1.64773	0.463801	0.00042944	0.146434	0.0636836	0.406527	0.875603	1	0.544075	1.13759	0.632737	1	-0.103662	0.637952	0.871008	1	4.38654	1.43708	0.00242821	0.454665	7.41283	1.62063	6.4685e-06	0.00733	0.0984377	0.0309185	0.00157252	0.343638	0.232283	0.0621454	0.00018568	0.0842099	-0.0521609	0.0655416	0.426122	1	0.117051	0.0566489	0.0388051	1	24.6446	5.79909	2.14028e-05	0.0183479	-0.174382	0.0558968	0.0018103	0.376214	-0.0386715	0.100276	0.699757	1	0.290511	0.0568929	3.28559e-07	0.00065376	4386.2	911.614	3.49808e-06	0.00462203	3.61185	0.770323	5.86676e-06	0.00681835	671.473	606.672	0.27005	1	-3.37894	0.73247	8.11249e-06	0.00872212	2309.23	452.895	9.73811e-07	0.00165359	16.7947	3.5292	4.34588e-06	0.0054547	4.73811e-05
LGALS3BP	OID45474	4	0.719667	0.530567	0.174969	1	0.0570268	0.0211715	0.00706929	0.888691	0.115091	0.0209409	7.5321e-08	0.000185745	1.10949	0.516315	0.0322862	1	1.03302	0.721478	0.153058	1	1.07505	0.548952	0.0509379	1	-0.0689163	0.475623	0.884873	1	0.994631	1.33095	0.455352	1	-1.7141	0.75362	0.0234985	1	8.3102	1.66097	8.62385e-07	0.00149306	10.7223	1.88713	2.6409e-08	7.5555e-05	0.101288	0.0363471	0.00558994	0.768344	0.355954	0.0718658	7.30603e-07	0.001297	-0.0205429	0.0766614	0.788723	1	0.145089	0.0669306	0.0301776	1	28.6083	6.54222	1.22618e-05	0.0118756	-0.195774	0.0663962	0.00319239	0.540828	0.225175	0.108661	0.0382404	1	0.383894	0.0679393	1.59938e-08	4.87471e-05	6699.52	1148.62	2.96989e-08	8.2988e-05	4.8521	0.971855	1.60423e-06	0.00244475	2258.07	750.189	0.00307457	0.528439	-4.52141	0.922552	2.41922e-06	0.00344026	3320.79	576.032	4.14693e-08	0.000110912	22.988	4.49541	9.0865e-07	0.00155711	4.87471e-05
ART3	OID45314	4	-1.43043	0.837372	0.087593	1	-0.0947115	0.0328982	0.00399026	0.621796	-0.191417	0.0331	1.6124e-08	4.9055e-05	-2.58001	0.792602	0.00123496	0.295344	-3.80653	1.10423	0.00063108	0.189321	-2.99015	0.840344	0.00042088	0.144454	-1.1922	0.734743	0.105522	1	-11.1912	1.98647	3.53399e-08	9.69758e-05	2.73189	1.1697	0.0200408	1	-5.58127	2.65199	0.0359808	1	-6.08354	3.03921	0.0460217	1	-0.0661441	0.0583644	0.257799	1	-0.494174	0.113518	1.34127e-05	0.0127369	-0.0592343	0.11922	0.619297	1	-0.268055	0.102924	0.0092036	1	-35.3638	10.4697	0.00073085	0.209056	0.229735	0.10294	0.0256319	1	-0.464882	0.16746	0.00550194	0.76023	-0.49319	0.106302	3.49195e-06	0.00461757	-8732.6	1664	4.92866e-07	0.000934209	-6.82733	1.40378	2.83566e-06	0.00391302	-3695.26	1083.44	0.000821703	0.22574	6.38618	1.332	3.85855e-06	0.00497694	-4216.46	838.734	1.34075e-06	0.0021258	-30.4383	6.51963	6.41709e-06	0.00729637	4.9055e-05
PAMR1	OID45209	4	0.630818	0.881406	0.47418	1	0.0260019	0.0328664	0.428863	1	0.148963	0.0337094	1.31564e-05	0.0125395	1.66922	0.835502	0.0464184	1	1.38269	1.17735	0.24094	1	1.56142	0.89181	0.0807516	1	-0.288342	0.773406	0.709482	1	1.66234	2.13297	0.436253	1	-3.85633	1.13773	0.00079147	0.219952	10.2297	2.63651	0.00012435	0.06365	11.9476	2.99747	8.18273e-05	0.0478703	0.246872	0.0597989	4.4868e-05	0.0311623	0.64368	0.115131	2.25941e-08	6.56947e-05	0.0867386	0.125094	0.488068	1	0.313267	0.108029	0.00373359	0.595136	53.604	11.1371	1.48599e-06	0.00231497	-0.212729	0.104806	0.0423841	1	0.410351	0.203077	0.0433143	1	0.209029	0.100847	0.0381973	1	8901.56	1959.64	1.14754e-05	0.0112699	6.77995	1.6916	9.37515e-05	0.0527275	2905.45	1291.26	0.0258219	1	-6.28724	1.60945	0.000138119	0.0685267	4768.56	973.019	2.46836e-06	0.0034952	35.2684	7.61591	7.56282e-06	0.00828283	6.56947e-05
SSC4D	OID44960	4	0.182757	0.266741	0.493251	1	0.0245197	0.0110061	0.0258922	1	0.0623876	0.0109811	3.15384e-08	8.7401e-05	0.757176	0.259955	0.00381175	0.602993	1.1052	0.359687	0.00229578	0.438322	0.870508	0.274887	0.00167843	0.358456	0.31634	0.239794	0.188006	1	0.803588	0.678967	0.237425	1	-0.789028	0.399033	0.0487191	1	3.35023	0.87381	0.0001486	0.0723583	5.08588	0.993106	4.88657e-07	0.00092728	0.0598795	0.0182365	0.0011196	0.277206	0.179629	0.0363976	8.00756e-07	0.00140667	-0.0459985	0.0387751	0.235508	1	0.0413212	0.0334298	0.216436	1	9.82788	3.43686	0.00424247	0.645729	-0.168179	0.0335311	5.28676e-07	0.0009887	0.0107681	0.0576304	0.85178	1	0.192758	0.0370943	2.03148e-07	0.00043295	2814.03	554.626	1.09223e-06	0.00181611	2.65444	0.453235	2.6478e-08	7.56234e-05	845.766	361.24	0.020513	1	-2.48711	0.431079	4.0773e-08	0.000109557	1446.82	276.75	5.39079e-07	0.00100479	11.8529	2.10311	7.74597e-08	0.000189904	7.56234e-05
FAM20A	OID44646	4	2.37555	0.852997	0.00535363	0.747363	0.104184	0.0307668	0.00070855	0.204629	0.181926	0.0323838	3.89926e-08	0.00010511	2.76844	0.789602	0.00050776	0.164049	2.70739	1.12115	0.0161989	1	2.73521	0.844815	0.00130813	0.307423	-0.0413523	0.740266	0.955481	1	1.82815	2.04364	0.371597	1	-2.34585	1.06847	0.028954	1	3.35854	2.54873	0.188484	1	8.55994	2.88566	0.00322742	0.544637	0.312999	0.0573909	8.85964e-08	0.00021347	0.564812	0.11079	3.43173e-07	0.0006771	0.0607427	0.119819	0.612187	1	0.313849	0.104024	0.00255207	0.469694	44.7772	11.6197	0.0001164	0.0609942	-0.171408	0.0999428	0.0863345	1	0.245336	0.200405	0.220878	1	0.29588	0.0923246	0.00135168	0.313448	8295.66	2050.03	8.72172e-05	0.0500863	7.23392	1.76718	6.72527e-05	0.0415689	2531.07	1356.42	0.063891	1	-6.73109	1.6814	9.54105e-05	0.0534458	4367.52	1022	3.59408e-05	0.0268338	35.3677	7.94508	1.63825e-05	0.0149937	0.00010511
VNN1	OID45432	4	0.427395	0.436318	0.327308	1	0.0513064	0.0179533	0.0042662	0.647616	0.0930697	0.0173915	1.71128e-07	0.000374204	0.86151	0.432636	0.0472357	1	0.857938	0.600546	0.154065	1	0.845427	0.458645	0.0661517	1	-0.00511695	0.396879	0.989721	1	-0.460539	1.11234	0.679118	1	-1.80064	0.651068	0.00595965	0.799658	6.23571	1.42285	1.54193e-05	0.0142436	5.22239	1.65595	0.00174577	0.368088	-0.0293667	0.0292312	0.315706	1	0.251544	0.0618009	4.69673e-05	0.0320504	-0.00860735	0.063377	0.89197	1	0.121505	0.0548854	0.0268429	1	21.7999	5.22719	3.03945e-05	0.0238858	-0.130833	0.0559557	0.0193792	1	0.246094	0.0894842	0.00595696	0.799424	0.328553	0.062319	1.34858e-07	0.00030587	3561.54	941.97	0.000220833	0.0947286	2.5965	0.783531	0.00114871	0.282036	1592.63	591.325	0.0078669	0.951016	-2.35899	0.744149	0.00184226	0.380642	1753.46	472.073	0.000281794	0.111089	10.6211	3.67997	0.00444699	0.665317	0.00030587
UGGT1	OID43267	4	2.06637	0.845421	0.0145176	1	0.0541863	0.0291677	0.0632047	1	0.139657	0.0311844	1.04578e-05	0.0105102	1.53313	0.772332	0.0478826	1	1.16749	1.09621	0.287558	1	1.4123	0.826963	0.0885114	1	-0.383934	0.718278	0.593308	1	2.99524	1.94888	0.125247	1	-2.27977	0.990471	0.0221984	1	11.2107	2.33176	2.4237e-06	0.00344359	12.2163	2.63024	5.18784e-06	0.00620538	0.0992127	0.0573122	0.0842408	1	0.341651	0.108723	0.00167569	0.358042	-0.267581	0.115773	0.020819	1	0.158441	0.102691	0.122855	1	24.3456	11.1676	0.0292562	1	-0.424652	0.0917304	3.66822e-06	0.00478207	0.626531	0.181655	0.00056262	0.176004	0.274975	0.0831472	0.00094269	0.247422	7255.79	1646.33	2.84051e-05	0.0227157	6.78384	1.46591	7.88338e-06	0.00852076	1330.32	1125.76	0.239668	1	-6.28519	1.40039	1.40238e-05	0.0131719	3686.49	829.138	2.33525e-05	0.0196679	30.6068	6.55363	7.39682e-06	0.00815097	0.00344359
LECT2	OID44744	4	0.707349	0.410867	0.0851418	1	-0.0268134	0.0170638	0.1161	1	0.0740032	0.0168503	1.52778e-05	0.0141284	0.464586	0.409564	0.257428	1	0.815306	0.567506	0.15175	1	0.572575	0.434072	0.188017	1	0.361257	0.373438	0.334068	1	1.82167	1.04809	0.0830999	1	-1.28039	0.61688	0.0385976	1	3.38348	1.3669	0.013767	1	5.16132	1.56017	0.00103148	0.262701	0.110576	0.0270863	5.42885e-05	0.0355998	0.259117	0.0567807	5.03146e-06	0.00607802	0.110367	0.0600434	0.0660432	1	0.106261	0.0518707	0.0405045	1	13.2159	5.02916	0.00859265	1	-0.0222187	0.0535833	0.678394	1	0.0310066	0.0828945	0.708368	1	0.257638	0.0571558	6.55524e-06	0.00741829	3666.94	860.017	3.44106e-05	0.0260543	2.66935	0.715282	0.000268158	0.10748	1656.31	542.569	0.00267356	0.483776	-2.49212	0.678483	0.000332237	0.123824	1874.04	429.359	2.28662e-05	0.0193459	12.4338	3.32412	0.000257792	0.104877	0.00607802
SPATA2L	OID43122	3	0.986671	0.275108	0.00033516	0.1245	0.028139	0.0107987	0.00916647	1	0.0598435	0.0109855	9.47656e-08	0.000227354	0.535691	0.267147	0.0456259	1	0.513724	0.374983	0.171483	1	0.524899	0.284607	0.0658978	1	-0.0351636	0.246839	0.886794	1	2.14592	0.675403	0.00160768	0.348285	-0.943887	0.375353	0.0123691	1	2.49462	0.859133	0.00390542	0.612846	3.50518	0.973822	0.00036235	0.130753	0.0486505	0.0190314	0.0109634	1	0.454701	0.0304455	1.95304e-50	4.68556e-45	0.339008	0.0365562	1.79933e-20	3.11521e-16	0.346278	0.0309148	4.03024e-29	1.69207e-24	13.8523	3.31761	2.975e-05	0.0234892	0.0722044	0.033873	0.0330382	1	0.152628	0.0574047	0.00784179	0.9488	0.098079	0.0342396	0.00417686	0.638846	2766.33	555.324	1.66066e-06	0.00252159	1.68811	0.484901	0.00064334	0.191461	1654.24	344.295	3.64801e-06	0.00476392	-1.55666	0.46128	0.000927653	0.245027	1356.02	278.164	2.67167e-06	0.00372963	9.60545	2.16996	1.77653e-05	0.0159544	4.68556e-45
CBS	OID43458	3	0.956009	0.3737	0.0105208	1	0.022454	0.0135061	0.096412	1	0.0776713	0.0141672	8.04092e-08	0.000196561	0.824912	0.350079	0.0189516	1	0.743717	0.495229	0.133962	1	0.788622	0.374321	0.0357715	1	-0.126782	0.325138	0.696798	1	2.37715	0.886945	0.00768174	0.938111	-1.08223	0.466986	0.0212289	1	3.33535	1.09387	0.00248118	0.461547	4.60869	1.2313	0.00021587	0.0932356	0.086012	0.0254771	0.00081059	0.22386	0.579316	0.0408788	1.37431e-45	1.92333e-40	0.444339	0.0470033	3.28074e-21	6.26091e-17	0.431237	0.0406084	2.42132e-26	7.97318e-22	22.5382	4.48836	5.12775e-07	0.00096177	0.0851744	0.0427286	0.0462197	1	0.173337	0.0782519	0.0267523	1	0.129326	0.0392734	0.00099138	0.255943	2982.47	772.741	0.000176529	0.0812217	1.88018	0.680645	0.00641396	0.838703	2282.56	468.449	2.99713e-06	0.00408271	-1.72123	0.647703	0.00867482	1	1399.58	386.134	0.00041563	0.143444	10.3116	3.03673	0.00088043	0.236345	1.92333e-40
SCLY	OID44213	3	1.78948	0.549028	0.0011166	0.276741	0.0611723	0.0204267	0.00274687	0.49253	0.099733	0.0212108	3.6733e-06	0.00478207	1.70518	0.519153	0.00111286	0.276099	1.12763	0.736363	0.126488	1	1.50932	0.555658	0.00689309	0.874395	-0.623174	0.483568	0.198259	1	3.26658	1.33212	0.0146448	1	-1.49875	0.717283	0.0375083	1	5.31123	1.66283	0.00152748	0.338062	7.14261	1.87892	0.0001699	0.0792117	0.102341	0.0382898	0.00784336	0.948921	0.853216	0.0614691	8.32783e-44	1.07581e-38	0.569082	0.0725931	4.52935e-15	4.55479e-11	0.665605	0.059551	5.28073e-29	2.16301e-24	31.0185	6.85642	6.06774e-06	0.00699352	0.0711186	0.0651484	0.274992	1	0.425884	0.117328	0.00028356	0.111628	0.234802	0.0632867	0.00020715	0.0907611	6894.17	1280.27	2.81189e-07	0.000577996	4.6303	1.12159	5.87658e-05	0.0379723	4074.87	805.761	1.19932e-06	0.00194978	-4.30369	1.06777	8.59392e-05	0.0496814	3405.59	641.757	4.04764e-07	0.000787663	23.8257	5.03791	5.0305e-06	0.00607802	1.07581e-38
KRT18	OID43903	3	0.72579	0.348055	0.0370445	1	0.0228609	0.0130282	0.0793072	1	0.0725959	0.0134412	1.20661e-07	0.000278346	1.12353	0.329139	0.00070778	0.204535	1.06717	0.465631	0.0224408	1	1.10494	0.351553	0.00179864	0.374788	-0.0806524	0.307483	0.793228	1	1.04317	0.84613	0.218378	1	-1.55462	0.448188	0.00059736	0.182865	3.46392	1.04356	0.00099557	0.256787	3.6171	1.19169	0.00258308	0.472752	0.0616797	0.0238633	0.0101151	1	0.517934	0.0393761	1.62439e-39	1.51553e-34	0.374617	0.045536	1.92245e-16	2.31372e-12	0.395449	0.0382732	5.03527e-25	1.32127e-20	20.8663	3.8683	6.88363e-08	0.00017358	0.0759615	0.041134	0.0647929	1	0.237563	0.0675634	0.00043784	0.148517	0.0886175	0.0405011	0.0286677	1	2764.68	727.936	0.000215353	0.0931632	1.21639	0.636141	0.0576481	1	2079.06	448.027	7.3677e-06	0.00812954	-1.1224	0.604644	0.0652512	1	1412.71	362.287	0.000148929	0.0724322	7.9391	2.87026	0.00638101	0.835501	1.51553e-34
PDZK1	OID44085	3	1.05497	0.533488	0.0479869	1	0.0357273	0.019247	0.0634174	1	0.115274	0.020121	2.18075e-08	6.38033e-05	2.13178	0.491879	1.8684e-05	0.0165145	1.65705	0.704133	0.0191	1	1.97666	0.528379	0.00021079	0.0918039	-0.614784	0.462044	0.184119	1	1.15459	1.27045	0.364053	1	-1.24787	0.660171	0.0598362	1	5.29659	1.55588	0.0007462	0.211789	6.81334	1.75439	0.00012533	0.06399	0.0932632	0.0377494	0.0139236	1	0.738933	0.0616294	4.01189e-33	2.40625e-28	0.526414	0.0695351	3.71819e-14	3.28645e-10	0.599032	0.0584232	1.1433e-24	2.90914e-20	31.5632	5.77165	4.53452e-08	0.00011974	0.0821155	0.0608271	0.177022	1	0.328719	0.101581	0.00121201	0.291943	0.200119	0.0581021	0.00057264	0.177792	3660.09	1086.01	0.00124456	0.296794	2.9466	0.99426	0.0036346	0.585319	2425.43	708.403	0.000936129	0.24649	-2.75995	0.94904	0.0042733	0.648225	1815.48	542.301	0.00133719	0.311205	15.1252	4.30841	0.000686234	0.200037	2.40625e-28
LDLR	OID45174	3	1.57502	0.53658	0.00333229	0.555232	0.0530906	0.0195143	0.00651656	0.846059	0.11435	0.0202329	3.24473e-08	8.97716e-05	1.7017	0.495495	0.00065744	0.194074	1.77689	0.701435	0.0116889	1	1.72563	0.52936	0.00121181	0.291937	0.0200405	0.463404	0.965527	1	2.6603	1.28028	0.0383929	1	-1.57148	0.680857	0.0217159	1	8.559	1.57256	9.87082e-08	0.00023513	14.8288	1.69242	9.08794e-17	1.14948e-12	0.402115	0.0310645	4.83273e-32	2.53625e-27	0.468772	0.0683783	7.10255e-12	4.1801e-08	0.0688956	0.0754377	0.361096	1	0.219832	0.0655562	0.00079844	0.221303	11.2412	6.53543	0.0854264	1	-0.152572	0.0624836	0.0146143	1	-0.064891	0.10926	0.55257	1	0.146056	0.0575456	0.0111458	1	3189.28	1019.02	0.00240758	0.452176	3.16969	0.902981	0.000598179	0.183015	1245.16	667.202	0.0647344	1	-3.03691	0.859838	0.000551313	0.173383	1691.51	511.904	0.00138383	0.318572	12.6364	4.07777	0.00242325	0.454262	2.53625e-27
PALM2	OID44072	3	1.71578	0.577355	0.00296067	0.51566	0.053906	0.0214651	0.0120277	1	0.13916	0.0216725	4.26818e-10	1.87151e-06	1.58163	0.543586	0.0038244	0.604312	1.50283	0.768326	0.0511742	1	1.54778	0.580676	0.00800434	0.961127	-0.10448	0.506224	0.836592	1	2.82781	1.39766	0.0437441	1	-1.93602	0.751952	0.0105037	1	4.8288	1.74494	0.00594664	0.798422	6.74214	1.97216	0.00070415	0.203849	0.105395	0.0422416	0.0130139	1	0.758789	0.0689166	3.41093e-28	1.33215e-23	0.423118	0.0793389	9.65765e-08	0.00023104	0.53959	0.0670826	8.71992e-16	9.57128e-12	32.9642	6.66116	7.47047e-07	0.00132061	0.0387205	0.0699644	0.579968	1	0.359862	0.117444	0.00218316	0.424142	0.278478	0.0714196	9.65208e-05	0.0538343	8262.57	1243.99	5.38746e-10	2.29053e-06	6.04221	1.06803	6.94117e-08	0.000174766	2617.61	834.336	0.00206895	0.410745	-5.63946	1.01752	1.20645e-07	0.000278346	4116.98	621.977	6.15762e-10	2.5788e-06	29.7271	4.82721	6.12355e-09	2.08596e-05	1.33215e-23
PTS	OID42968	3	0.618022	0.454785	0.174168	1	0.0568477	0.0161979	0.00044883	0.151082	0.0808511	0.0173474	4.51652e-06	0.00561848	1.68006	0.416839	6.71415e-05	0.0415461	1.20912	0.596805	0.0434483	1	1.52086	0.447838	0.00075468	0.213688	-0.473391	0.392241	0.228213	1	2.44509	1.07811	0.0239071	1	-0.96764	0.562492	0.0865542	1	2.88572	1.33309	0.0311405	1	4.84068	1.49962	0.00137848	0.317776	0.0996647	0.030987	0.00140877	0.321798	0.579856	0.0537576	3.98732e-27	1.40878e-22	0.417786	0.0600525	3.47559e-12	2.16179e-08	0.515432	0.0496774	3.20274e-25	9.1163e-21	23.8716	5.62428	2.19194e-05	0.0186993	0.105002	0.0525218	0.0455851	1	0.303098	0.0937353	0.00122262	0.293558	0.0956689	0.0473889	0.0435077	1	2564.3	1039.63	0.015124	1	1.83781	0.908304	0.0447321	1	1132.85	659.938	0.0884492	1	-1.69819	0.864097	0.051134	1	1316.51	519.288	0.0125816	1	13.8503	4.03597	0.000777441	0.217358	1.40878e-22
RBKS	OID44169	3	1.47569	0.612108	0.0159158	1	0.0424821	0.0219605	0.0530547	1	0.11493	0.0228814	8.25767e-07	0.00144156	2.39304	0.565472	2.89758e-05	0.0230178	1.76118	0.809291	0.0301402	1	2.1881	0.607353	0.00035585	0.129115	-0.705278	0.531228	0.185087	1	3.25629	1.45024	0.0253448	1	-1.06566	0.755072	0.159361	1	4.71841	1.78933	0.00877428	1	7.76327	2.00401	0.00013084	0.0659639	0.16125	0.0412391	0.0001091	0.0584275	0.75992	0.0720725	5.42424e-26	1.71875e-21	0.502414	0.0819233	8.63816e-10	3.52106e-06	0.68244	0.0673864	4.18188e-24	1.03279e-19	22.6218	8.05021	0.00495286	0.711859	0.0791994	0.0706021	0.26196	1	0.333022	0.136014	0.0143474	1	0.141463	0.0637536	0.0264936	1	5279.83	1510.68	0.000642424	0.191387	3.17932	1.32958	0.0179562	1	3363.01	957.63	0.000585083	0.180422	-2.92882	1.26441	0.0218083	1	2721.65	751.772	0.000417871	0.143893	18.9142	5.94411	0.00177485	0.371883	1.71875e-21
AMDHD1	OID43359	3	0.515036	0.271706	0.058018	1	0.00815012	0.00993285	0.411919	1	0.0300706	0.010619	0.00489971	0.706913	0.834312	0.253855	0.00110679	0.275121	0.80932	0.360137	0.0251804	1	0.827756	0.271455	0.00245047	0.457556	-0.0132045	0.237687	0.955725	1	0.682715	0.649872	0.294151	1	-1.46132	0.337795	2.11012e-05	0.0181542	1.90855	0.802161	0.0179111	1	1.52219	0.914499	0.0969736	1	0.0355409	0.0186844	0.0578989	1	0.34965	0.0332541	7.40712e-26	2.30359e-21	0.259133	0.0359902	6.0173e-13	4.21056e-09	0.275929	0.0307407	2.80734e-19	4.49008e-15	16.155	3.24986	6.66195e-07	0.00120042	0.0561336	0.031339	0.0732651	1	0.17722	0.0556835	0.00145943	0.328591	0.0630652	0.0297756	0.0341739	1	2136.8	547.625	0.000149946	0.0726627	1.40896	0.477205	0.00362716	0.58469	1221.82	345.113	0.000538792	0.170692	-1.31351	0.453706	0.00432074	0.652475	1059.59	273.115	0.000164284	0.0773466	8.70428	2.13099	7.07843e-05	0.0431797	2.30359e-21
ECI1	OID45112	3	1.54229	0.682859	0.0239098	1	0.0657446	0.024654	0.00766023	0.936549	0.0548556	0.0263015	0.0377589	1	1.07667	0.642973	0.0948372	1	-0.247305	0.908942	0.785704	1	0.625665	0.688185	0.363832	1	-1.34199	0.591265	0.0237753	1	0.997321	1.62926	0.540825	1	-1.29705	0.856339	0.130974	1	8.69841	1.97566	1.4361e-05	0.0133838	9.53903	2.24929	2.89151e-05	0.0230029	0.0901582	0.0466895	0.0542186	1	0.846237	0.0817136	3.92531e-25	1.08067e-20	0.542378	0.0916821	3.30151e-09	1.17718e-05	0.718251	0.0762553	4.55272e-21	8.49528e-17	28.0094	8.80087	0.00145972	0.328606	0.0733876	0.0790047	0.35294	1	0.381625	0.147542	0.00969397	1	0.11954	0.074338	0.107822	1	4616.38	1524.23	0.0029333	0.513252	2.30267	1.33303	0.0860323	1	4063.19	950.859	3.30878e-05	0.0253731	-2.09344	1.26764	0.100612	1	2314.79	762.605	0.00287268	0.507183	11.0152	6.07615	0.0718046	1	1.08067e-20
HNMT	OID43810	3	1.16682	0.498708	0.0193004	1	0.0351049	0.0189898	0.0645136	1	0.0912149	0.0197896	5.62849e-06	0.00662302	1.12137	0.478222	0.0195297	1	0.465383	0.674682	0.490741	1	0.899394	0.510928	0.0791333	1	-0.687618	0.441872	0.120479	1	0.0909829	1.22887	0.941019	1	-1.82444	0.661404	0.00613891	0.81455	3.42963	1.53662	0.0262185	1	4.37381	1.7491	0.0128375	1	0.0735424	0.0348038	0.0352425	1	0.616895	0.0609396	4.36574e-24	1.06257e-19	0.521686	0.067005	6.92847e-15	6.57375e-11	0.557992	0.0570802	1.43344e-22	3.04721e-18	25.211	6.70226	0.00016885	0.0788571	0.177334	0.0601172	0.00317978	0.539618	0.171443	0.110897	0.122112	1	0.191411	0.0610833	0.00172677	0.365318	4763.2	1160.48	7.26631e-05	0.0441015	3.0644	1.01915	0.00307718	0.528631	2953.81	730.709	8.73094e-05	0.0500942	-2.82581	0.970263	0.00410891	0.633647	2427.87	578.456	5.10503e-05	0.0340612	16.0541	4.55285	0.000569074	0.177242	1.06257e-19
WFIKKN2	OID45019	3	-2.61397	0.700919	0.00019198	0.0861452	-0.0489607	0.0275492	0.0755337	1	-0.249896	0.0254205	2.64035e-20	4.52463e-16	-2.01814	0.681805	0.00326525	0.548031	-4.78319	0.93303	4.69407e-07	0.00089479	-2.94224	0.718252	5.11472e-05	0.0340991	-2.75526	0.617649	1.07452e-05	0.0107445	-2.83499	1.74527	0.105121	1	3.50275	0.961814	0.00031015	0.118081	-1.46026	2.23264	0.513471	1	0.239342	2.55461	0.925404	1	0.00670222	0.0536933	0.900728	1	-0.106347	0.100394	0.289464	1	0.100052	0.10133	0.32345	1	0.0957031	0.0884161	0.279067	1	-30.229	9.1026	0.00089721	0.239752	0.150919	0.0874778	0.0844866	1	-0.286642	0.146362	0.0501777	1	-0.636904	0.0946098	1.67461e-11	9.31229e-08	-8103.52	1552.32	5.51625e-07	0.00102363	-5.80092	1.20375	3.3336e-06	0.00445023	-3892.68	995.966	0.000137399	0.0683498	5.33635	1.14736	6.89691e-06	0.00771654	-4033.98	777.592	6.40484e-07	0.00116283	-25.5118	6.12796	5.14461e-05	0.0342711	4.52463e-16
SOWAHC	OID44275	3	1.46782	0.702013	0.0365393	1	0.0553005	0.025667	0.0311983	1	0.137808	0.026865	4.77196e-07	0.00090758	1.25788	0.660485	0.0575799	1	0.715501	0.93241	0.443323	1	1.07145	0.705738	0.129768	1	-0.555053	0.611063	0.364255	1	0.739762	1.69053	0.661932	1	-2.55868	0.890024	0.00434261	0.654929	4.31521	2.09894	0.0405475	1	5.21177	2.38578	0.0296141	1	0.0799111	0.0493123	0.105946	1	0.785583	0.0861336	7.4763e-20	1.23094e-15	0.632683	0.0935125	1.32619e-11	7.45116e-08	0.683688	0.0802979	1.6746e-17	2.3833e-13	36.7981	8.80735	2.9394e-05	0.0232847	0.261837	0.081583	0.00132984	0.310272	0.331022	0.151722	0.0291264	1	0.243974	0.0792521	0.00208077	0.412027	7286.09	1705.81	3.47572e-05	0.0262339	4.39039	1.46329	0.00312872	0.534029	3937.66	1073.24	0.00033749	0.124946	-4.04768	1.39158	0.00414598	0.636675	3476.26	854.154	7.7214e-05	0.0459992	21.3294	6.73105	0.00184868	0.381405	1.23094e-15
MOG	OID43981	3	-3.11473	0.758494	4.01764e-05	0.028908	-0.0860518	0.0289525	0.00295698	0.515383	-0.269962	0.0285735	4.67066e-19	7.26279e-15	-2.49148	0.725746	0.00066033	0.194585	-6.53599	0.977782	8.04951e-11	4.04736e-07	-3.84519	0.760144	6.50229e-07	0.0011767	-3.95723	0.647549	2.39107e-09	8.94322e-06	-3.73475	1.87516	0.0471111	1	3.93992	1.00609	0.00010968	0.0586071	2.5994	2.36289	0.272026	1	4.07576	2.69294	0.131035	1	0.05257	0.0604087	0.384714	1	-0.16088	0.110055	0.143793	1	0.126761	0.109468	0.246878	1	0.0590209	0.0963972	0.540361	1	-28.8824	10.8639	0.00784731	0.949194	0.170098	0.0924097	0.0656661	1	-0.359433	0.166141	0.030509	1	-0.639026	0.103479	6.60017e-10	2.75726e-06	-11308.9	1705.96	5.03741e-10	2.18034e-06	-6.15819	1.3585	1.1434e-05	0.0112358	-6823.73	1055.4	1.18349e-09	4.68756e-06	5.63169	1.29419	2.42344e-05	0.020218	-5524.6	859.25	1.43403e-09	5.63999e-06	-38.0938	6.71665	6.5765e-08	0.000166082	7.26279e-15
IGSF3	OID43840	3	2.03732	0.645006	0.00158527	0.345526	0.0721607	0.0235642	0.00219637	0.425978	0.155044	0.0243273	5.74188e-10	2.42281e-06	2.23551	0.605854	0.00025642	0.104445	2.85154	0.856316	0.00095043	0.248556	2.4236	0.646602	0.00020496	0.0901784	0.588865	0.568257	0.300718	1	2.92605	1.55614	0.0608414	1	-1.55977	0.819398	0.0580243	1	3.38563	1.93294	0.0807823	1	7.03923	2.17194	0.00131705	0.308784	0.222991	0.0428628	3.21207e-07	0.00064371	0.714952	0.080691	7.97536e-19	1.2176e-14	0.466799	0.0885032	1.3321e-07	0.00030303	0.632849	0.0739664	1.16948e-17	1.6931e-13	29.6799	7.43786	6.59688e-05	0.0409866	0.0840097	0.0756353	0.266689	1	0.450425	0.124438	0.00029496	0.114418	0.123595	0.0689298	0.0729635	1	3167.26	1413.8	0.0276915	1	2.69956	1.26925	0.0350787	1	524.35	909.301	0.565522	1	-2.48675	1.20942	0.041487	1	1650.05	706.704	0.021888	1	15.3814	5.5988	0.00693008	0.877033	1.2176e-14
FCAMR	OID44650	3	0.753683	0.535014	0.158919	1	0.0537633	0.0191514	0.0049962	0.715915	0.105563	0.0203266	3.49297e-07	0.000686887	1.1386	0.494392	0.0218123	1	0.99841	0.700268	0.154743	1	1.08668	0.528868	0.0405794	1	-0.183626	0.459397	0.689592	1	1.49826	1.26965	0.238733	1	-2.44631	0.660957	0.00025809	0.104921	3.19777	1.57082	0.0425706	1	3.09769	1.78751	0.0840493	1	0.0609999	0.0375998	0.105552	1	0.53897	0.0656928	2.31735e-16	2.74064e-12	0.238279	0.0741067	0.00130287	0.306612	0.323337	0.063965	4.30591e-07	0.00083023	23.8483	6.92381	0.00057237	0.177792	-0.0562723	0.0619955	0.364046	1	0.235747	0.11208	0.0354318	1	0.112605	0.0580618	0.0524532	1	5050.55	1070.37	7.37321e-06	0.00813028	3.92206	0.925939	4.12544e-05	0.0294638	2623.72	671.202	0.000162931	0.0768675	-3.74606	0.880602	3.80706e-05	0.0277857	2420.93	535.043	1.62631e-05	0.0149164	12.9463	4.21317	0.00265298	0.481609	2.74064e-12
PTPRN	OID44151	3	-1.89092	0.590106	0.00135357	0.3138	-0.0559919	0.0241491	0.0204173	1	-0.188768	0.0227939	3.44759e-15	3.50897e-11	-0.827314	0.585508	0.158517	1	-2.90819	0.804765	0.00034573	0.126939	-1.52617	0.618772	0.0141118	1	-2.10126	0.527981	8.39363e-05	0.048843	-2.59433	1.49484	0.0835277	1	2.41304	0.865133	0.00554683	0.764672	-1.73305	1.95083	0.374918	1	-0.602203	2.24125	0.788315	1	0.0553072	0.0430237	0.199393	1	-0.0672218	0.08552	0.431846	1	0.0891884	0.0859895	0.299642	1	0.0419474	0.0747288	0.574573	1	-18.9628	7.42858	0.0106897	1	0.125674	0.0755559	0.0962488	1	-0.219056	0.11304	0.0526407	1	-0.529981	0.0881889	1.85973e-09	7.11432e-06	-5572.21	1201.33	7.42938e-06	0.00817611	-3.60414	0.947405	0.000205457	0.0902774	-2873.97	758.681	0.000218093	0.0937928	3.29393	0.900392	0.000349611	0.127776	-2762.77	602.08	9.16027e-06	0.00957745	-17.7437	4.66922	0.000208937	0.0913286	3.50897e-11
SELE	OID45251	3	0.974855	0.568051	0.0861367	1	0.0401728	0.022035	0.0682832	1	0.0998531	0.0221967	9.32462e-06	0.00968563	2.08813	0.539384	0.00012689	0.0645948	2.7396	0.753927	0.00031788	0.120236	2.27885	0.572837	8.29391e-05	0.0483801	0.629693	0.502832	0.211234	1	2.78067	1.40597	0.0486717	1	-2.29815	0.768374	0.0029817	0.518259	3.93035	1.7751	0.0274141	1	5.90094	2.01652	0.00364023	0.585961	0.141059	0.0379671	0.00023317	0.09814	0.561432	0.0729888	1.4482e-14	1.32178e-10	0.230435	0.0808787	0.00438361	0.658888	0.342447	0.0691609	7.36633e-07	0.00130494	25.7502	7.49274	0.00058887	0.181181	-0.0862282	0.0695862	0.215288	1	0.0585452	0.127936	0.647229	1	0.241928	0.0678788	0.00036508	0.131513	3870.97	1257.38	0.00248889	0.462519	3.12371	1.07825	0.00429524	0.650017	1500.03	799.76	0.062645	1	-2.93155	1.02461	0.00478536	0.696839	1937.49	629.81	0.00250527	0.464228	15.5373	4.89084	0.00179503	0.374291	1.32178e-10
SCGB3A2	OID44912	3	-1.6308	0.412825	7.80406e-05	0.0463764	-0.025052	0.0170806	0.142459	1	-0.127636	0.0160862	3.22858e-14	2.89947e-10	-1.25365	0.406466	0.00219312	0.425545	-2.16798	0.562093	0.00013589	0.067818	-1.56156	0.429573	0.00031735	0.120061	-0.875262	0.374826	0.0200855	1	-2.5976	1.05473	0.0142528	1	2.78797	0.597424	4.23609e-06	0.00534085	-3.58375	1.36333	0.00892272	1	-2.60535	1.57305	0.0984973	1	-0.00838072	0.0301199	0.780974	1	-0.195915	0.058235	0.0007676	0.215928	-0.0482058	0.0609644	0.429108	1	-0.0375739	0.0530126	0.478465	1	-12.3496	5.55917	0.0263189	1	0.0501918	0.0533074	0.346421	1	-0.207552	0.0893426	0.0201738	1	-0.301143	0.0567512	1.11829e-07	0.00026048	-3625.11	849.976	3.4861e-05	0.0263005	-2.66619	0.714209	0.000262945	0.106278	-2335.11	524.592	1.61683e-05	0.0148449	2.48093	0.678798	0.000349164	0.127668	-1687.97	427.418	0.000119781	0.0620168	-10.0735	3.3498	0.00307367	0.528338	2.89947e-10
IL17RB	OID43846	3	-2.22798	0.608932	0.00025336	0.103476	-0.0941898	0.0249483	0.00015975	0.0758949	-0.163381	0.0243554	8.25198e-11	4.12447e-07	-1.17952	0.606276	0.0524843	1	-2.04779	0.840106	0.0152865	1	-1.46208	0.642269	0.0234094	1	-0.867659	0.554678	0.118679	1	-4.10635	1.54924	0.00839411	0.989326	2.48253	0.892324	0.00566921	0.774801	-2.83524	2.0202	0.161307	1	-6.67244	2.29721	0.00389223	0.611691	-0.199495	0.0426598	4.05288e-06	0.0051563	-0.292089	0.0861244	0.00069518	0.201809	0.116832	0.0892549	0.190544	1	0.0102043	0.0776167	0.895403	1	-26.1242	7.84517	0.00086855	0.234279	0.29471	0.0769964	0.00012941	0.0654203	-0.123086	0.127701	0.335113	1	-0.593992	0.0783362	3.3871e-14	3.02565e-10	-6385.86	1258.49	1.09335e-06	0.00181618	-6.00976	1.03428	3.30007e-08	9.11524e-05	-2498.51	821.71	0.00276225	0.494548	5.61624	0.984371	5.54771e-08	0.000143114	-3159.35	631.891	1.52183e-06	0.00235986	-25.4681	4.82544	4.22771e-07	0.000818907	3.02565e-10
MSR1	OID44793	3	1.02512	0.536845	0.0561943	1	0.0659724	0.0207462	0.00147285	0.330458	0.0978396	0.0208132	3.70962e-06	0.00482187	1.18481	0.51499	0.0219357	1	0.515381	0.725181	0.477702	1	0.94884	0.549793	0.0851716	1	-0.648063	0.475469	0.173672	1	1.92448	1.32534	0.147306	1	-2.90989	0.722835	6.94932e-05	0.0425467	4.22753	1.67333	0.011928	1	4.58095	1.91255	0.0170983	1	0.0777784	0.0368152	0.0352755	1	0.524149	0.0693325	4.03273e-14	3.52734e-10	0.272589	0.0761726	0.00034547	0.126934	0.407606	0.0645454	2.70117e-10	1.23269e-06	25.7181	7.09984	0.00029194	0.113548	0.00195006	0.066361	0.976557	1	0.19152	0.115	0.0958354	1	0.211531	0.0660163	0.0013543	0.313925	3734.5	1168.01	0.00197768	0.398856	3.84091	1.02358	0.000261324	0.10575	565.658	748.606	0.452093	1	-3.67052	0.974237	0.000245103	0.101085	1752.51	584.619	0.00361835	0.583894	12.7179	4.66029	0.00741065	0.916983	3.52734e-10
RTBDN	OID44196	3	-2.3908	0.758329	0.00161758	0.349843	-0.0462033	0.0294598	0.116799	1	-0.224799	0.0286594	5.20416e-14	4.50503e-10	-1.31367	0.731805	0.0734042	1	-4.16122	1.00755	4.44141e-05	0.0310009	-2.26685	0.774028	0.00360356	0.582584	-2.81448	0.660641	2.5627e-05	0.0210452	-4.16506	1.86969	0.0264808	1	3.26945	1.01647	0.00142382	0.324001	1.05621	2.37895	0.657313	1	3.49982	2.70952	0.197278	1	0.108471	0.0569396	0.0575258	1	-0.0583921	0.108886	0.591774	1	0.152869	0.108769	0.159889	1	0.178759	0.095031	0.0599644	1	-32.0415	9.8924	0.00119951	0.290181	0.142925	0.0936789	0.127088	1	-0.263133	0.159242	0.0984509	1	-0.522946	0.0998713	1.63918e-07	0.00036079	-8067.9	1619.89	1.65151e-06	0.00250997	-5.0536	1.30019	0.000149352	0.0725749	-4287.14	1026.83	4.89387e-05	0.0329802	4.67512	1.23584	0.000219981	0.0944355	-4043.55	809.298	1.54454e-06	0.00238583	-29.453	6.28237	5.89212e-06	0.00683836	4.50503e-10
HAAO	OID44697	3	1.37405	0.511019	0.00717009	0.897399	0.0511028	0.0188707	0.00676805	0.864227	0.0769287	0.0195918	0.000103466	0.0564516	1.33617	0.4824	0.00587539	0.792051	0.742949	0.683967	0.27804	1	1.13863	0.516399	0.0280371	1	-0.615124	0.447908	0.170435	1	0.879666	1.23481	0.476665	1	-1.17841	0.653958	0.072586	1	6.42892	1.50857	2.61808e-05	0.0213954	7.30016	1.71309	2.63695e-05	0.0214973	0.0628913	0.0350781	0.0737789	1	0.485544	0.0646555	5.92562e-14	5.05146e-10	0.224302	0.0714945	0.0017049	0.361921	0.437521	0.0595332	1.99405e-13	1.52217e-09	30.0605	7.50836	6.23836e-05	0.0395068	-0.0481747	0.0603324	0.424587	1	0.357883	0.126918	0.00480549	0.698474	0.152692	0.0580394	0.00851775	0.999065	5194.64	1213.9	3.62351e-05	0.0269378	3.89336	1.06676	0.000355738	0.129115	1841.87	807.204	0.0238686	1	-3.63767	1.01531	0.000451239	0.15156	2646.17	604.175	2.46139e-05	0.0204634	17.2787	4.82898	0.00046827	0.155324	5.05146e-10
IL18R1	OID43847	3	1.36036	0.749489	0.0695172	1	0.0838823	0.0290207	0.00384721	0.606545	0.149069	0.0291301	5.08245e-07	0.000956879	2.21901	0.723001	0.00229701	0.438459	2.26702	1.01531	0.0261383	1	2.21489	0.770101	0.00424912	0.646407	0.127604	0.670613	0.849192	1	2.37026	1.85724	0.202652	1	-1.85637	1.02625	0.0713244	1	3.67456	2.35802	0.119986	1	7.52226	2.67585	0.00519277	0.732703	0.185228	0.0503176	0.00026548	0.106773	0.724034	0.0970463	8.60605e-14	7.05016e-10	0.303376	0.106432	0.00436601	0.65677	0.478868	0.0905906	1.24974e-07	0.00028711	40.9951	9.04544	5.83925e-06	0.00680213	-0.0682919	0.092091	0.458348	1	0.359176	0.152711	0.0186724	1	0.301602	0.0925192	0.00111459	0.276365	6902.25	1587.96	2.73398e-05	0.0220934	5.39025	1.38549	0.000146482	0.0716154	1604.62	1061.54	0.132645	1	-5.00205	1.31788	0.000208848	0.0913286	3474.98	794.838	2.45636e-05	0.0204331	24.1458	6.30329	0.00018584	0.0842592	7.05016e-10
PTGR1	OID44877	3	0.844382	0.418626	0.0436921	1	0.0382226	0.0161768	0.0181371	1	0.0635297	0.0165583	0.000147148	0.0717778	1.61207	0.39767	6.08616e-05	0.0388482	1.55156	0.562109	0.00605353	0.807416	1.5883	0.424316	0.00020924	0.0913864	-0.122063	0.373357	0.743895	1	-0.0237038	1.03391	0.981721	1	0.00702025	0.565399	0.990101	1	4.92673	1.28458	0.00014712	0.0717778	6.56702	1.45429	8.50967e-06	0.00905637	0.032518	0.0282572	0.250538	1	0.402061	0.0542837	1.29526e-13	1.02605e-09	0.186746	0.0597681	0.00178103	0.372807	0.332122	0.0498356	2.65822e-11	1.42171e-07	19.6323	5.49989	0.00035755	0.129589	-0.0511267	0.051222	0.318211	1	0.225306	0.0940026	0.0165389	1	0.180848	0.0499208	0.00029154	0.113548	3554.51	982.886	0.000401371	0.14002	2.49815	0.828649	0.00300531	0.52054	1550.54	622.733	0.0138188	1	-2.28394	0.786962	0.00424632	0.646233	1896.6	489.054	0.000154139	0.0741076	13.0287	3.80009	0.000773548	0.216862	1.02605e-09
APLP1	OID44466	3	-1.73814	0.538301	0.00124251	0.296526	-0.0535941	0.0215824	0.0130196	1	-0.159271	0.0206678	1.45286e-13	1.12438e-09	-1.4363	0.525909	0.00660616	0.85242	-2.40839	0.731614	0.0010897	0.272123	-1.76294	0.557543	0.00169324	0.360543	-0.98049	0.484721	0.0438076	1	-3.01381	1.35129	0.0263262	1	1.68386	0.770652	0.029503	1	-4.75093	1.73416	0.00643948	0.840536	-4.39529	1.99369	0.0280756	1	0.0288954	0.0394091	0.463874	1	-0.105421	0.0759359	0.165047	1	0.245517	0.077169	0.00146492	0.329206	0.0525344	0.0682677	0.441576	1	-18.2219	6.81445	0.00749503	0.924564	0.32168	0.0658093	1.01831e-06	0.00171356	-0.190934	0.108238	0.0777297	1	-0.474787	0.076576	5.63894e-10	2.38537e-06	-5750.09	1021.06	7.93841e-08	0.000194338	-4.00183	0.850725	5.63733e-06	0.00662507	-2534.94	659.305	0.000175985	0.0810825	3.69888	0.808761	9.81326e-06	0.0100244	-2857.63	511.722	9.961e-08	0.000236945	-18.079	4.03212	1.41313e-05	0.0132506	1.12438e-09
VGF	OID44392	3	-2.31161	0.67378	0.00060178	0.183883	-0.0746318	0.0257322	0.00372767	0.594395	-0.192081	0.0251897	2.19433e-13	1.65252e-09	-1.0769	0.650421	0.0985844	1	-3.63596	0.895334	5.91348e-05	0.0381374	-1.93233	0.688051	0.00522846	0.735453	-2.54632	0.586148	1.78657e-05	0.0160103	-4.11049	1.65174	0.0132486	1	3.16194	0.893529	0.00045987	0.153233	1.82961	2.09903	0.383968	1	3.23004	2.39371	0.178045	1	0.0413924	0.0486787	0.395679	1	-0.0366706	0.0948298	0.698979	1	0.0708695	0.0965803	0.463078	1	0.0166615	0.0847703	0.844181	1	-13.472	9.21792	0.143877	1	0.0552474	0.0818515	0.499694	1	-0.322532	0.141278	0.0224325	1	-0.413417	0.0828073	5.95975e-07	0.00109146	-5693.43	1540.5	0.000301214	0.115862	-3.43878	1.23343	0.00596607	0.800328	-3769.63	948.822	0.000107683	0.057869	3.12322	1.17168	0.00850041	0.997583	-2869.31	770.332	0.000271187	0.108203	-18.5683	5.98611	0.00227762	0.436198	1.65252e-09
SYT1	OID44302	3	-2.76448	0.647673	1.96941e-05	0.017226	-0.0637798	0.0260121	0.0142094	1	-0.193268	0.0255805	3.67512e-13	2.67182e-09	-1.47707	0.63991	0.0215141	1	-4.26963	0.875587	1.59072e-06	0.00243504	-2.41319	0.67469	0.00039241	0.138018	-2.82081	0.575661	1.41863e-06	0.00223073	-2.54315	1.64314	0.122529	1	2.94394	0.913976	0.00139175	0.319968	1.80695	2.10921	0.392147	1	2.83122	2.41185	0.241172	1	0.00291829	0.0470097	0.950533	1	-0.132481	0.0929374	0.154017	1	0.0504738	0.0951778	0.595897	1	0.0630204	0.082903	0.447153	1	-18.467	9.35973	0.0484921	1	0.0757427	0.081934	0.35526	1	-0.180104	0.142239	0.20544	1	-0.434026	0.0845985	2.89093e-07	0.00059063	-6174.33	1405.69	2.11607e-05	0.0181774	-3.64189	1.13877	0.00166881	0.357014	-4091.8	865.218	5.1109e-06	0.00613959	3.339	1.08294	0.00241451	0.453212	-3105.98	703.408	1.92204e-05	0.0168908	-20.3776	5.52294	0.000309142	0.117844	2.67182e-09
PLTP	OID45228	3	-2.20603	0.712312	0.00195491	0.395975	-0.0585748	0.0257664	0.0230078	1	-0.134317	0.0272195	1.24384e-06	0.00200276	-1.10521	0.674301	0.102013	1	-1.32364	0.95053	0.164554	1	-1.1768	0.719769	0.102863	1	-0.176791	0.624273	0.777178	1	-2.56331	1.70427	0.133416	1	6.54959	0.86941	5.94712e-13	4.17886e-09	-4.75917	2.11755	0.0252602	1	-0.212003	2.41604	0.930131	1	-0.017287	0.0514204	0.736912	1	-0.257485	0.0975545	0.00830526	0.983547	-0.0500335	0.100174	0.61745	1	-0.149579	0.088419	0.0907029	1	-26.92	9.02191	0.00284646	0.50441	0.151827	0.0830304	0.0674643	1	-0.394859	0.147865	0.00757603	0.929649	-0.355287	0.0794484	7.75179e-06	0.00841513	-8807.84	1493.15	2.22382e-08	6.48376e-05	-7.1596	1.26923	7.50189e-08	0.000185659	-3833.37	981.313	0.00013852	0.068642	6.71275	1.20798	1.12493e-07	0.000261299	-4328.74	750.662	4.24678e-08	0.000113386	-30.2317	5.88878	8.23828e-07	0.00143967	4.17886e-09
GGT1	OID45132	3	1.63587	0.742517	0.0275847	1	0.0681688	0.027317	0.012579	1	0.13367	0.0287426	4.66388e-06	0.00574646	1.61669	0.697902	0.0210454	1	1.99784	0.982652	0.0427113	1	1.72228	0.744439	0.0212086	1	0.37411	0.647464	0.563724	1	0.49567	1.79593	0.7827	1	-1.76682	0.95625	0.0656559	1	10.1421	2.19069	5.17087e-06	0.0061939	13.5915	2.45291	6.09517e-08	0.00015509	0.183494	0.0499214	0.00027108	0.108187	0.678638	0.094503	6.91414e-13	4.78542e-09	0.209767	0.104291	0.0442874	1	0.381786	0.0900454	2.23588e-05	0.0189947	25.2861	9.51504	0.00787263	0.951504	-0.139246	0.0871575	0.110124	1	0.0815293	0.164782	0.620761	1	0.211278	0.0808736	0.00898971	1	5271.83	1585.33	0.00115411	0.282947	3.79917	1.3872	0.00687602	0.872889	3594.58	994.991	0.000418903	0.144055	-3.50354	1.32022	0.00877004	1	2779.38	791.239	0.000613172	0.185927	17.974	6.2565	0.00467421	0.68635	4.78542e-09
PTPRN2	OID44152	3	-2.27679	0.663213	0.00059703	0.182863	-0.0536674	0.0264315	0.0423124	1	-0.19267	0.0258318	7.26435e-13	4.99984e-09	-0.94906	0.647921	0.143798	1	-3.4244	0.891588	0.00014374	0.0706598	-1.78296	0.685157	0.00962052	1	-2.47665	0.584311	2.82672e-05	0.0226162	-5.17694	1.64902	0.00182825	0.378585	2.81108	0.928572	0.00264237	0.480233	-0.096247	2.14105	0.964168	1	0.94363	2.44989	0.700323	1	0.050275	0.0476229	0.291776	1	-0.0547471	0.0952584	0.565479	1	0.0447398	0.0965383	0.643049	1	-0.0011358	0.084356	0.989257	1	-20.8192	9.03431	0.021197	1	0.0745208	0.0829933	0.369232	1	-0.240678	0.136681	0.0782606	1	-0.416071	0.08773	2.10957e-06	0.00307337	-6134.93	1457.8	4.29412e-05	0.0302621	-3.92427	1.1496	0.000816729	0.224963	-3392.9	915.181	0.000289658	0.113127	3.57587	1.0929	0.00131616	0.308749	-3085.88	728.668	3.86624e-05	0.0281188	-21.6529	5.65568	0.00018542	0.0841369	4.99984e-09
OPTC	OID44060	3	-2.13703	0.833699	0.010368	1	-0.0643797	0.0330715	0.0515733	1	-0.229746	0.0330386	1.78636e-11	9.83599e-08	-0.732211	0.810711	0.367009	1	-3.9851	1.11211	0.00038483	0.13623	-1.82315	0.857103	0.0340632	1	-3.18973	0.725482	1.44152e-05	0.0134264	-5.01429	2.0713	0.0159658	1	3.34355	1.16655	0.00439152	0.659545	-5.059	2.66443	0.0583514	1	-4.32465	3.0568	0.157947	1	0.0623417	0.0635324	0.327085	1	-0.349579	0.116169	0.00261927	0.477331	0.0456266	0.120524	0.705008	1	-0.0416744	0.104639	0.690432	1	-37.4611	9.85036	0.00014294	0.0704597	0.232621	0.103694	0.0248748	1	-0.330281	0.162005	0.0414796	1	-0.785001	0.113532	4.69912e-12	2.83871e-08	-7991.09	1597.93	1.5122e-06	0.00234709	-5.43244	1.29548	4.55097e-05	0.0314536	-5244.85	982.589	3.19667e-07	0.000641389	4.92783	1.23504	0.000100651	0.0554201	-3908.09	802.063	2.6761e-06	0.00373272	-28.8051	6.21323	7.36132e-06	0.00812785	2.83871e-08
TMPRSS15	OID44334	3	1.21713	0.470914	0.00974888	1	0.055711	0.0181063	0.00209172	0.413416	0.0950285	0.0185539	4.93696e-07	0.000934727	1.57644	0.449419	0.00050497	0.16343	1.87695	0.631134	0.00312743	0.533863	1.68153	0.478068	0.00048794	0.159858	0.243531	0.419695	0.562082	1	1.21183	1.17192	0.301763	1	-0.271791	0.642805	0.672695	1	4.45015	1.46904	0.00261947	0.477331	8.96216	1.63438	7.68038e-08	0.00018885	0.21249	0.0299293	6.1127e-12	3.61463e-08	0.333501	0.0631868	1.30593e-07	0.00029798	0.0910626	0.0675055	0.177348	1	0.179214	0.0586412	0.00224223	0.431334	18.1032	5.83998	0.00193606	0.393583	-0.042363	0.0575927	0.461997	1	0.123881	0.0963691	0.198621	1	0.163917	0.0555353	0.00316143	0.537448	1859.87	981.379	0.0599869	1	1.60996	0.827207	0.0533998	1	1098.34	614.929	0.0759965	1	-1.49139	0.785001	0.0592825	1	983.196	490.74	0.0469115	1	6.96084	3.81078	0.0696368	1	3.61463e-08
LCAT	OID45381	3	1.94701	1.27743	0.127468	1	0.0181071	0.045677	0.691798	1	0.17135	0.0480897	0.000419985	0.144254	2.38822	1.18642	0.0448208	1	0.940867	1.6819	0.576207	1	1.88726	1.27053	0.138257	1	-1.49862	1.09837	0.173244	1	-2.63237	3.02813	0.385249	1	0.3515	1.56494	0.822457	1	17.5013	3.62816	2.17946e-06	0.00315529	28.5212	3.99009	6.11133e-12	3.61463e-08	0.458749	0.0848217	1.12208e-07	0.000261	0.725255	0.16514	1.12439e-05	0.011077	-0.203877	0.177953	0.251928	1	0.260942	0.156502	0.0954462	1	70.6035	18.7216	0.00016244	0.0767602	-0.454065	0.144466	0.00167192	0.357433	-0.392594	0.323486	0.224887	1	0.436134	0.128061	0.00066002	0.194527	11204.4	3274.76	0.000799999	0.221627	11.3881	2.71617	4.57597e-05	0.0315727	2010.82	2112.44	0.34261	1	-10.7229	2.57865	5.24901e-05	0.034793	6003.38	1630.48	0.000320782	0.121032	47.4848	12.6239	0.000237018	0.0991173	3.61463e-08
BPIFA2	OID43422	3	-0.57173	0.293719	0.0515927	1	-0.0147241	0.0123211	0.232074	1	-0.0516576	0.0119807	2.1734e-05	0.0185749	-0.242292	0.291803	0.406906	1	-0.414484	0.405855	0.30784	1	-0.300532	0.30972	0.33254	1	-0.176811	0.267014	0.508302	1	-1.74567	0.742697	0.0193121	1	2.80711	0.416214	5.68593e-11	2.90238e-07	-1.75044	0.97215	0.0725969	1	-0.231113	1.12161	0.836861	1	-0.0107041	0.0203363	0.598946	1	-0.135981	0.0409607	0.00090085	0.240139	-0.0423098	0.0426987	0.321738	1	-0.0709994	0.0368199	0.0538188	1	-3.40649	3.46336	0.325322	1	0.0515113	0.0377962	0.172924	1	-0.0522935	0.0548647	0.340521	1	-0.165803	0.043233	0.00012551	0.0640284	-2595.26	540.635	3.6369e-06	0.0047568	-1.77651	0.454261	0.000137276	0.0683482	-1358.45	341.472	0.000105631	0.0571503	1.6613	0.431127	0.00017027	0.0793418	-1221.34	272.825	1.44227e-05	0.0134264	-7.49076	2.13402	0.000584732	0.180347	2.90238e-07
KITLG	OID44728	3	-1.91929	0.717537	0.00747654	0.923034	-0.0503052	0.026903	0.0615015	1	-0.138137	0.0278104	1.05271e-06	0.00175736	-1.26862	0.682246	0.0637055	1	-1.77338	0.958013	0.0649039	1	-1.44117	0.726833	0.0480836	1	-0.459131	0.630666	0.46704	1	-4.87524	1.72888	0.00505276	0.720637	6.10727	0.907358	7.56077e-11	3.81303e-07	-7.76915	2.16457	0.00037696	0.13418	-2.83643	2.49386	0.256154	1	-0.0427856	0.0501812	0.394402	1	-0.345988	0.0986158	0.00045074	0.151423	-0.0739465	0.101372	0.465724	1	-0.135648	0.0891806	0.128247	1	-23.6772	9.16373	0.00977194	1	0.171989	0.0853486	0.0438904	1	-0.421904	0.145196	0.00366376	0.588001	-0.224919	0.0847521	0.00795815	0.958459	-8425.17	1559.46	2.6353e-07	0.000546379	-6.81203	1.332	8.92963e-07	0.00153336	-3541	1020.79	0.000679054	0.19857	6.39293	1.26648	1.20923e-06	0.00195641	-4313.38	780.591	1.44235e-07	0.000324264	-30.3839	6.12555	1.81734e-06	0.002725	3.81303e-07
CES2	OID43520	3	0.816314	0.693294	0.239019	1	0.0694318	0.0251076	0.00568594	0.77614	0.103657	0.0265261	0.000111864	0.0592999	2.87849	0.638044	8.52702e-06	0.0090691	2.91783	0.908751	0.00143235	0.324886	2.89023	0.682806	2.8761e-05	0.0229203	0.000514697	0.603252	0.99932	1	0.756127	1.65937	0.648889	1	-0.651058	0.87027	0.455018	1	4.47632	2.05905	0.030387	1	8.67222	2.32307	0.0002214	0.0948993	0.242578	0.0453578	1.5319e-07	0.00034075	0.573892	0.0885039	8.91027e-11	4.37536e-07	0.364167	0.0963052	0.00015596	0.0747241	0.343411	0.0843094	4.63675e-05	0.0318221	35.5705	8.68049	4.1719e-05	0.0296386	0.124546	0.0817623	0.127693	1	0.131714	0.145522	0.365407	1	0.203409	0.0732281	0.00547372	0.757834	2014.72	1522.7	0.18834	1	1.18736	1.3202	0.369804	1	614.977	979.312	0.531019	1	-1.08581	1.25403	0.387866	1	1159.76	759.367	0.129377	1	10.3236	6.01685	0.0882962	1	4.37536e-07
PBLD	OID42883	3	1.29962	0.414905	0.00173426	0.366535	0.0518304	0.015515	0.00083576	0.228184	0.0745556	0.016088	5.01411e-06	0.00606671	0.76687	0.398522	0.0550388	1	0.474036	0.561409	0.398977	1	0.66962	0.425353	0.116229	1	-0.327814	0.368283	0.373949	1	1.48801	1.01251	0.142484	1	-0.377049	0.546457	0.490701	1	4.43483	1.2533	0.00045436	0.152062	5.51125	1.42278	0.00012746	0.0648274	0.0303221	0.0286546	0.290635	1	0.313651	0.0544835	8.57158e-09	2.81701e-05	0.168648	0.0586153	0.00401229	0.623846	0.318338	0.0492715	1.04082e-10	5.05182e-07	22.2243	5.76127	0.00011454	0.0603087	-0.0335417	0.0496647	0.499445	1	0.444162	0.0940354	2.31989e-06	0.00333274	0.129432	0.0526701	0.013994	1	4353.3	1044.11	5.14954e-05	0.03428	2.79955	0.906492	0.00237367	0.447898	2901.16	652.862	1.65065e-05	0.0150492	-2.58418	0.862119	0.00315721	0.536818	2162.12	521.807	5.72494e-05	0.0372505	14.292	4.11341	0.000661724	0.194826	5.05182e-07
ITGA5	OID45164	3	1.49837	0.961524	0.119157	1	0.0659824	0.033352	0.0478874	1	0.142604	0.0353135	6.78345e-05	0.0418804	2.23496	0.877753	0.0113029	1	2.63522	1.24717	0.0352695	1	2.35172	0.939741	0.0127654	1	0.411144	0.820853	0.616762	1	3.69838	2.23759	0.0992831	1	-1.77819	1.14782	0.122651	1	6.43714	2.74722	0.0197778	1	10.5122	3.08207	0.00073978	0.210779	0.263671	0.0643899	5.15474e-05	0.0342978	0.76946	0.120685	1.82031e-10	8.53906e-07	0.255926	0.133072	0.0544523	1	0.529974	0.114804	3.9057e-06	0.00501847	39.4191	14.358	0.00604287	0.806785	-0.109409	0.107871	0.310456	1	0.463285	0.232803	0.0465881	1	0.0985876	0.0929653	0.288927	1	4819.16	2249.44	0.035094	1	4.79018	2.00777	0.0183361	1	1728.37	1448.17	0.235509	1	-4.63876	1.91134	0.0164288	1	2519.77	1126.63	0.0279612	1	20.1739	9.01056	0.0270309	1	8.53906e-07
PRSS8	OID44874	3	1.72459	0.736107	0.0191368	1	0.0242577	0.0279961	0.386234	1	0.177213	0.0283712	1.18333e-09	4.68756e-06	1.3294	0.701255	0.0587258	1	3.10799	0.974986	0.00154929	0.340939	1.92108	0.744153	0.0101964	1	1.72215	0.642248	0.00764032	0.934962	1.94464	1.80367	0.281638	1	-2.93575	0.974756	0.00279914	0.498602	0.817311	2.28344	0.7206	1	5.92507	2.58972	0.0227114	1	0.322735	0.0496441	2.49129e-10	1.14312e-06	0.38203	0.0993382	0.00012018	0.0621137	-0.215165	0.104611	0.0397036	1	0.011798	0.0920183	0.89798	1	33.1767	9.50446	0.00048186	0.158516	-0.335694	0.087447	0.00012362	0.0633722	0.202796	0.159056	0.202309	1	0.36622	0.0870105	2.56596e-05	0.0210617	6501.58	1528.75	3.72302e-05	0.0273746	4.991	1.30055	0.000178556	0.0819075	2526.14	992.157	0.0118522	1	-4.59351	1.23806	0.00028539	0.112161	3394.73	762.041	1.63996e-05	0.0149937	26.5433	5.89484	1.29988e-05	0.0124207	1.14312e-06
SLC39A5	OID44254	3	0.679223	0.466928	0.145763	1	0.00161912	0.0179715	0.928213	1	0.0967635	0.0184194	2.60982e-07	0.000542436	1.11724	0.448647	0.0131795	1	2.08309	0.623495	0.00091681	0.242926	1.43682	0.475729	0.00269234	0.485918	0.903693	0.412942	0.0292376	1	1.09272	1.15499	0.344699	1	-0.592296	0.623534	0.342878	1	1.82788	1.45042	0.208374	1	6.09097	1.63053	0.00021699	0.093532	0.19419	0.0303214	4.42741e-10	1.93125e-06	0.306495	0.0623855	8.97291e-07	0.00153922	-0.00989577	0.0669947	0.882572	1	0.105023	0.0579043	0.0697195	1	17.7047	5.51533	0.00132697	0.310156	-0.136241	0.0569875	0.0168158	1	0.16994	0.0940728	0.0708443	1	0.185761	0.0548396	0.00070568	0.204152	2949.5	874.431	0.00161614	0.349667	2.38888	0.87656	0.00734523	0.911104	705.257	633.173	0.268825	1	-2.26794	0.837922	0.00770152	0.939613	1496.4	434.739	0.00134375	0.312212	12.7099	3.57317	0.000735883	0.209996	1.93125e-06
ERBB3	OID44634	3	0.672272	1.08397	0.535129	1	-0.0031077	0.0386629	0.935936	1	0.0632651	0.041293	0.12645	1	2.04127	1.00568	0.0430781	1	-0.251764	1.4265	0.860002	1	1.26002	1.07846	0.243391	1	-2.37901	0.924135	0.0104258	1	-0.88269	2.55274	0.729707	1	-1.15846	1.31326	0.37851	1	10.9704	3.09018	0.00044288	0.149622	16.5895	3.48568	2.94494e-06	0.0040307	0.342819	0.0720345	2.76082e-06	0.00382863	0.830919	0.136639	1.19344e-09	4.71586e-06	0.208091	0.150494	0.166751	1	0.537943	0.129889	3.44943e-05	0.0260941	73.7898	14.0922	1.639e-07	0.00036079	-0.216897	0.123858	0.0799161	1	0.0620312	0.252361	0.805835	1	0.283407	0.111569	0.0110792	1	8898.72	2311.42	0.000274542	0.109023	9.34288	2.12529	2.31018e-05	0.0195056	595.772	1659.96	0.720356	1	-8.89925	2.02939	2.34864e-05	0.0197114	4484.79	1155.07	0.0002463	0.101455	39.177	9.5549	8.05417e-05	0.0472915	4.71586e-06
ERBB2	OID44633	3	1.02652	0.993253	0.301372	1	0.0719774	0.0363167	0.0474866	1	0.151372	0.0382037	8.97698e-05	0.0511563	2.91534	0.91773	0.00160889	0.348456	4.02476	1.29509	0.00202267	0.404272	3.24371	0.979304	0.00101171	0.259475	0.980049	0.857142	0.253576	1	-0.646649	2.35786	0.784042	1	-0.693322	1.23358	0.574539	1	5.98508	2.90901	0.040415	1	12.4676	3.26612	0.00016105	0.0762968	0.308444	0.0660982	4.24319e-06	0.00534376	0.766348	0.126951	1.57444e-09	6.12056e-06	0.147218	0.138043	0.286213	1	0.39633	0.120157	0.00097225	0.252635	40.469	11.3241	0.00035197	0.128303	-0.196782	0.113911	0.0840774	1	0.188094	0.189072	0.319822	1	0.41908	0.101851	3.87819e-05	0.0281702	4839.06	2020.25	0.0182045	1	4.67655	1.74722	0.0082137	0.975801	944.595	1293.29	0.466474	1	-4.40225	1.66019	0.00881606	1	2480.8	1009	0.0154227	1	20.1878	7.93429	0.0119996	1	6.12056e-06
GFAP	OID42508	3	-1.60071	0.611447	0.00884734	1	-0.0401397	0.0240021	0.0944571	1	-0.143471	0.0235979	3.10656e-09	1.13662e-05	-0.674991	0.585697	0.249843	1	-2.83566	0.807915	0.00050188	0.16301	-1.39577	0.62035	0.025013	1	-2.17163	0.527303	4.68269e-05	0.0319936	-3.96275	1.50713	0.0089045	1	1.92186	0.842385	0.0231111	1	-1.62368	1.94042	0.403245	1	-1.56076	2.22002	0.482461	1	0.0140953	0.0439495	0.748601	1	-0.0225682	0.0861586	0.793369	1	0.0929255	0.0875115	0.288296	1	0.0274607	0.0765058	0.719643	1	-13.6524	8.55809	0.110654	1	0.0904459	0.0755853	0.231459	1	-0.293606	0.129824	0.0237241	1	-0.348823	0.0780662	7.88438e-06	0.00852076	-6165.65	1287.57	3.83577e-06	0.0049601	-5.01091	1.07831	7.07857e-06	0.0078778	-3256.98	815.596	0.000100425	0.0553347	4.66745	1.02513	1.05485e-05	0.0105761	-3069.39	643.9	4.22629e-06	0.00533709	-20.2103	5.05557	9.77057e-05	0.0542968	1.13662e-05
CALB2	OID42214	3	0.969875	0.370807	0.00890766	1	-7.64e-05	0.0137488	0.995567	1	0.0719514	0.015022	2.47867e-06	0.00350684	0.894696	0.34843	0.0106046	1	0.646151	0.49305	0.190785	1	0.809035	0.372563	0.0304885	1	-0.270537	0.323551	0.40358	1	-0.460059	0.888179	0.604775	1	-1.25852	0.471125	0.00796236	0.958755	4.03574	1.09695	0.00027023	0.107923	3.86118	1.25504	0.00225866	0.4337	0.0531731	0.0264794	0.0453352	1	0.215741	0.049179	1.1501e-05	0.0112884	-0.0617993	0.0519809	0.234485	1	-0.0017586	0.0458268	0.969388	1	14.696	4.83149	0.00235231	0.444896	-0.17636	0.0427415	3.68798e-05	0.0271765	-0.0230135	0.0817698	0.778371	1	0.223237	0.0411385	5.74786e-08	0.00014767	3859.85	666.818	3.68367e-08	0.00010059	3.34106	0.536035	3.92864e-09	1.38568e-05	1416.7	440.582	0.00157787	0.344404	-3.18746	0.508082	3.19169e-09	1.15023e-05	1894.33	334.925	7.03592e-08	0.000176622	13.0496	2.62229	1.67178e-06	0.00253389	1.15023e-05
CFB	OID45451	3	0.170639	0.841777	0.83936	1	0.067563	0.0311189	0.0299217	1	0.137699	0.032412	2.74404e-05	0.0221446	1.85738	0.789657	0.0191581	1	1.96642	1.11284	0.0779976	1	1.87478	0.842642	0.0266548	1	0.0351989	0.732621	0.961705	1	1.5801	2.02522	0.435747	1	-2.64643	1.08194	0.0149949	1	8.48423	2.51448	0.00082019	0.225473	8.87896	2.87582	0.00217525	0.423447	0.117494	0.0588153	0.046458	1	0.633306	0.108913	6.07084e-09	2.07643e-05	-0.09233	0.118852	0.437248	1	0.253567	0.103183	0.0139925	1	41.8144	11.2637	0.00020536	0.0902729	-0.385311	0.0993023	0.00010438	0.0567849	0.137756	0.191788	0.472588	1	0.265611	0.0995187	0.00760875	0.932087	9738.89	1782.15	2.74491e-07	0.000567702	8.76832	1.52615	5.03059e-08	0.000131388	2772.18	1202.41	0.0228065	1	-8.31452	1.45137	5.38659e-08	0.000139386	5059.67	891.524	1.01143e-07	0.000238901	35.4139	7.10805	1.81432e-06	0.00272291	2.07643e-05
CALB1	OID43442	3	-1.53941	0.691011	0.0258966	1	-0.0476533	0.0272012	0.0797936	1	-0.156226	0.026599	9.70272e-09	3.13961e-05	-1.30541	0.669825	0.0520304	1	-4.33154	0.91578	3.16508e-06	0.00426253	-2.32026	0.706533	0.00111691	0.276741	-3.03224	0.599751	6.64956e-07	0.00119948	-2.39441	1.71319	0.163042	1	2.78877	0.951422	0.0035911	0.581452	-0.939785	2.19512	0.6688	1	0.942151	2.51064	0.707673	1	0.0521682	0.0497438	0.29496	1	-0.172691	0.0977078	0.0771572	1	0.0320614	0.0992492	0.746666	1	0.00245605	0.0870728	0.977497	1	-26.9948	8.87725	0.00235879	0.445808	0.125488	0.084907	0.139421	1	-0.243291	0.140817	0.0840389	1	-0.478315	0.0892259	8.28907e-08	0.00020145	-5907.55	1410.89	4.68127e-05	0.0319936	-3.87032	1.17543	0.00122416	0.293859	-4185.4	863.033	2.93041e-06	0.00402065	3.49508	1.11852	0.00211793	0.416196	-3000.97	704.558	3.51284e-05	0.0264073	-19.983	5.50491	0.000381706	0.135295	3.13961e-05
HGF	OID43800	3	0.694255	0.698947	0.32057	1	0.0335575	0.0255597	0.189214	1	0.128875	0.0263417	1.50658e-06	0.00234096	2.31155	0.645545	0.00038541	0.136349	1.99222	0.915798	0.0301945	1	2.20228	0.690479	0.00153926	0.339728	-0.362131	0.603933	0.549103	1	0.39289	1.66666	0.813764	1	-0.805799	0.885122	0.363363	1	5.66485	2.06011	0.00627258	0.825847	8.66671	2.32443	0.00022523	0.0958834	0.118412	0.0473486	0.0128059	1	0.511651	0.0893998	1.0455e-08	3.34437e-05	0.115552	0.0974966	0.235942	1	0.314876	0.0838011	0.00017167	0.0798398	23.4499	9.1041	0.0100022	1	-0.13009	0.0812627	0.109409	1	-0.0117847	0.154025	0.939012	1	0.207385	0.0789322	0.00860441	1	7229.96	1503.54	3.51011e-06	0.00463429	5.25781	1.27848	6.2695e-05	0.0396279	2789.35	975.744	0.00482447	0.700047	-4.92181	1.21459	7.93419e-05	0.0469338	3775.62	747.61	1.20215e-06	0.0019506	25.6316	5.85866	2.19111e-05	0.0186993	3.34437e-05
CCL22	OID44500	3	1.0644	0.553687	0.054558	1	0.0412318	0.0191202	0.0310482	1	0.0708276	0.0206716	0.000694645	0.20169	0.925849	0.510052	0.0703144	1	0.0575391	0.724825	0.93677	1	0.637184	0.546915	0.244751	1	-0.856865	0.472693	0.0706902	1	2.35887	1.28748	0.0677998	1	-0.386767	0.646196	0.550085	1	7.0389	1.53994	7.22725e-06	0.00801671	10.0479	1.71	1.20007e-08	3.76704e-05	0.153205	0.0366484	3.60918e-05	0.0268669	0.275291	0.0722092	0.00013761	0.0683748	-0.11094	0.0765291	0.147157	1	0.100801	0.0680986	0.138815	1	22.0776	7.28069	0.00242658	0.454434	-0.244508	0.0611169	6.31662e-05	0.0398348	0.190133	0.122494	0.120618	1	0.115506	0.0532596	0.0301026	1	4352.15	1105.68	0.000156647	0.074906	4.16253	0.983268	4.01347e-05	0.0288904	-157.574	750.605	0.834078	1	-3.93516	0.937259	4.56747e-05	0.031527	2142.83	556.968	0.000211354	0.0919461	15.0384	4.51622	0.00112243	0.277612	3.76704e-05
F10	OID45354	3	0.567679	1.1992	0.63594	1	0.00951204	0.0447389	0.831629	1	0.126979	0.0473254	0.00763009	0.934087	2.90904	1.12887	0.0103309	1	1.84268	1.59452	0.248532	1	2.53129	1.20635	0.0365149	1	-1.10182	1.04661	0.293102	1	-1.48081	2.88846	0.608482	1	-0.321003	1.56194	0.837303	1	12.4262	3.59461	0.00061118	0.185639	20.9809	4.02244	3.09775e-07	0.0006251	0.343502	0.0807854	2.66483e-05	0.0216719	0.862915	0.155694	2.98371e-08	8.32356e-05	-0.00362234	0.169072	0.982907	1	0.378688	0.146153	0.00956888	1	69.754	16.5065	2.38041e-05	0.0199012	-0.400596	0.140413	0.00433108	0.653573	-0.245531	0.284138	0.387519	1	0.553893	0.134322	3.72952e-05	0.0273984	14596.8	2721.14	2.98899e-07	0.000604975	12.7794	2.28901	1.00382e-07	0.000238107	5478.66	1799.3	0.00272609	0.490113	-12.0741	2.17335	1.15079e-07	0.000266935	7540.73	1355.89	1.17328e-07	0.000271778	59.863	10.4727	5.24533e-08	0.000136784	8.32356e-05
PON3	OID44862	3	-2.30181	0.987168	0.0197148	1	-0.136069	0.0373716	0.00027163	0.108327	-0.215241	0.0382586	3.708e-08	0.00010109	-1.75368	0.948145	0.0651242	1	-2.41223	1.32808	0.0700901	1	-1.96624	1.00908	0.0520627	1	-0.68671	0.87442	0.432737	1	-5.22166	2.40655	0.0306367	1	7.11712	1.29571	7.51753e-08	0.00018566	-2.60041	3.06934	0.397405	1	0.0188075	3.51196	0.99573	1	-0.107877	0.0683524	0.115334	1	-0.454478	0.134191	0.00070711	0.204459	-0.215826	0.140045	0.123288	1	-0.251128	0.122288	0.0400166	1	-38.2955	13.4687	0.00446493	0.666517	0.0666069	0.119555	0.577443	1	-0.682993	0.211015	0.00120916	0.291578	-0.617654	0.1152	8.2499e-08	0.00020079	-10288.7	2160.77	4.30067e-06	0.00540603	-7.67766	1.8161	3.98087e-05	0.0286927	-3902.6	1400.8	0.00598593	0.802142	7.0955	1.72756	6.4041e-05	0.040219	-4966.43	1086.94	9.78765e-06	0.0100161	-33.7415	8.4745	0.000103958	0.0566411	0.00010109
DKK3	OID45106	3	-1.28441	0.862218	0.136314	1	-0.0833908	0.031405	0.00792302	0.955582	-0.180059	0.0324664	5.70966e-08	0.000147066	-1.72273	0.793408	0.0305092	1	-3.0089	1.11252	0.0071362	0.894358	-2.16915	0.844615	0.0105916	1	-1.14341	0.73309	0.119635	1	-2.02167	2.06613	0.32846	1	1.09964	1.09337	0.31537	1	-6.00866	2.56738	0.0198228	1	-7.74494	2.92103	0.00838259	0.988872	-0.00950258	0.0615608	0.877406	1	-0.0384566	0.116594	0.741525	1	0.432711	0.119067	0.00027885	0.110085	0.178996	0.106128	0.0916788	1	-35.4518	11.3348	0.00176188	0.369858	0.47853	0.0979324	1.02735e-06	0.00172531	-0.238575	0.18376	0.194187	1	-0.388973	0.0940216	3.51782e-05	0.0264092	-8681.23	1685.49	1.01101e-06	0.00170468	-8.04337	1.45203	1.2248e-07	0.000282155	-3641.45	1129.43	0.00154369	0.34026	7.56539	1.38043	1.62888e-07	0.000359936	-4171.01	849.702	2.84426e-06	0.00391845	-29.4528	6.81703	2.79652e-05	0.022437	0.000147066
PTX3	OID44882	3	-0.650839	0.498455	0.19165	1	-0.0281459	0.0186513	0.131284	1	-0.0810929	0.0194299	3.76636e-05	0.0275678	0.0631571	0.474451	0.89417	1	0.0770372	0.666407	0.908028	1	0.0702884	0.505826	0.889555	1	-0.00217665	0.437064	0.996029	1	-1.9425	1.2063	0.108156	1	0.529845	0.644152	0.411425	1	-5.62166	1.48438	0.00017926	0.0821175	-7.26472	1.67972	2.004e-05	0.0174649	-0.0377824	0.034598	0.275501	1	-0.142229	0.0674434	0.0349563	1	0.123579	0.070819	0.0809841	1	0.0779364	0.0620017	0.208752	1	-13.8373	6.5484	0.0345936	1	0.210998	0.0581681	0.00028632	0.112363	-0.146192	0.104262	0.160867	1	-0.256941	0.0536374	1.66502e-06	0.00252592	-4933.45	991.211	1.75038e-06	0.00263401	-4.63169	0.819308	7.22605e-08	0.000180584	-1492.48	657.881	0.0246413	1	4.34405	0.778072	1.01967e-07	0.000240169	-2395.43	499.659	3.84544e-06	0.00496384	-17.5719	3.89713	1.25983e-05	0.0121045	0.000180584
TCTN3	OID44972	3	1.40693	0.843163	0.0951906	1	0.0794179	0.0327292	0.0152446	1	0.120026	0.0337943	0.00043457	0.147854	1.43388	0.815026	0.0793193	1	1.18824	1.14143	0.298537	1	1.33655	0.867498	0.124217	1	-0.33608	0.751597	0.655019	1	-0.550218	2.09086	0.792575	1	-0.921346	1.16729	0.430453	1	11.0225	2.60867	2.98417e-05	0.0235394	15.8417	2.94166	1.26794e-07	0.0002905	0.170482	0.0566848	0.00280749	0.499661	0.597229	0.112773	1.1845e-07	0.000274	-0.00230278	0.121113	0.98483	1	0.285782	0.105154	0.00657258	0.849981	33.6348	10.6796	0.00163579	0.352555	-0.260201	0.103841	0.0122188	1	0.115798	0.177891	0.515079	1	0.393883	0.10442	0.00016188	0.0765687	7758.38	1769.28	2.12895e-05	0.01826	5.66221	1.50975	0.000247278	0.101758	3269.16	1140.24	0.00471025	0.690132	-5.24862	1.43499	0.000346512	0.127058	3908.26	883.975	1.83968e-05	0.0163208	26.071	6.9424	0.000242463	0.100342	0.000274
PRRT2	OID40531	3	-0.793589	0.616011	0.197652	1	-0.0372005	0.0237169	0.11676	1	-0.131094	0.0243288	1.29262e-07	0.000295475	-0.341499	0.598814	0.568807	1	-2.63535	0.827679	0.00157038	0.343465	-1.10187	0.635327	0.0836478	1	-2.30222	0.537315	2.31685e-05	0.0195423	-1.89381	1.51397	0.211736	1	2.99548	0.814346	0.00027392	0.108855	1.73068	1.91395	0.366453	1	3.80988	2.1777	0.0810422	1	0.0129643	0.0432887	0.764733	1	-0.0764123	0.0859482	0.373976	1	0.0263195	0.0879799	0.764823	1	0.00447603	0.0768492	0.953554	1	-9.56059	7.14714	0.181001	1	0.0280323	0.075467	0.710302	1	-0.170204	0.117604	0.147823	1	-0.324765	0.0761735	2.0126e-05	0.0175307	-3883.15	1355.23	0.00473098	0.692303	-2.41316	1.06487	0.0248781	1	-2961.54	826.287	0.000452767	0.151709	2.17131	1.00989	0.0331795	1	-1909.92	678.857	0.00552163	0.76245	-11.2029	5.24661	0.0343084	1	0.000295475
ABI3BP	OID43314	3	1.43627	0.50381	0.00436066	0.656495	0.00533321	0.0198793	0.788484	1	0.106305	0.0199565	1.7858e-07	0.000387191	0.336354	0.492398	0.494955	1	0.388469	0.688738	0.573065	1	0.349985	0.523988	0.50458	1	0.0594541	0.452358	0.895503	1	2.30323	1.25891	0.0681017	1	-2.07541	0.694491	0.00300483	0.52054	3.85825	1.60143	0.0164613	1	6.02441	1.81697	0.00100348	0.258244	0.142079	0.0341192	3.86309e-05	0.0281163	0.276609	0.0690055	6.11046e-05	0.038959	0.024502	0.0734836	0.738806	1	0.150618	0.0633182	0.0173718	1	11.9256	6.30805	0.0586865	1	-0.125606	0.0627016	0.0451514	1	0.00043949	0.108057	0.996755	1	0.0895775	0.0651532	0.16917	1	2753.06	1014.87	0.0077282	0.94115	2.49013	0.878741	0.00521309	0.734398	1187.97	653.3	0.0712414	1	-2.33018	0.836292	0.00599039	0.802436	1475.1	508.258	0.00444258	0.664953	10.9006	3.99721	0.00721284	0.900382	0.000387191
GFRAL	OID43749	3	1.18017	0.439653	0.00726754	0.904407	0.0204698	0.017708	0.247696	1	0.0928827	0.017476	1.89724e-07	0.000407963	0.923584	0.431594	0.0329985	1	1.12943	0.602536	0.0616602	1	0.987614	0.458654	0.0319334	1	0.221212	0.3974	0.578109	1	2.0473	1.10746	0.0653007	1	-0.225743	0.624789	0.718079	1	3.09471	1.4179	0.0296701	1	5.56579	1.60696	0.00059348	0.182075	0.0558734	0.0303064	0.0660116	1	0.295515	0.0609569	1.24753e-06	0.00200485	0.0408512	0.0642068	0.524618	1	0.159726	0.0559498	0.00430634	0.650709	10.6477	5.81276	0.0669831	1	-0.0922215	0.0554182	0.096092	1	0.255633	0.0933447	0.00617038	0.816903	0.236788	0.0560488	2.3928e-05	0.0199723	4331.9	863.416	1.64377e-06	0.00250047	2.90885	0.768709	0.000217703	0.0936971	1949.48	572.049	0.000830729	0.227254	-2.67794	0.731853	0.00034328	0.12648	2048.82	434.514	6.07579e-06	0.00699352	12.1631	3.50251	0.00067309	0.197273	0.000407963
HSD11B1	OID43820	3	-0.128552	0.657844	0.845069	1	-0.0100364	0.0255238	0.694159	1	-0.114598	0.0260825	1.47254e-05	0.0136778	-0.428794	0.63075	0.497022	1	-1.48824	0.880375	0.091744	1	-0.790187	0.670719	0.239466	1	-0.968012	0.578176	0.0948853	1	-1.85504	1.62086	0.253142	1	4.17474	0.873589	2.59619e-06	0.0036394	-5.39798	2.04393	0.00860661	1	0.444406	2.35359	0.850335	1	0.131066	0.0463669	0.0049495	0.71159	-0.125193	0.0934619	0.180405	1	0.130776	0.093899	0.163702	1	0.119831	0.0823256	0.145509	1	-10.4399	8.50942	0.219874	1	0.203735	0.0791966	0.0100961	1	-0.166341	0.139853	0.234284	1	-0.388975	0.0804794	1.34337e-06	0.00212632	-7134.28	1347.12	4.24745e-07	0.000821736	-5.22965	1.12412	6.88989e-06	0.00771383	-2968.62	853.54	0.000688444	0.200292	4.94323	1.06893	7.73863e-06	0.00840628	-3420.95	678.192	1.32851e-06	0.00211275	-20.7828	5.31039	0.000137608	0.0683748	0.000821736
PLA2G1B	OID45224	3	-2.00111	0.690224	0.00374098	0.595726	-0.0508347	0.0264619	0.0547253	1	-0.13963	0.0271442	4.42501e-07	0.000851234	-2.20366	0.660407	0.00092848	0.245163	-3.75562	0.917493	5.18108e-05	0.0344185	-2.71958	0.699429	0.00011867	0.0616792	-1.47684	0.610988	0.0161043	1	-4.93701	1.67867	0.00346923	0.56924	1.31032	0.9273	0.158572	1	-5.02129	2.14135	0.0195492	1	-6.96551	2.43751	0.00450668	0.670162	-0.138459	0.0473027	0.00362567	0.584513	-0.271885	0.0964401	0.00481413	0.699372	-0.00996884	0.0987334	0.919577	1	-0.0271546	0.0864455	0.753427	1	-14.8853	9.15581	0.103998	1	0.151809	0.0847582	0.0732796	1	-0.27201	0.146173	0.0627607	1	-0.335226	0.0810287	3.51673e-05	0.0264092	-3876.19	1456.37	0.00866976	1	-4.27037	1.22631	0.000642015	0.191385	-533.296	937.533	0.570291	1	3.95683	1.16554	0.00086749	0.234062	-1888.05	730.37	0.0107307	1	-17.7998	5.64142	0.00192256	0.391973	0.000851234
IGFBPL1	OID44710	3	1.33697	0.788842	0.0901031	1	0.0432512	0.0290462	0.136475	1	0.143691	0.0303186	3.0969e-06	0.00419087	1.78956	0.734869	0.0153262	1	2.95637	1.02919	0.00429245	0.649955	2.17232	0.781737	0.00571647	0.778659	1.18069	0.679423	0.0830313	1	0.979854	1.90006	0.606364	1	-1.121	1.0073	0.266656	1	0.429885	2.37257	0.856322	1	6.80704	2.68711	0.0117326	1	0.26079	0.0510021	5.01116e-07	0.00094664	0.350992	0.104764	0.00080725	0.223157	0.192092	0.110018	0.0808109	1	0.319966	0.095277	0.00078432	0.218437	40.0574	10.203	8.63517e-05	0.049817	0.0669161	0.0924049	0.468966	1	0.11377	0.177031	0.520448	1	0.22395	0.0850267	0.00844162	0.992765	4713.09	1695.13	0.00651362	0.845743	2.93708	1.49503	0.0512246	1	-500.206	1125.75	0.657535	1	-2.68901	1.42302	0.0606301	1	2355.42	847.222	0.00651999	0.846243	17.8794	6.80634	0.00960672	1	0.00094664
CTSD	OID45347	3	1.54667	0.608019	0.010966	1	0.0753603	0.0232102	0.00116684	0.284863	0.10903	0.0232461	3.88151e-06	0.00499505	1.41089	0.573684	0.0143494	1	1.142	0.807717	0.158201	1	1.31201	0.611962	0.0326532	1	-0.281245	0.531431	0.596953	1	1.37461	1.49529	0.358516	1	-1.24919	0.825093	0.130918	1	5.84879	1.87946	0.0019982	0.401356	8.83082	2.12885	4.13554e-05	0.0295058	0.159861	0.0409474	0.00011177	0.059269	0.405523	0.0808763	5.32791e-07	0.00099528	0.0619898	0.0874744	0.478534	1	0.275242	0.0749241	0.00023915	0.0994533	11.852	6.57757	0.0715636	1	-0.14428	0.075315	0.0554044	1	0.225662	0.110026	0.0402674	1	0.19361	0.0730005	0.0079975	0.960718	3245.91	1093.76	0.00346727	0.56924	2.92273	0.900863	0.00143556	0.325399	1108.34	692.811	0.111637	1	-2.75815	0.855007	0.00152614	0.337935	1742.91	545.35	0.00168259	0.359048	14.242	4.17754	0.000826462	0.226714	0.00099528
ANGPTL2	OID44461	3	1.22938	0.537893	0.0222806	1	0.0494946	0.0191453	0.00973188	1	0.102849	0.0202965	6.67588e-07	0.00120164	1.28546	0.500385	0.0105847	1	1.24056	0.709577	0.0812102	1	1.27035	0.535296	0.0181314	1	-0.0335872	0.466784	0.942676	1	1.94168	1.26892	0.126858	1	-0.868919	0.649402	0.182135	1	5.06189	1.54347	0.00116299	0.284337	7.55101	1.73543	1.87067e-05	0.0165219	0.146165	0.0367146	8.20728e-05	0.0479581	0.353102	0.0705303	5.54607e-07	0.00102803	0.131578	0.0761182	0.0838809	1	0.192131	0.0661787	0.00369362	0.59096	13.9144	6.71701	0.038311	1	-0.0811262	0.060985	0.183431	1	0.0795532	0.109614	0.467986	1	0.143068	0.0546584	0.00885783	1	2932.75	1054.98	0.00645109	0.841136	2.29272	0.944054	0.0162728	1	721.744	695.595	0.301293	1	-2.11993	0.89813	0.0194646	1	1443.31	529.393	0.00749194	0.92425	8.28229	4.27246	0.0545398	1	0.00102803
SERPINE1	OID45256	3	1.59284	0.452201	0.00042764	0.146089	0.0329697	0.0170453	0.053083	1	0.090155	0.0177275	5.91555e-07	0.00108692	1.27875	0.429941	0.00311798	0.532783	0.897531	0.609026	0.141357	1	1.15206	0.459871	0.0126418	1	-0.372245	0.40007	0.352708	1	2.59621	1.10502	0.0193096	1	-1.28586	0.588421	0.0296533	1	4.96473	1.36786	0.00032585	0.12246	5.83562	1.55376	0.00020275	0.0895099	0.0658422	0.0311641	0.0352678	1	0.232836	0.0612372	0.00014342	0.0706108	-0.116524	0.0649266	0.0727019	1	0.108649	0.0566111	0.0549565	1	17.38	6.27302	0.00559537	0.768776	-0.242501	0.0539783	7.03697e-06	0.00783671	0.141135	0.0999208	0.157811	1	0.180194	0.0510531	0.00041629	0.143584	3725.34	886.278	5.26186e-05	0.0348449	3.26315	0.779207	4.70938e-05	0.0321236	744.583	605.492	0.220709	1	-3.07677	0.742178	5.53693e-05	0.0362095	1870.43	445.999	5.3179e-05	0.0351273	13.833	3.57015	0.000160068	0.0760008	0.00108692
MPRIP	OID43986	3	1.59015	0.627577	0.0112834	1	-0.0073602	0.0227464	0.746259	1	0.0800377	0.0241514	0.00101639	0.26032	1.38589	0.585884	0.0185007	1	1.13502	0.829549	0.172027	1	1.29965	0.626589	0.0387232	1	-0.280112	0.544412	0.607181	1	2.75911	1.48336	0.0636788	1	-0.817813	0.774182	0.291744	1	8.05666	1.80288	1.08112e-05	0.0107803	8.60146	2.05499	3.66326e-05	0.0270827	0.0425976	0.0429014	0.321376	1	0.121226	0.0848989	0.153324	1	-0.274082	0.0867123	0.00157325	0.343663	0.0269916	0.0774232	0.727371	1	30.8725	8.75441	0.00042107	0.144491	-0.344786	0.0708483	1.13572e-06	0.00186808	0.223441	0.144238	0.121356	1	0.120932	0.0677875	0.0744265	1	5997.46	1324.7	1.84575e-05	0.0163659	5.58436	1.19518	6.37858e-06	0.00725749	1685.2	910.843	0.0666225	1	-5.26838	1.13806	7.62024e-06	0.00831532	3047.35	666.063	1.47361e-05	0.0136802	23.1053	5.35319	3.16193e-05	0.024561	0.00186808
LEPR	OID44747	3	-2.614	0.901575	0.00373909	0.595487	-0.0257773	0.0340085	0.448472	1	-0.171352	0.0346177	1.14696e-06	0.00188287	-0.861971	0.865697	0.32001	1	-4.14681	1.19952	0.00060562	0.1846	-1.96535	0.918828	0.033052	1	-3.23317	0.781684	4.31944e-05	0.0303895	-1.03246	2.19194	0.637891	1	3.78671	1.17305	0.00137671	0.317542	1.58065	2.76598	0.568044	1	5.86656	3.14358	0.0628296	1	0.123094	0.0641198	0.055632	1	0.241075	0.123021	0.0500393	1	0.240293	0.127418	0.0593144	1	0.272449	0.111798	0.0148101	1	-14.4393	12.665	0.254246	1	0.124862	0.106824	0.24246	1	-0.318939	0.196636	0.104807	1	-0.481808	0.102359	2.51362e-06	0.00354434	-5963.25	1986.35	0.00321937	0.543856	-4.88112	1.62282	0.00306076	0.526874	-2968.69	1232.16	0.017566	1	4.57792	1.54359	0.0034843	0.570652	-2800.43	997.029	0.00574519	0.781071	-20.4891	7.79628	0.00949105	1	0.00188287
HS6ST2	OID42575	3	-0.586882	0.584769	0.315564	1	-0.0040516	0.0221133	0.854625	1	-0.102488	0.0229169	1.03869e-05	0.0104452	-0.782167	0.548251	0.154471	1	-1.4342	0.768472	0.0627426	1	-0.995024	0.583813	0.0891032	1	-0.645268	0.505202	0.202267	1	-6.74493	1.37886	1.4719e-06	0.00230157	2.40732	0.759848	0.00168031	0.358699	-3.37151	1.78615	0.0598603	1	-1.20665	2.04407	0.555341	1	0.0245493	0.040844	0.548162	1	-0.101728	0.0805627	0.206689	1	0.117547	0.0826385	0.154904	1	0.0115113	0.0724067	0.873683	1	-13.1846	7.37696	0.073895	1	0.179183	0.0700825	0.0105659	1	-0.174192	0.120542	0.148437	1	-0.205314	0.0698688	0.00329732	0.551485	-5370.04	1144.9	5.96344e-06	0.00690205	-4.5794	0.962488	4.39282e-06	0.00549308	-2211.03	743.558	0.00340313	0.562237	4.28937	0.914045	5.84065e-06	0.00680213	-2693.8	573.638	5.79701e-06	0.00677951	-19.598	4.46415	2.05901e-05	0.0178491	0.00230157
SERPINF1	OID45497	3	1.59754	1.27858	0.211493	1	0.0878056	0.0476213	0.0652081	1	0.203205	0.0484627	3.47071e-05	0.0262079	1.02194	1.213	0.400024	1	3.54059	1.69444	0.037302	1	1.82356	1.29062	0.158463	1	2.51813	1.11023	0.0238643	1	0.0178301	3.08187	0.995387	1	-0.338419	1.66573	0.839131	1	4.54609	3.86263	0.239973	1	11.1217	4.38029	0.0115263	1	0.202934	0.0883795	0.0222056	1	0.79644	0.16724	1.91432e-06	0.0028425	0.175806	0.179647	0.327768	1	0.30371	0.156391	0.0521374	1	54.6607	15.5761	0.00044933	0.1511	-0.212605	0.151122	0.159472	1	0.370298	0.266316	0.164394	1	0.567993	0.149847	0.00015036	0.0727906	13982.5	3139.97	1.60416e-05	0.0147455	8.55555	2.70187	0.00185356	0.38227	7712.56	1979.49	0.000144173	0.070713	-7.88438	2.56691	0.00251119	0.464966	6982.71	1571.92	1.67811e-05	0.015217	47.7153	12.2985	0.00015281	0.073574	0.0028425
IL7R	OID45160	3	-1.36225	0.593619	0.0217434	1	-0.0323791	0.0236181	0.170392	1	-0.0999823	0.0239087	3.6479e-05	0.0269996	-0.235301	0.584634	0.687559	1	-0.590782	0.816068	0.469557	1	-0.355542	0.621575	0.56766	1	-0.375363	0.535988	0.484166	1	1.65304	1.48763	0.267196	1	3.92707	0.813256	2.01817e-06	0.00296784	-1.59203	1.90525	0.403901	1	-0.234429	2.1828	0.914529	1	-0.0468475	0.0411611	0.25577	1	-0.0506032	0.0835679	0.544825	1	0.090018	0.0856627	0.293331	1	0.0205795	0.0747097	0.782963	1	-17.2137	7.25288	0.0176269	1	0.123432	0.0737955	0.094401	1	-0.166641	0.118518	0.159714	1	-0.35199	0.0776616	5.83292e-06	0.00680213	-4952.77	1172.89	4.08294e-05	0.0292651	-3.9031	0.975565	9.7393e-05	0.0541768	-2693.37	740.377	0.000371148	0.132701	3.61966	0.926861	0.000140206	0.0693138	-2576.32	584.798	1.94745e-05	0.0170784	-16.7298	4.58756	0.000359448	0.130097	0.00296784
KLK14	OID43897	3	-1.60775	0.66976	0.0163732	1	-0.0259976	0.0263954	0.324659	1	-0.1265	0.026245	2.13218e-06	0.00310021	-1.01961	0.648789	0.116876	1	-3.74948	0.887118	2.97986e-05	0.0235165	-1.92505	0.684798	0.00519125	0.73255	-2.6674	0.580029	5.82741e-06	0.00680086	-3.43358	1.65671	0.0388942	1	0.960668	0.933241	0.303975	1	0.406546	2.12937	0.848687	1	0.30856	2.43697	0.899311	1	-0.00534628	0.0474757	0.910398	1	-0.214261	0.0930593	0.0213122	1	-0.0254445	0.0961317	0.791253	1	-0.0374054	0.084041	0.656259	1	-15.0661	8.5627	0.0784919	1	0.0705085	0.0828448	0.394718	1	-0.271429	0.135352	0.0449249	1	-0.40242	0.0864171	3.2129e-06	0.00431654	-3784.34	1397.99	0.00754377	0.927573	-2.92357	1.16046	0.0127546	1	-3466.01	843.834	6.41735e-05	0.0402734	2.69508	1.10185	0.0155495	1	-1890.52	699.267	0.00761984	0.933241	-16.3666	5.36235	0.00266388	0.482597	0.00310021
FSTL3	OID44663	3	1.1935	0.771493	0.121864	1	0.0146645	0.0296549	0.62095	1	0.133089	0.0301272	1.32301e-05	0.0125883	0.584736	0.740895	0.430458	1	0.269133	1.037	0.795365	1	0.469146	0.788716	0.55231	1	-0.267015	0.680751	0.695102	1	-2.00394	1.90225	0.292797	1	-2.88137	1.03222	0.00554369	0.764364	3.01746	2.39936	0.209308	1	2.55241	2.7445	0.352962	1	0.00122185	0.0527237	0.981523	1	0.474022	0.102992	4.17458e-06	0.0052871	0.21052	0.109024	0.0534888	1	0.21609	0.0952546	0.0232953	1	36.5562	10.0363	0.0002701	0.107919	-0.0140741	0.0938215	0.880757	1	0.219604	0.169035	0.193888	1	0.298728	0.0949184	0.00164838	0.35423	8194.86	1694.75	3.12137e-06	0.00421995	5.415	1.45304	0.000270047	0.107919	3380.47	1094.75	0.00237963	0.448465	-5.00588	1.38117	0.000390713	0.137703	3978.65	851.25	6.28745e-06	0.00717812	24.201	6.71056	0.000415189	0.143351	0.00421995
CPB2	OID45459	3	1.07679	1.00245	0.28275	1	0.0578505	0.0383492	0.131422	1	0.156714	0.0385313	5.84662e-05	0.037837	1.56432	0.95583	0.102514	1	2.38068	1.33739	0.0758409	1	1.8199	1.01691	0.0742855	1	0.73272	0.880733	0.405952	1	1.7375	2.44367	0.477503	1	-0.263386	1.35171	0.845621	1	9.64942	3.07403	0.00182742	0.378467	16.2765	3.45771	3.52921e-06	0.00465539	0.252761	0.0665541	0.00016969	0.0791586	0.500652	0.134078	0.00018844	0.0850016	-0.263112	0.141474	0.0629143	1	0.0875757	0.124002	0.480036	1	34.5047	13.3261	0.00961854	1	-0.49702	0.118121	2.57971e-05	0.0211436	-0.110397	0.224361	0.622683	1	0.206829	0.121124	0.0877139	1	8067.05	2573.73	0.00216022	0.421253	6.45583	2.25531	0.00476593	0.6955	1910.66	1688.81	0.259735	1	-6.10921	2.14217	0.00492012	0.708884	4270.69	1280.42	0.00113467	0.279898	31.1233	10.1817	0.00265294	0.481609	0.00465539
GASK1A	OID42496	3	0.31628	0.291677	0.27821	1	0.027025	0.011213	0.0159462	1	0.0450936	0.0113176	8.18689e-05	0.0478722	0.332802	0.281958	0.238591	1	0.346173	0.394793	0.381118	1	0.334961	0.300134	0.265097	1	0.00125166	0.259506	0.996154	1	1.30589	0.720068	0.07053	1	-0.987263	0.392054	0.0122504	1	1.7375	0.906689	0.0560795	1	2.29894	1.03466	0.0268828	1	0.062994	0.0194958	0.00133959	0.311427	0.158024	0.039239	5.64441e-05	0.0368407	0.0136369	0.0415722	0.742889	1	0.0457106	0.0362454	0.207258	1	7.99596	3.4827	0.0216811	1	-0.0519063	0.035386	0.142414	1	0.0296747	0.0576347	0.60664	1	0.156139	0.0340863	4.6346e-06	0.00573024	1625.42	561.644	0.00440099	0.660613	1.37438	0.481249	0.00486335	0.70348	409.688	362.633	0.260305	1	-1.27198	0.45731	0.00606501	0.808626	823.756	280.887	0.00391504	0.613726	7.61293	2.17042	0.000590267	0.181421	0.00573024
ICOSLG	OID43828	3	-2.79418	1.12327	0.0128626	1	-0.0925306	0.0404068	0.0220228	1	-0.196277	0.0428238	6.4508e-06	0.00731983	-1.16054	1.05106	0.270219	1	-3.43963	1.47444	0.0201692	1	-1.93459	1.12018	0.0849652	1	-2.22331	0.965	0.0217629	1	-3.54224	2.66621	0.184815	1	1.95011	1.38714	0.1609	1	-6.46621	3.30653	0.0513563	1	-3.68989	3.76882	0.328282	1	0.117264	0.079371	0.140387	1	0.210504	0.15396	0.171542	1	0.634291	0.153401	3.55185e-05	0.0266106	0.36804	0.138238	0.0077594	0.942839	-1.70065	15.2412	0.911155	1	0.572156	0.12563	5.25613e-06	0.00627366	-0.210432	0.242926	0.386359	1	-0.338814	0.126507	0.00740138	0.916241	-9783.21	2336.03	5.10701e-05	0.0340612	-8.78333	2.00797	2.19353e-05	0.0186993	-3589.39	1529.86	0.0203108	1	8.23441	1.9111	2.85982e-05	0.0228484	-5015.24	1167.54	3.33152e-05	0.0254313	-36.4479	9.12172	0.000101912	0.0559128	0.00627366
CREG1	OID44566	3	1.75612	0.66613	0.0083814	0.988872	0.0372626	0.0241009	0.122079	1	0.116017	0.0252739	6.25038e-06	0.00714065	2.18168	0.618911	0.00047377	0.156745	2.45999	0.875913	0.00522569	0.735251	2.27937	0.661013	0.00062533	0.188338	0.173909	0.579053	0.764083	1	3.60513	1.59368	0.0242701	1	-0.203905	0.823041	0.804529	1	2.33973	1.96994	0.235826	1	6.04868	2.22747	0.00698038	0.881275	0.133665	0.0451526	0.00326476	0.548012	0.398191	0.0890883	7.83602e-06	0.00850107	-0.0186792	0.0941348	0.842708	1	0.186034	0.0823457	0.023872	1	17.0373	8.73326	0.0510743	1	-0.199623	0.0765481	0.00911245	1	0.143725	0.151455	0.34264	1	0.262437	0.0666348	8.20149e-05	0.0479409	5047.62	1485.91	0.00093428	0.246235	3.21285	1.31542	0.0156923	1	1157.44	986.242	0.24233	1	-2.95259	1.24843	0.0192556	1	2624.35	741.871	0.000580144	0.179175	17.3917	5.9553	0.00402276	0.624953	0.00714065
GAS2L1	OID44672	3	0.990462	0.250919	7.90259e-05	0.0468109	0.014939	0.0087471	0.0876586	1	0.0230871	0.0094197	0.0148467	1	0.57611	0.230276	0.0128191	1	0.456762	0.328946	0.165846	1	0.535312	0.247174	0.0310107	1	-0.106997	0.215881	0.620474	1	0.556654	0.583496	0.34081	1	0.20739	0.291148	0.476984	1	2.76146	0.700782	0.00010283	0.0562506	3.55257	0.788393	9.76097e-06	0.0100015	0.0327564	0.0173803	0.0602292	1	-0.00589116	0.0329775	0.858219	1	-0.11913	0.0343452	0.00052314	0.167246	0.00452758	0.0311896	0.884582	1	3.15163	3.5118	0.369483	1	-0.10998	0.0269425	4.46419e-05	0.0310824	0.0306482	0.0568615	0.589889	1	0.040846	0.0251582	0.104468	1	1971	585.07	0.00105691	0.267271	1.8292	0.518382	0.000549198	0.173009	199.016	394.793	0.614958	1	-1.72813	0.493459	0.000601312	0.183773	1004.68	293.389	0.000871785	0.234813	6.6986	2.37158	0.00541042	0.752227	0.0100015
REG3A	OID45245	3	-0.716046	0.504939	0.156166	1	0.00689105	0.0189374	0.715943	1	-0.0911515	0.0209761	1.81035e-05	0.0161614	-0.812924	0.476598	0.08886	1	-2.73709	0.654664	3.59697e-05	0.0268337	-1.45392	0.503834	0.00412237	0.635018	-1.88889	0.428802	1.37217e-05	0.0129315	-2.11926	1.20994	0.0806516	1	0.874818	0.657194	0.184099	1	-3.19845	1.52406	0.036528	1	-3.71178	1.73827	0.0334014	1	-0.049686	0.034631	0.152181	1	-0.155081	0.0689022	0.0244023	1	-0.0183362	0.0703727	0.794433	1	-0.0413591	0.0614779	0.501108	1	-21.3148	7.22186	0.00316314	0.537534	0.068959	0.0604875	0.254264	1	-0.154167	0.106224	0.146684	1	-0.225081	0.0612836	0.00023992	0.0996106	-3368.39	1002.73	0.00101398	0.259899	-3.78898	0.837755	1.18537e-05	0.011567	-1160.7	639.427	0.0716215	1	3.57809	0.795534	1.31808e-05	0.0125556	-1623.1	503.062	0.00156927	0.343465	-13.7231	3.89711	0.000565287	0.1765	0.011567
GGH	OID45364	3	1.63678	0.843989	0.0524599	1	0.100451	0.0306325	0.00104088	0.264462	0.139086	0.0319451	1.75379e-05	0.015767	2.73394	0.791303	0.00061063	0.185539	2.55218	1.12291	0.0235753	1	2.66213	0.846566	0.00178963	0.373582	-0.230743	0.74058	0.755532	1	0.470875	2.03786	0.817391	1	-2.77419	1.06578	0.00971948	1	3.25955	2.53193	0.198823	1	3.98702	2.88391	0.167718	1	0.110243	0.0583079	0.0594194	1	0.477912	0.111236	1.73593e-05	0.0156483	-0.00351779	0.119933	0.9766	1	0.230707	0.104864	0.0278028	1	31.4053	11.4454	0.00607081	0.809224	-0.168252	0.101241	0.0965358	1	0.412403	0.1862	0.0267712	1	0.272958	0.0936328	0.00355469	0.578121	7053.25	1844.46	0.00019733	0.0878512	6.39456	1.57157	7.41205e-05	0.0446793	1897.2	1197.21	0.115199	1	-5.96736	1.49585	0.000100715	0.0554371	3619.12	921.88	0.000134974	0.0675224	29.4035	7.15201	6.37035e-05	0.0400833	0.0156483
MGAT2	OID44780	3	1.79566	0.87669	0.0405383	1	0.0275517	0.0318258	0.386653	1	0.106158	0.0343282	0.00214592	0.419439	1.67144	0.818804	0.0418964	1	1.59232	1.15696	0.169515	1	1.6347	0.8749	0.0624518	1	-0.0544181	0.760074	0.94296	1	0.775991	2.09552	0.711362	1	-0.903498	1.09553	0.410255	1	5.61674	2.59464	0.0311132	1	10.9302	2.92156	0.00021575	0.0932356	0.242699	0.0581091	3.66726e-05	0.0270951	0.460214	0.115099	6.37667e-05	0.040093	-0.0689451	0.123575	0.576897	1	0.191595	0.107995	0.0760444	1	37.1796	12.8112	0.0037064	0.592072	-0.285731	0.100603	0.00450877	0.670251	0.086773	0.213246	0.68407	1	0.20022	0.0907656	0.027391	1	7533.5	1782.73	0.000104849	0.0568554	6.7965	1.75486	0.000170788	0.0795611	555.151	1337.63	0.679056	1	-6.35806	1.67986	0.000230643	0.0974924	3859.13	891.386	7.3736e-05	0.0444954	27.5249	7.62542	0.000522499	0.167074	0.0270951
CDKN1A	OID43508	3	1.07876	0.281833	0.00012936	0.0654203	0.0111239	0.0101329	0.272294	1	0.030546	0.0108049	0.00498852	0.715175	0.465143	0.263833	0.0787198	1	0.313462	0.374233	0.402778	1	0.411531	0.282472	0.145984	1	-0.141171	0.245142	0.565047	1	0.970003	0.668626	0.147751	1	0.218874	0.340837	0.521358	1	2.80825	0.811798	0.00061892	0.187111	3.70778	0.915301	6.50752e-05	0.0406419	0.0280478	0.0192929	0.146824	1	-0.0110909	0.0377351	0.768823	1	-0.139946	0.0391234	0.00034751	0.127258	-0.0091812	0.035156	0.793971	1	5.61	3.90331	0.150649	1	-0.123454	0.0314055	8.46044e-05	0.0490787	0.0555906	0.0645998	0.389492	1	0.0572433	0.0290259	0.0485932	1	2527.84	640.243	0.00014698	0.0717544	2.32821	0.572826	7.67888e-05	0.0458597	452.855	439.841	0.304944	1	-2.18228	0.546213	9.96549e-05	0.0550159	1253.47	323.076	0.000182733	0.0833229	8.98375	2.59951	0.000732205	0.209302	0.0406419
AGXT	OID44453	2	1.11346	0.399214	0.00528492	0.741035	0.0249522	0.0155242	0.107986	1	0.0601521	0.0161987	0.000236857	0.0990966	0.965865	0.384646	0.012439	1	0.674605	0.541825	0.213862	1	0.86601	0.410452	0.0355038	1	-0.308249	0.356217	0.387386	1	1.88148	0.985256	0.0569287	1	-1.23173	0.538895	0.0228964	1	3.35474	1.24067	0.00716265	0.896803	4.42286	1.4109	0.00185686	0.382764	0.043224	0.0273727	0.115141	1	0.61287	0.0452694	9.29355e-42	9.75463e-37	0.465577	0.0521787	4.54883e-19	7.13945e-15	0.458993	0.044403	4.79431e-25	1.27801e-20	20.5699	4.77924	1.67735e-05	0.015217	0.110223	0.048339	0.022595	1	0.173269	0.0837832	0.0386338	1	0.132272	0.0486787	0.00658283	0.850717	2909.07	853.391	0.000827129	0.226823	2.10735	0.719461	0.003903	0.612723	2221.21	518.118	3.13551e-05	0.0244102	-1.94124	0.683556	0.0051069	0.724857	1405.62	427.64	0.00124751	0.297211	9.00969	3.32128	0.00740911	0.916927	9.75463e-37
ASS1	OID43392	2	-0.101834	0.372459	0.784539	1	0.0260045	0.0135784	0.0554744	1	0.0373883	0.0146075	0.0109033	1	0.806943	0.350204	0.0217338	1	0.456478	0.495254	0.357247	1	0.690121	0.37447	0.0660932	1	-0.377977	0.324365	0.244612	1	0.669369	0.890092	0.452506	1	-0.457297	0.468844	0.330208	1	3.78646	1.09361	0.00060308	0.184031	5.30933	1.23049	2.1074e-05	0.0181494	0.0521879	0.0250173	0.0376329	1	0.545052	0.0418144	7.73115e-39	6.83344e-34	0.413185	0.0477454	4.97594e-18	7.46115e-14	0.464636	0.0392147	2.19096e-32	1.26877e-27	20.2774	4.88594	3.32242e-05	0.0253849	0.0929121	0.0429068	0.0303541	1	0.267005	0.0826665	0.00123832	0.295778	0.072623	0.0403648	0.0719923	1	1691.6	867.704	0.0534394	1	1.06947	0.7551	0.158623	1	1816.11	533.04	0.000856377	0.232077	-0.986562	0.717437	0.171017	1	875.358	432.987	0.0453299	1	7.50076	3.39003	0.0284344	1	6.83344e-34
HAO1	OID43790	2	0.878912	0.231125	0.00014309	0.0704778	0.0214553	0.0091544	0.019093	1	0.0496247	0.00933755	1.88755e-07	0.000406399	0.580952	0.226043	0.0105385	1	0.471029	0.317772	0.139086	1	0.541046	0.240962	0.0253097	1	-0.109918	0.209267	0.599713	1	0.815843	0.581338	0.161319	1	-0.909696	0.319283	0.00464161	0.683354	2.06675	0.73213	0.00500872	0.716976	2.91982	0.83124	0.00049767	0.162035	0.0475864	0.0158515	0.00285778	0.506095	0.334202	0.0276645	1.33835e-33	8.6446e-29	0.248179	0.0313314	2.35437e-15	2.45583e-11	0.252331	0.0267156	3.55107e-21	6.70068e-17	11.3876	2.67555	2.07938e-05	0.0179633	0.052417	0.0285504	0.0663656	1	0.150293	0.0454477	0.0009432	0.247422	0.101682	0.0288563	0.0004255	0.14542	1383.63	474.942	0.00409753	0.632182	0.868836	0.403515	0.0328121	1	1157.61	288.315	9.15412e-05	0.0518528	-0.793479	0.383315	0.0400662	1	689.439	237.513	0.00423169	0.644708	4.63947	1.84217	0.0127747	1	8.6446e-29
ENO3	OID43675	2	0.70502	0.461791	0.126834	1	0.0361416	0.0162137	0.0258083	1	0.0526917	0.0175144	0.00282374	0.501282	0.803266	0.428231	0.0614635	1	0.895227	0.606051	0.14046	1	0.831565	0.457954	0.0701878	1	0.0256986	0.397342	0.948466	1	0.244834	1.08453	0.821527	1	-1.08144	0.557297	0.0534373	1	4.94725	1.32239	0.00021779	0.0937114	5.82411	1.49489	0.00012027	0.0621137	0.0685179	0.0320556	0.0331926	1	0.532425	0.0558654	1.5653e-21	3.12944e-17	0.53302	0.0577537	2.72673e-20	4.62547e-16	0.56417	0.0488125	6.73425e-31	3.05658e-26	31.393	6.58147	1.84313e-06	0.00275385	0.243176	0.0499419	1.12059e-06	0.00185189	0.445369	0.108784	4.23888e-05	0.0299501	0.11969	0.0461967	0.00957301	1	2689.03	961.323	0.00686175	0.87167	1.55771	0.91139	0.0898104	1	3205.47	627.577	1.50675e-06	0.00234096	-1.42743	0.869997	0.103201	1	1391.01	478.964	0.00510695	0.724857	10.864	3.92838	0.00685266	0.871109	3.05658e-26
KYNU	OID43906	2	2.34439	0.60058	9.47976e-05	0.0532089	0.0574076	0.0224379	0.0105122	1	0.0918097	0.02337	0.000102635	0.0561992	1.94194	0.57282	0.00076933	0.216199	1.56713	0.812949	0.054609	1	1.81314	0.613011	0.00328565	0.550355	-0.42424	0.535009	0.428281	1	3.66464	1.46145	0.0125738	1	-1.6933	0.78209	0.031182	1	5.97274	1.81641	0.00111076	0.2757	8.18876	2.04756	7.80335e-05	0.0463764	0.136773	0.0411015	0.00096049	0.250237	0.732275	0.0734341	2.02381e-23	4.5929e-19	0.461144	0.0836447	3.52513e-08	9.69758e-05	0.672946	0.0680367	4.5585e-23	1.02073e-18	22.513	8.09908	0.00544095	0.755078	0.0353796	0.0723243	0.624714	1	0.355715	0.134365	0.00811198	0.968449	0.219852	0.0673719	0.00110138	0.274102	3884.07	1374.89	0.00537595	0.749234	3.12645	1.17206	0.00842885	0.991636	2271.68	864.94	0.00948099	1	-2.87057	1.11425	0.0108939	1	2146.29	685.506	0.00209393	0.41356	15.9673	5.32259	0.00313942	0.534985	4.5929e-19
CDCP1	OID43506	2	1.89881	0.520953	0.00026752	0.107325	0.0782708	0.0191606	4.40806e-05	0.0308708	0.128057	0.0199427	4.26151e-10	1.87151e-06	1.7024	0.492272	0.00060303	0.184031	1.00295	0.699744	0.152562	1	1.45978	0.527579	0.00592514	0.796554	-0.70366	0.458884	0.125976	1	1.97291	1.26991	0.121107	1	-2.20559	0.675051	0.00121042	0.29177	3.32584	1.58747	0.0368698	1	4.07841	1.80585	0.0245332	1	0.0924614	0.0362413	0.0111208	1	0.625664	0.0635926	7.67424e-23	1.67376e-18	0.408862	0.0715716	1.11245e-08	3.52085e-05	0.498286	0.0605713	1.92881e-16	2.31372e-12	26.6015	6.19737	1.76768e-05	0.0158834	0.0702877	0.0622249	0.258656	1	0.235509	0.10391	0.0234229	1	0.167969	0.0614017	0.00622711	0.821902	3372.9	1106.16	0.0028119	0.499974	2.2505	0.981083	0.0231411	1	2102.96	703.697	0.00332678	0.554699	-2.0853	0.933936	0.0269846	1	1707.03	553.328	0.00251482	0.465204	11.6159	4.38718	0.00902371	1	1.67376e-18
ALDH1L1	OID40785	2	0.307258	0.297636	0.301918	1	-0.0002392	0.0112956	0.983103	1	0.0450792	0.0118117	0.000159437	0.0757867	0.280051	0.285378	0.32703	1	0.700786	0.399202	0.07996	1	0.415046	0.303741	0.172579	1	0.415006	0.262059	0.114082	1	0.255105	0.723999	0.724765	1	-1.12614	0.385875	0.00377591	0.599187	2.24226	0.900224	0.0131997	1	2.82573	1.02395	0.00609003	0.810689	0.0639026	0.0201688	0.00165597	0.355255	0.342369	0.0367979	1.35225e-20	2.36556e-16	0.238602	0.0402972	3.19871e-09	1.15029e-05	0.244056	0.0346935	1.9979e-12	1.29047e-08	14.5411	3.66636	7.30635e-05	0.0442486	0.0458465	0.0353119	0.194174	1	0.122474	0.0610612	0.0448828	1	0.100454	0.0345717	0.00366478	0.58807	2746.95	640.461	3.36157e-05	0.0256257	2.00944	0.555322	0.000397259	0.139163	904.777	421.553	0.0334305	1	-1.87113	0.527835	0.000515778	0.165366	1391.01	319.743	2.63865e-05	0.0215007	10.73	2.5069	3.26554e-05	0.0251134	2.36556e-16
BCAN	OID43408	2	-2.73174	0.727456	0.00017321	0.0802139	-0.0835757	0.0285398	0.00340722	0.562692	-0.246139	0.0274014	1.66437e-17	2.3833e-13	-0.969821	0.699711	0.166528	1	-3.36019	0.967081	0.00056968	0.177333	-1.77519	0.741204	0.0170924	1	-2.37312	0.633943	0.00020901	0.0913363	-3.56381	1.81695	0.0505615	1	3.35591	1.00401	0.00091762	0.242989	-2.77486	2.32677	0.23377	1	-1.44121	2.66474	0.588931	1	0.0107528	0.0554044	0.846218	1	-0.0996272	0.105038	0.342881	1	0.120215	0.105464	0.254343	1	0.081738	0.0920766	0.374693	1	-26.5133	9.38214	0.00471433	0.690549	0.175186	0.0904579	0.0527865	1	-0.249799	0.149998	0.0958441	1	-0.517185	0.100815	2.89642e-07	0.00059103	-8461.19	1469.56	4.31755e-08	0.00011491	-6.33007	1.17717	2.76902e-07	0.000569882	-4040.61	945.632	3.31289e-05	0.0253777	5.85491	1.12031	5.60154e-07	0.00103489	-4230.9	735.629	4.44366e-08	0.000117521	-30.5333	5.68238	2.76652e-07	0.000569882	2.3833e-13
GHRL	OID44681	2	-1.23117	0.420601	0.00342063	0.563798	-0.0448784	0.0165294	0.00662626	0.854049	-0.138306	0.0158082	9.10342e-17	1.14948e-12	-0.765211	0.412272	0.0642025	1	-1.8936	0.571951	0.00101884	0.260625	-1.14391	0.437015	0.0092056	1	-1.15102	0.3763	0.00237921	0.448465	-0.682748	1.05217	0.516802	1	1.90383	0.582149	0.00117631	0.28634	0.0775512	1.34613	0.954089	1	0.627015	1.54011	0.684145	1	0.00604536	0.0298691	0.839715	1	-0.124435	0.058965	0.0348306	1	-0.014154	0.0609104	0.816247	1	-0.0590113	0.0528414	0.264096	1	-15.9702	5.48088	0.00357052	0.579516	0.0648781	0.0526209	0.2176	1	-0.209059	0.092044	0.023129	1	-0.316269	0.05291	2.26596e-09	8.51322e-06	-3619.64	977.965	0.000295657	0.114564	-2.92671	0.779232	0.000242303	0.1003	-1589.42	618.346	0.01108	1	2.68198	0.741311	0.000399371	0.13961	-1761.08	490.197	0.000436678	0.148301	-13.6062	3.76639	0.000406338	0.141107	1.14948e-12
PTP4A3	OID42965	2	0.810925	0.54716	0.138324	1	0.0231326	0.0208905	0.268152	1	0.0565303	0.0215064	0.00894171	1	1.06973	0.522471	0.0412789	1	0.877034	0.734436	0.233143	1	1.00059	0.557025	0.0732173	1	-0.211369	0.48294	0.661867	1	3.37394	1.32958	0.0115557	1	-1.23941	0.730427	0.0906749	1	7.08055	1.6591	2.50844e-05	0.0207212	8.89872	1.87883	3.12593e-06	0.00421995	0.0824927	0.0365588	0.0246064	1	0.567584	0.0691629	2.27768e-16	2.71283e-12	0.349283	0.0769752	5.68983e-06	0.00667275	0.428654	0.0660573	8.63363e-11	4.26445e-07	30.4141	7.2562	2.77156e-05	0.0222917	0.0326908	0.0668137	0.624641	1	0.382873	0.122865	0.00183183	0.379094	0.165415	0.0639444	0.00968546	1	4820.29	1205.19	9.88688e-05	0.0547981	3.08613	1.04244	0.00353946	0.57651	2666.29	757.956	0.00057077	0.177461	-2.86546	0.990826	0.00436161	0.656549	2422.53	603.426	9.32104e-05	0.0525817	16.4805	4.71012	0.000607423	0.184839	2.71283e-12
SORD	OID44274	2	0.199788	0.35541	0.574025	1	0.0191408	0.0130587	0.142718	1	0.0281961	0.0136523	0.039631	1	0.792047	0.334662	0.0184312	1	0.824997	0.471791	0.0811306	1	0.799544	0.357161	0.0257395	1	-0.00056021	0.310545	0.998562	1	0.910942	0.851078	0.285148	1	-1.16407	0.44831	0.00990126	1	3.18746	1.05181	0.00262664	0.478267	3.30252	1.19998	0.00623962	0.823113	0.0266543	0.0241047	0.26952	1	0.352562	0.0443609	1.9017e-15	2.0086e-11	0.15853	0.0491627	0.00126147	0.299663	0.272586	0.0414929	5.04986e-11	2.61748e-07	24.359	5.07384	1.5795e-06	0.00242467	-0.0470213	0.0412333	0.254131	1	0.356794	0.0864595	3.67983e-05	0.0271566	0.0975739	0.0392379	0.0128924	1	3240.26	841.71	0.000178247	0.0818155	2.26571	0.732784	0.00234672	0.444561	2233.78	525.956	3.71146e-05	0.0273016	-2.07253	0.697343	0.00341552	0.56355	1647.8	421.153	0.000140593	0.0694825	11.5357	3.30982	0.000638995	0.191098	2.0086e-11
BST2	OID44483	2	2.29857	0.631048	0.00027004	0.107919	0.0970532	0.022656	1.83744e-05	0.0163095	0.0826934	0.0240391	0.000653045	0.193408	0.848008	0.60139	0.159318	1	-0.206434	0.849389	0.808103	1	0.482664	0.643255	0.453499	1	-0.984788	0.554344	0.0764307	1	-0.399318	1.52539	0.793634	1	-1.97411	0.797385	0.0138841	1	2.7131	1.88929	0.151919	1	3.45487	2.14964	0.108963	1	0.118037	0.0424701	0.005716	0.778659	0.596015	0.0798691	8.49575e-14	6.99392e-10	0.413536	0.0870999	2.05607e-06	0.00301565	0.535026	0.0739377	4.615e-13	3.28404e-09	25.2196	7.38311	0.00063584	0.190376	0.0911305	0.0745032	0.221263	1	0.239254	0.12329	0.0523102	1	0.054978	0.0674558	0.41506	1	3480.06	1402.74	0.0144092	1	1.51264	1.23638	0.222983	1	2323.18	893.873	0.0102835	1	-1.41809	1.17548	0.229461	1	1657.72	699.133	0.01928	1	6.45801	5.57715	0.248783	1	6.99392e-10
BACE1	OID40848	2	-2.39078	0.686219	0.00049399	0.161181	-0.0517148	0.0261569	0.0480306	1	-0.198506	0.0257923	1.35741e-13	1.07024e-09	-0.676784	0.667042	0.310917	1	-2.18571	0.930793	0.0193582	1	-1.17542	0.709332	0.0982994	1	-1.51371	0.610021	0.0135034	1	-1.95045	1.68939	0.248998	1	2.75171	0.909082	0.0026665	0.482862	-0.113361	2.12995	0.957584	1	2.26109	2.42743	0.352226	1	0.129884	0.0513866	0.0118866	1	0.0407137	0.0973685	0.675845	1	0.193232	0.098204	0.0491071	1	0.165295	0.0859994	0.0545994	1	-29.5711	9.23674	0.00136732	0.316113	0.181696	0.0833709	0.0293046	1	-0.150636	0.149637	0.31409	1	-0.529657	0.0879759	1.73909e-09	6.714e-06	-7550.2	1441.62	5.10291e-07	0.000959655	-5.09086	1.18032	2.81945e-05	0.0225795	-4203.59	908.126	7.63018e-06	0.00832076	4.6518	1.12445	5.69593e-05	0.0371073	-3750.23	723.281	6.48629e-07	0.00117508	-26.3719	5.62038	5.80517e-06	0.00678433	1.07024e-09
ALK	OID40786	2	-2.03026	0.738819	0.00599642	0.802796	-0.0705668	0.0276978	0.0108422	1	-0.211633	0.0276079	1.66783e-13	1.28161e-09	-1.32087	0.706355	0.0622285	1	-3.26622	0.982734	0.00097182	0.252562	-1.97064	0.749797	0.00891866	1	-1.9342	0.646188	0.0029342	0.513311	-2.23329	1.79894	0.215198	1	2.98886	0.962001	0.00205973	0.409552	-0.624468	2.2659	0.783017	1	1.7837	2.58188	0.490103	1	0.0948944	0.0557889	0.0897631	1	-0.0444652	0.10428	0.669815	1	0.119671	0.104865	0.25379	1	0.129606	0.0919571	0.158713	1	-26.3744	9.64656	0.0062556	0.82456	0.1365	0.0882213	0.121803	1	-0.27287	0.156241	0.0807289	1	-0.515571	0.0950444	5.81083e-08	0.00014899	-8936.04	1490.07	1.3403e-08	4.13764e-05	-5.7866	1.22009	4.63707e-06	0.00573024	-4588.7	955.865	3.63384e-06	0.00475651	5.32298	1.1633	9.47002e-06	0.00977494	-4410.37	748.578	2.26105e-08	6.56947e-05	-28.133	5.92852	4.62002e-06	0.00572294	1.28161e-09
SLITRK1	OID44255	2	-2.07146	0.623443	0.00089181	0.238675	-0.0616737	0.0248961	0.0132402	1	-0.181899	0.0239784	3.23626e-13	2.38373e-09	-0.423808	0.613589	0.49017	1	-2.3944	0.84889	0.00504679	0.720429	-1.08452	0.650601	0.0963451	1	-1.96133	0.554664	0.00045689	0.152513	-3.40923	1.56358	0.0298558	1	3.09268	0.880285	0.00049673	0.161793	-1.76106	2.02421	0.384846	1	0.522751	2.32078	0.821906	1	0.0647788	0.0470056	0.168974	1	-0.0570751	0.0903682	0.527659	1	0.149448	0.0904269	0.0983936	1	0.120957	0.0788262	0.124913	1	-19.6661	7.94955	0.0133659	1	0.18977	0.0784577	0.0155734	1	-0.215363	0.125695	0.0866442	1	-0.553993	0.0883624	3.62075e-10	1.6215e-06	-7118.27	1260.58	7.47208e-08	0.000185354	-4.94976	1.01141	2.45282e-06	0.00347907	-3466.62	808.177	3.13378e-05	0.02441	4.5559	0.962807	4.9749e-06	0.00604541	-3487.15	633.65	1.4867e-07	0.000332899	-23.1817	4.94916	6.09866e-06	0.00701504	2.38373e-09
NCAN	OID44803	2	-2.24452	0.586406	0.00012941	0.0654203	-0.0683071	0.0238552	0.0041912	0.640281	-0.16826	0.0229372	1.655e-12	1.07728e-08	-0.743603	0.582864	0.202831	1	-2.26986	0.80669	0.00516237	0.729947	-1.25817	0.617452	0.0422946	1	-1.53665	0.53049	0.00400131	0.62283	-2.49966	1.49342	0.0950393	1	2.41083	0.852422	0.00492829	0.70966	-1.5178	1.93679	0.433726	1	0.0656804	2.22243	0.976439	1	0.0842154	0.04268	0.0491934	1	-0.0390748	0.084734	0.644694	1	0.0948694	0.0860266	0.270118	1	0.104126	0.0747047	0.163367	1	-13.7234	7.12293	0.0540226	1	0.103225	0.0751054	0.169316	1	-0.236683	0.113842	0.0376128	1	-0.491914	0.0831869	3.35198e-09	1.19264e-05	-5345.29	1173.07	1.03698e-05	0.0104343	-3.22513	0.960889	0.000996068	0.256876	-3376.89	724.972	6.7673e-06	0.00760884	2.93604	0.912973	0.00158745	0.345775	-2626.03	588.555	1.54028e-05	0.0142362	-16.6606	4.58143	0.000375515	0.133722	1.07728e-08
PRRT3	OID44128	2	-1.79533	0.531399	0.00072882	0.20869	-0.0636576	0.0213432	0.00285844	0.506104	-0.151118	0.0206642	1.86151e-12	1.20702e-08	-0.625939	0.524802	0.233734	1	-2.30027	0.724182	0.00161755	0.349843	-1.18761	0.55557	0.0331964	1	-1.67865	0.474709	0.00045823	0.152839	-3.1073	1.335	0.0204844	1	2.04642	0.764239	0.00773375	0.94115	-2.66773	1.73187	0.124302	1	-1.25868	1.99055	0.527551	1	0.0472935	0.0390158	0.226197	1	-0.0542172	0.0766119	0.47914	1	0.124466	0.0771948	0.106883	1	0.0531327	0.0673799	0.430373	1	-14.4369	6.83339	0.0346268	1	0.163016	0.0669229	0.0148559	1	-0.231069	0.105752	0.0288873	1	-0.5031	0.0730302	5.62154e-12	3.34777e-08	-5134.34	1100.56	6.50186e-06	0.00736285	-3.60548	0.902531	0.00010043	0.0553347	-3218.64	681.612	5.10348e-06	0.00613945	3.2798	0.858365	0.000193536	0.0866721	-2578.5	550.805	6.06812e-06	0.00699352	-17.2885	4.28893	8.63189e-05	0.0498152	1.20702e-08
PLA2G7	OID45226	2	0.723675	0.92534	0.434177	1	-0.0960139	0.0342795	0.00509587	0.724203	0.0749071	0.0358988	0.0376267	1	0.938423	0.868103	0.280357	1	-0.178478	1.22009	0.883773	1	0.558959	0.926071	0.54647	1	-1.16345	0.798351	0.145826	1	-1.26195	2.22758	0.571376	1	-1.23894	1.20155	0.303276	1	17.8118	2.67076	9.34862e-11	4.55069e-07	21.5728	3.01511	4.64507e-12	2.81619e-08	0.232098	0.0607796	0.00015644	0.0748493	0.487058	0.122178	6.70651e-05	0.0415203	0.130213	0.130382	0.317939	1	0.212977	0.113323	0.0601928	1	4.79131	12.588	0.703481	1	-0.140079	0.109414	0.200452	1	0.0634893	0.209272	0.761598	1	0.126587	0.102872	0.2185	1	3472.95	2081.41	0.0976077	1	3.41611	1.78444	0.057379	1	3337.9	1305.46	0.0115591	1	-3.22074	1.69664	0.0594737	1	1856.2	1041.08	0.0769081	1	10.1813	8.17816	0.215116	1	2.81619e-08
VWC2L	OID44404	2	-1.1598	0.560922	0.0386719	1	-0.0604865	0.0237201	0.010772	1	-0.134903	0.0222801	4.41829e-09	1.54583e-05	-0.67453	0.566709	0.23479	1	-2.44245	0.779172	0.0018795	0.385868	-1.26777	0.59897	0.0350433	1	-1.79627	0.51107	0.00050539	0.16347	-2.42051	1.45702	0.0976306	1	3.08802	0.859213	0.00036857	0.132493	-3.43087	1.90787	0.0730072	1	-2.61567	2.1998	0.235221	1	0.0327477	0.0409493	0.424373	1	-0.19682	0.0801602	0.0140757	1	0.0858303	0.0825687	0.298572	1	-0.0105603	0.0713431	0.882326	1	-14.3615	6.1732	0.0199962	1	0.145554	0.0741398	0.049619	1	-0.0767219	0.104139	0.461291	1	-0.578707	0.0838355	5.09537e-12	3.06704e-08	-4640.08	1073.89	2.79511e-05	0.022437	-3.45972	0.856276	8.36514e-05	0.048711	-2635.4	669.311	0.000125441	0.0640119	3.1805	0.814282	0.000139637	0.0691139	-2270.15	539.031	4.32332e-05	0.0304041	-14.6773	4.16562	0.000563325	0.176138	3.06704e-08
ICAM1	OID45372	2	0.697942	0.868837	0.421798	1	0.0450622	0.0303632	0.137781	1	0.0683425	0.0321056	0.0340899	1	2.14492	0.796068	0.00737161	0.913299	1.28735	1.13413	0.257051	1	1.8506	0.854135	0.0308914	1	-0.904773	0.741089	0.222914	1	0.42829	2.02724	0.832801	1	-2.68977	1.02787	0.00942335	1	3.87359	2.46727	0.117473	1	4.05245	2.80388	0.149433	1	0.0921283	0.0591694	0.12029	1	0.732238	0.107731	1.06902e-11	6.12725e-08	0.342156	0.118379	0.00384832	0.606664	0.470481	0.103143	5.07999e-06	0.00611997	48.4371	11.0828	1.23982e-05	0.0119673	-0.0560464	0.0966569	0.562017	1	0.288701	0.184425	0.117486	1	0.140284	0.0868979	0.106451	1	7826.24	2123.58	0.000318437	0.120391	7.32188	1.77553	5.97326e-05	0.0384049	1255.37	1379.87	0.364342	1	-6.96703	1.68558	5.7549e-05	0.0373982	3787.74	1064.92	0.000503216	0.163082	31.0782	8.22198	0.000222014	0.0950168	6.12725e-08
KIAA0319	OID43890	2	-2.40232	0.732797	0.00104439	0.265143	-0.0676501	0.0284933	0.0175848	1	-0.194364	0.0284755	3.78152e-11	1.98457e-07	-0.759201	0.708886	0.284842	1	-3.07939	0.980926	0.0018247	0.378129	-1.53887	0.751514	0.0412634	1	-2.30156	0.64211	0.00038128	0.13526	-1.5032	1.82391	0.410362	1	2.2884	1.00398	0.0232614	1	-1.17078	2.33025	0.615658	1	-0.475881	2.66418	0.85833	1	0.0163413	0.0537389	0.761227	1	-0.0920804	0.105355	0.382118	1	0.0504343	0.105413	0.632334	1	0.0188611	0.0929673	0.83923	1	-29.3377	9.26918	0.00155041	0.340981	0.129136	0.0901793	0.152148	1	-0.291603	0.151747	0.0546505	1	-0.501859	0.0912199	3.76275e-08	0.00010225	-6502.02	1496.17	2.47571e-05	0.0205519	-4.48275	1.21754	0.000317349	0.120061	-3693.02	938.976	0.000125099	0.0638956	4.14375	1.15735	0.000456267	0.152388	-3109.73	751.883	5.73586e-05	0.0372926	-18.6164	5.91019	0.00195172	0.395701	1.98457e-07
GBA3	OID41238	2	0.28722	0.33202	0.387001	1	0.0102123	0.012032	0.396016	1	0.0536409	0.0134415	8.03211e-05	0.0472387	1.1351	0.304854	0.00022584	0.0960684	1.45483	0.431346	0.00081837	0.225229	1.23398	0.325435	0.00017336	0.0802386	0.327649	0.286306	0.253159	1	0.456683	0.787	0.562077	1	-0.319485	0.410307	0.436875	1	0.964988	0.977864	0.324453	1	2.43677	1.10746	0.0284894	1	0.0608748	0.022326	0.00669256	0.858818	0.272594	0.0419753	8.35033e-11	4.14893e-07	0.184702	0.0454026	4.74002e-05	0.032254	0.173417	0.0399514	1.42036e-05	0.0132887	23.7708	4.65227	3.22993e-07	0.00064652	0.0139612	0.0379693	0.713099	1	0.174754	0.0766334	0.022585	1	0.0724642	0.0344683	0.0355229	1	1206.85	580.719	0.0437923	1	1.1722	0.565501	0.0402952	1	543.707	393.194	0.171866	1	-1.11416	0.539873	0.041053	1	641.346	288.536	0.0316493	1	5.90175	2.41168	0.0169045	1	4.14893e-07
PTPRR	OID44153	2	-1.65107	0.532269	0.00192259	0.391973	-0.0301836	0.02195	0.169099	1	-0.141166	0.0210539	9.01729e-11	4.415e-07	-0.646702	0.530118	0.223282	1	-2.16856	0.732437	0.00327505	0.548984	-1.15962	0.561239	0.0395218	1	-1.53972	0.48139	0.00150675	0.335117	-3.23169	1.35162	0.017328	1	2.10399	0.781044	0.00737494	0.91344	0.645979	1.76862	0.715134	1	2.01878	2.02679	0.319861	1	0.0567801	0.0373523	0.129305	1	-0.00860947	0.0778353	0.911925	1	0.0593496	0.0782324	0.448073	1	0.0658849	0.0679705	0.332387	1	-14.9163	6.89254	0.0304544	1	0.0594609	0.068462	0.385108	1	-0.165181	0.10769	0.125067	1	-0.349949	0.0758421	3.94646e-06	0.00505744	-4011.41	1129.15	0.000502522	0.163034	-2.25904	0.901796	0.0132759	1	-2679.83	696.854	0.000173935	0.0803875	2.03291	0.856443	0.0188423	1	-2018.56	564.686	0.00046501	0.154517	-13.2214	4.38608	0.00300096	0.520313	4.415e-07
SEZ6	OID44235	2	-1.76212	0.636913	0.00566353	0.774341	-0.0479039	0.024582	0.0513268	1	-0.165152	0.0248746	1.17768e-10	5.68325e-07	-0.256291	0.619907	0.679514	1	-2.14893	0.861842	0.013067	1	-0.895839	0.658653	0.174579	1	-1.89087	0.562565	0.00085275	0.231506	-0.928984	1.57538	0.555746	1	2.04836	0.857387	0.0174352	1	-0.854093	1.9958	0.668935	1	0.959853	2.27905	0.673878	1	0.132206	0.0457376	0.00406487	0.629652	0.193811	0.0904317	0.0320993	1	0.31153	0.0903795	0.00056703	0.17677	0.271163	0.0795101	0.00064863	0.192543	-11.4424	8.63113	0.184934	1	0.214905	0.0765808	0.00501204	0.717205	-0.197136	0.131777	0.134658	1	-0.443582	0.0825249	7.65259e-08	0.00018844	-4827.8	1323.54	0.000358574	0.129809	-3.46572	1.06955	0.0014584	0.328576	-2719.09	827.669	0.00125459	0.298475	3.20005	1.01578	0.00195564	0.396077	-2389.53	662.843	0.000417674	0.143893	-14.0458	5.17973	0.00743316	0.919092	5.68325e-07
INHBC	OID45162	2	1.50393	0.720382	0.0368267	1	0.0752224	0.0269137	0.00519072	0.732537	0.17558	0.0267924	1.94465e-10	9.09696e-07	2.34549	0.67275	0.00054479	0.172044	3.48839	0.939773	0.00023578	0.0987884	2.71363	0.714255	0.00016822	0.0786929	1.13854	0.624936	0.0692471	1	-0.462167	1.74516	0.791284	1	-0.007474	0.94504	0.993695	1	6.03324	2.17943	0.00591925	0.795895	10.678	2.45265	1.74019e-05	0.0156737	0.197772	0.0471333	3.37952e-05	0.0257275	0.175861	0.0969705	0.069747	1	-0.12036	0.100955	0.233174	1	0.0280408	0.0883614	0.750984	1	31.6352	8.8277	0.00033885	0.125262	-0.142972	0.0856476	0.095058	1	-0.111316	0.158028	0.481178	1	0.241253	0.0823784	0.00340498	0.562433	4696.05	1608.19	0.00402255	0.624953	3.18668	1.3393	0.0185479	1	372.511	1029.88	0.718056	1	-2.90379	1.27115	0.0236962	1	2581.8	800.444	0.00153407	0.338918	17.0787	6.24248	0.00692872	0.877033	9.09696e-07
CD163	OID45328	2	0.517905	0.748561	0.48902	1	0.0549559	0.0281669	0.0510477	1	0.115379	0.028895	7.90504e-05	0.0468109	0.765373	0.716423	0.286028	1	0.477218	1.00628	0.635592	1	0.657723	0.763807	0.3897	1	-0.252954	0.66023	0.70183	1	1.42842	1.81755	0.432405	1	-3.61334	0.97281	0.0002399	0.0996106	3.97054	2.28269	0.0828044	1	3.75733	2.60525	0.150113	1	0.0663266	0.0506207	0.190891	1	0.612773	0.0972792	2.99348e-10	1.3587e-06	0.259857	0.10519	0.0134975	1	0.437737	0.0905441	1.33472e-06	0.00211861	35	9.89712	0.00040565	0.140986	-0.0349529	0.0892	0.69517	1	0.380868	0.163616	0.0199219	1	0.142217	0.0862892	0.0993237	1	4614.82	1788.43	0.0108731	1	3.06019	1.54208	0.0489186	1	2282.59	1131.17	0.0453562	1	-2.91759	1.46491	0.0481122	1	2228.61	895.297	0.0139483	1	14.3043	7.00435	0.0428379	1	1.3587e-06
HRC	OID43815	2	-1.11724	0.903163	0.216077	1	-0.0210756	0.0347054	0.54367	1	-0.181087	0.0356143	5.92911e-07	0.00108822	-2.93513	0.843463	0.00055843	0.17503	-3.65747	1.18276	0.00213156	0.417555	-3.16815	0.896924	0.00046177	0.153776	-0.662644	0.786037	0.399743	1	-6.19567	2.18561	0.00483106	0.700359	2.61524	1.20663	0.0309002	1	-2.58652	2.80272	0.356666	1	-2.1564	3.20495	0.501465	1	-0.011463	0.0628428	0.855359	1	-0.281131	0.122676	0.021925	1	0.113599	0.12806	0.375038	1	0.073925	0.111828	0.508574	1	-7.45332	11.9534	0.532935	1	0.283061	0.109154	0.00950768	1	0.119813	0.193213	0.535187	1	-0.517081	0.106843	1.30073e-06	0.00208041	-9104.36	1748.61	6.91652e-07	0.00123438	-9.63245	1.43436	3.15396e-10	1.42768e-06	-2889.41	1156.05	0.0136079	1	9.12087	1.36337	3.60033e-10	1.61666e-06	-4336.85	877.991	2.29031e-06	0.00329871	-33.3704	6.86939	2.9539e-06	0.00403639	1.42768e-06
NXPH3	OID44052	2	-2.28989	0.799328	0.00417313	0.63867	-0.056888	0.0299749	0.0577151	1	-0.197694	0.0306321	3.5181e-10	1.58397e-06	-1.59549	0.763823	0.0373662	1	-3.31883	1.06604	0.00198568	0.399654	-2.17505	0.811534	0.00766747	0.93705	-1.71019	0.702319	0.0153325	1	-4.15702	1.9315	0.0320042	1	2.40693	1.03726	0.0209561	1	-1.65106	2.43907	0.498888	1	2.01584	2.77377	0.46786	1	0.131935	0.0581555	0.0238446	1	0.0826523	0.113032	0.464638	1	0.360418	0.111782	0.00126288	0.299852	0.240469	0.0993976	0.0155521	1	-17.7363	10.82	0.10117	1	0.350624	0.0937822	0.00018497	0.0840899	-0.309515	0.176156	0.0789095	1	-0.52573	0.0948302	2.95784e-08	8.29271e-05	-8046.46	1607.13	1.53401e-06	0.00237217	-6.20462	1.34529	8.15416e-06	0.00874933	-3693.72	1027.3	0.000438586	0.148708	5.7968	1.28117	1.17751e-05	0.0115104	-3863.94	806.88	4.01745e-06	0.00512288	-24.5489	6.33525	0.000157421	0.0751691	1.58397e-06
ENPP6	OID43676	2	-1.61035	0.702764	0.0219377	1	-0.0207101	0.0281277	0.461555	1	-0.177582	0.0275258	3.78144e-10	1.68026e-06	-0.855812	0.689056	0.214995	1	-1.98298	0.959362	0.0394214	1	-1.23419	0.731674	0.0924607	1	-1.14203	0.630912	0.071079	1	-1.65211	1.75985	0.348449	1	3.15274	0.982064	0.00144243	0.326467	-2.28968	2.26072	0.311788	1	1.77971	2.58972	0.492359	1	0.121504	0.0498412	0.0152296	1	-0.0461234	0.0991477	0.641789	1	0.10127	0.101338	0.317638	1	0.155946	0.0880772	0.0766339	1	-22.8128	8.88182	0.0102145	1	0.148091	0.0878092	0.0916967	1	-0.118927	0.143984	0.40882	1	-0.469158	0.095122	8.13201e-07	0.00142406	-6658.84	1379.82	3.24544e-06	0.00434982	-4.74675	1.13726	4.95221e-05	0.0332624	-3283.37	876.094	0.000249352	0.10236	4.39774	1.08104	7.49816e-05	0.0450033	-3324.34	690.935	3.45766e-06	0.00458306	-21.4571	5.40142	0.000107869	0.0579504	1.68026e-06
SCG3	OID44909	2	-2.01867	0.67057	0.00260914	0.476179	-0.0503741	0.0265035	0.0573465	1	-0.167132	0.026207	5.6129e-10	2.38035e-06	-1.01348	0.655152	0.122698	1	-2.66803	0.908962	0.00353574	0.576302	-1.57272	0.694573	0.0241143	1	-1.65698	0.598305	0.00589062	0.793247	-1.90798	1.67802	0.256243	1	1.98756	0.933904	0.0339928	1	-3.00514	2.14077	0.161197	1	-1.9997	2.45349	0.415552	1	0.0514461	0.047631	0.280779	1	0.0370926	0.0948104	0.695628	1	0.224047	0.0962038	0.0198652	1	0.13387	0.0844465	0.112905	1	-9.3676	8.66183	0.279483	1	0.203239	0.082637	0.013916	1	-0.249855	0.1367	0.0675864	1	-0.404039	0.0898533	6.90307e-06	0.00771829	-5166.37	1398.92	0.000304779	0.116752	-3.48519	1.15135	0.00289189	0.50913	-3611.84	859.568	4.39948e-05	0.0308235	3.19173	1.09343	0.00403676	0.626606	-2566.25	700.449	0.000338941	0.125266	-16.3081	5.46096	0.00327223	0.548724	2.38035e-06
SLC39A14	OID43094	2	-2.23565	0.68707	0.00113835	0.280477	-0.0411903	0.0249667	0.0989819	1	-0.160811	0.0253822	7.5081e-10	3.10565e-06	-1.00242	0.651399	0.124658	1	-2.9369	0.910847	0.00136854	0.316178	-1.63508	0.693469	0.0188783	1	-1.80568	0.597664	0.00268383	0.48498	-1.75514	1.6488	0.287806	1	1.65218	0.848567	0.0526132	1	-2.99074	2.03276	0.142202	1	-2.44494	2.31442	0.291597	1	-0.0426567	0.0492441	0.386906	1	0.00416086	0.0946	0.964917	1	0.0976039	0.0967674	0.313145	1	0.0256772	0.0856131	0.764237	1	-33.4344	9.60027	0.00049648	0.161743	0.108843	0.0797279	0.172197	1	-0.113379	0.159298	0.476628	1	-0.2808	0.0741985	0.00015405	0.0740881	-5264.55	1355.47	0.000271768	0.108339	-5.52684	1.2966	3.76441e-05	0.0275678	-2034.45	951.205	0.0356022	1	5.20017	1.2396	4.81996e-05	0.0326656	-2624.16	685.228	0.000311744	0.118662	-25.0386	5.5349	1.84716e-05	0.0163659	3.10565e-06
PRCP	OID45235	2	0.916374	0.737813	0.214231	1	0.0371325	0.0259553	0.152536	1	0.0996979	0.0279464	0.000414706	0.143243	2.28878	0.675916	0.00078321	0.218308	2.03901	0.963167	0.0349027	1	2.1988	0.724637	0.00257574	0.47213	-0.306889	0.633298	0.628249	1	1.31096	1.74124	0.452017	1	-0.880317	0.882771	0.319637	1	3.37222	2.11943	0.112629	1	8.59896	2.37428	0.00034375	0.126569	0.261923	0.0492516	1.78681e-07	0.00038719	0.562492	0.0929723	1.44755e-09	5.67986e-06	0.149226	0.10205	0.143666	1	0.368089	0.0883598	3.1027e-05	0.0242242	22.3203	10.276	0.0298505	1	-0.121241	0.0832297	0.145198	1	0.240423	0.170939	0.15958	1	0.218047	0.0734411	0.00298765	0.519023	4982.36	1768.17	0.00549157	0.759361	5.06794	1.48061	0.000789362	0.219622	1539.08	1128.34	0.174503	1	-4.77311	1.40479	0.000860992	0.232914	2732.57	882.227	0.00232954	0.442504	23.3058	6.78716	0.000759632	0.214405	5.67986e-06
CDH2	OID44526	2	1.65853	0.705059	0.0186565	1	0.062272	0.0261117	0.017087	1	0.0864835	0.0272211	0.00161914	0.349957	1.33975	0.66784	0.0455343	1	1.82313	0.939797	0.0531035	1	1.4828	0.712254	0.0380041	1	0.500111	0.61864	0.419347	1	1.39409	1.70108	0.412997	1	-0.586263	0.901785	0.516135	1	2.81887	2.12206	0.184934	1	6.75668	2.39626	0.0050896	0.723618	0.185485	0.0466609	8.40664e-05	0.0488751	0.548916	0.0912039	1.75978e-09	6.77829e-06	0.277258	0.0990102	0.00510554	0.724841	0.38823	0.0854216	5.49698e-06	0.00649193	34.467	9.50905	0.00028934	0.113083	0.00844914	0.0830519	0.918968	1	0.183311	0.165374	0.267661	1	0.0355154	0.0771387	0.645222	1	3449.25	1656.12	0.0398207	1	2.10913	1.49104	0.159221	1	987.237	1082.01	0.363391	1	-1.92832	1.41934	0.176237	1	1775.3	825.828	0.033999	1	12.0622	6.62827	0.0711498	1	6.77829e-06
NECAB2	OID42819	2	-1.78591	0.601697	0.00299635	0.520037	-0.0231137	0.0245321	0.3461	1	-0.147531	0.0240853	2.53195e-09	9.40732e-06	-0.414475	0.601175	0.490976	1	-2.14741	0.832296	0.0102705	1	-0.996503	0.637374	0.118806	1	-1.75454	0.544841	0.00139727	0.320488	-3.32399	1.5194	0.0293277	1	1.58211	0.867522	0.0689929	1	-0.527917	1.97219	0.78909	1	1.27241	2.25907	0.573598	1	0.0716019	0.0422156	0.0906797	1	0.00762258	0.0869195	0.930118	1	0.124471	0.0875983	0.155336	1	0.119577	0.0762706	0.116927	1	-11.712	7.74689	0.130578	1	0.119642	0.0762256	0.116513	1	-0.109758	0.122727	0.371148	1	-0.386399	0.0838331	4.04327e-06	0.00514798	-4040.21	1278.28	0.00188524	0.386714	-2.51977	1.04347	0.0169435	1	-3252.82	775.374	4.5464e-05	0.0314462	2.26316	0.990001	0.0236581	1	-2038.32	639.378	0.00172566	0.365177	-13.2908	4.94617	0.0079855	0.959899	9.40732e-06
HJV	OID43803	2	2.02478	0.820804	0.0136316	1	0.0578058	0.0312931	0.0647132	1	0.188933	0.0310992	3.14851e-09	1.14145e-05	2.00856	0.785085	0.0108902	1	3.21293	1.0963	0.00358182	0.580396	2.40029	0.834052	0.00422351	0.644141	1.21291	0.724674	0.0949892	1	-1.29906	2.01627	0.519773	1	-0.157436	1.10172	0.886455	1	4.46029	2.53957	0.0798436	1	10.2975	2.86522	0.0003691	0.132515	0.199506	0.0565434	0.00046891	0.155504	0.516928	0.109116	2.16469e-06	0.00313932	-0.0504799	0.116598	0.665058	1	0.120957	0.101789	0.234711	1	32.5368	10.7881	0.00256146	0.470487	-0.311416	0.0974812	0.00140013	0.320731	0.0476317	0.173499	0.783673	1	0.388932	0.10102	0.00011809	0.0615251	4907.2	1622.94	0.00312432	0.533604	3.8054	1.43917	0.00901533	1	2581.52	1044.01	0.0147319	1	-3.57165	1.3691	0.00995433	1	2378.75	814.448	0.00425054	0.646407	13.5439	6.51001	0.0393695	1	1.14145e-05
SEZ6L	OID44925	2	-1.59908	0.642719	0.0128468	1	-0.0400928	0.0252927	0.112931	1	-0.152558	0.0251124	3.23924e-09	1.1599e-05	-0.582912	0.628018	0.353894	1	-1.88866	0.873653	0.0312561	1	-1.02139	0.666863	0.126434	1	-1.28463	0.573634	0.0257032	1	-0.872278	1.60345	0.586761	1	1.93396	0.893932	0.0311598	1	-4.61935	2.04037	0.0241328	1	-2.77074	2.34608	0.238331	1	0.102676	0.0469553	0.02937	1	0.0462807	0.0913453	0.612395	1	0.188492	0.092006	0.0404924	1	0.207923	0.0803143	0.00962912	1	-12.8049	7.90716	0.10536	1	0.182262	0.0792276	0.0214207	1	-0.156818	0.124573	0.208085	1	-0.49	0.0890759	3.77813e-08	0.00010234	-5550.41	1238.58	1.41976e-05	0.0132887	-4.13573	1.01708	7.55475e-05	0.0452536	-3064.96	780.422	0.000127737	0.0649095	3.82593	0.966588	0.000114557	0.0603087	-2756.88	620.979	1.68525e-05	0.0152735	-16.977	4.8823	0.000653737	0.193458	1.1599e-05
MEGF9	OID45181	2	-0.0425677	1.14898	0.970447	1	0.0125293	0.0397093	0.752362	1	0.113119	0.0430773	0.00904922	1	1.64541	1.03789	0.113762	1	0.468015	1.47514	0.751219	1	1.22298	1.1129	0.272531	1	-1.16103	0.961955	0.228246	1	-0.199558	2.64952	0.940005	1	-0.570274	1.34529	0.67201	1	5.17824	3.22634	0.109566	1	11.9476	3.62262	0.00109443	0.272898	0.366899	0.0761769	2.10899e-06	0.00307337	0.829806	0.142184	5.342e-09	1.84974e-05	0.279191	0.156166	0.0738109	1	0.496933	0.136561	0.0002738	0.108833	39.3221	15.1988	0.00967628	1	-0.134517	0.126338	0.286995	1	0.367346	0.248489	0.139322	1	0.280668	0.109711	0.0105204	1	6248.47	2465.82	0.012838	1	5.93723	2.1772	0.00713608	0.894358	3100.88	1583.29	0.0524898	1	-5.64385	2.07136	0.00717539	0.897795	3273.98	1233.47	0.00923906	1	26.1008	9.75433	0.00839653	0.989472	1.84974e-05
TAFA1	OID41905	2	-1.1437	0.413617	0.00569011	0.77652	-0.0105705	0.0167724	0.528544	1	-0.0974802	0.016336	6.09538e-09	2.08058e-05	-0.346304	0.408432	0.397045	1	-1.36171	0.566759	0.016776	1	-0.687485	0.433277	0.113432	1	-1.03803	0.37167	0.00550095	0.760219	-1.85702	1.04192	0.0755327	1	1.64484	0.592744	0.00579423	0.785432	-0.0297955	1.34971	0.982399	1	1.2066	1.54612	0.435634	1	0.052416	0.0290682	0.0721417	1	-0.0188212	0.0598278	0.753073	1	0.0691258	0.0600747	0.249871	1	0.0580971	0.0524184	0.267718	1	-4.40463	4.78479	0.357285	1	0.0796867	0.0522036	0.126895	1	-0.0732383	0.0768088	0.340329	1	-0.268264	0.0598228	7.31502e-06	0.00808735	-2627.27	789.252	0.00108605	0.271654	-1.62944	0.639445	0.0118094	1	-1380.94	490.71	0.00553796	0.763972	1.49371	0.606668	0.0149201	1	-1280.39	395.733	0.00147991	0.331377	-7.33039	3.06348	0.0179201	1	2.08058e-05
ADGRB1	OID43334	2	-2.03844	0.648575	0.00167255	0.357496	-0.0327313	0.0256863	0.202567	1	-0.150812	0.0256748	9.89775e-09	3.19042e-05	-0.341474	0.637289	0.59239	1	-2.14545	0.884924	0.0157964	1	-0.949844	0.676568	0.161152	1	-1.80826	0.578894	0.00192278	0.391973	-3.19114	1.61696	0.0491623	1	1.96709	0.901525	0.0297608	1	0.299242	2.07441	0.885376	1	2.76348	2.36739	0.243815	1	0.0922965	0.0465048	0.0478949	1	-0.0143025	0.0933055	0.878172	1	0.144285	0.0936609	0.123439	1	0.179764	0.0814953	0.0273966	1	-15.094	8.26412	0.0677829	1	0.137623	0.0807438	0.0883001	1	-0.105893	0.129825	0.414695	1	-0.372769	0.0865494	1.65476e-05	0.0150713	-5305.55	1414.52	0.000246673	0.101559	-3.85381	1.12108	0.00075938	0.214405	-3132.64	880.838	0.000497007	0.161851	3.57592	1.06336	0.000980072	0.254052	-2668.72	707.552	0.000228324	0.0968851	-17.1703	5.48533	0.00208593	0.412806	3.19042e-05
ADM	OID43339	2	0.854161	0.628423	0.174079	1	0.00972167	0.0226521	0.667797	1	0.0836743	0.023959	0.000542189	0.171444	0.244415	0.588554	0.678168	1	-0.249411	0.829645	0.763862	1	0.0771893	0.628584	0.90233	1	-0.490536	0.54308	0.366956	1	-1.79506	1.4933	0.230114	1	-0.198867	0.764696	0.795036	1	4.30227	1.825	0.0190271	1	6.09293	2.06867	0.0034747	0.569687	0.0265748	0.0438059	0.544443	1	0.207483	0.0831468	0.0125824	1	-0.0825472	0.0879239	0.347809	1	0.02609	0.0773816	0.735996	1	36.53	9.23178	7.59015e-05	0.0453944	-0.175843	0.0709017	0.0131346	1	0.0490575	0.160096	0.759281	1	0.0544539	0.0684985	0.426635	1	9127.29	1529.2	1.61878e-08	4.91599e-05	6.8397	1.32618	7.3432e-07	0.00130222	3564.83	1018.75	0.000606905	0.184809	-6.43425	1.26039	9.34004e-07	0.00159243	4589.8	760.698	1.20361e-08	3.77111e-05	28.2913	6.14844	8.58441e-06	0.00910934	3.77111e-05
PSRC1	OID42962	2	0.853816	0.325909	0.0087981	1	0.0259593	0.0120392	0.0310664	1	0.0451197	0.0125878	0.000385271	0.136329	0.67613	0.305703	0.027565	1	0.471383	0.432261	0.276159	1	0.605996	0.326812	0.0644528	1	-0.208743	0.28354	0.462048	1	0.564858	0.778254	0.468413	1	0.185048	0.409483	0.651676	1	4.3582	0.947108	5.89106e-06	0.00683836	6.04241	1.05872	2.52025e-08	7.24737e-05	0.0541409	0.0217358	0.0131661	1	0.033727	0.0437027	0.44027	1	-0.16538	0.0449719	0.00023561	0.0987709	0.0206621	0.0401908	0.607182	1	2.2457	4.34488	0.605253	1	-0.175091	0.0366274	1.75023e-06	0.00263401	0.0139454	0.0707472	0.843737	1	0.0989981	0.0357387	0.00560474	0.769308	1925.7	714.495	0.00801009	0.961474	1.97497	0.615098	0.00160346	0.347865	310.995	467.12	0.506591	1	-1.88378	0.584654	0.00154437	0.340364	959.682	358.065	0.00834701	0.986706	6.77212	2.83557	0.0181805	1	7.24737e-05
LILRA5	OID44754	2	0.18931	0.793079	0.811336	1	-0.0135391	0.0305604	0.657745	1	0.105856	0.030785	0.000653349	0.193408	1.9122	0.757064	0.0119362	1	2.33102	1.06095	0.0286064	1	2.02197	0.805817	0.0125042	1	0.362881	0.700942	0.60496	1	-0.169317	1.9443	0.93065	1	-2.74558	1.05652	0.00976992	1	8.1114	2.42451	0.0009038	0.240543	5.44073	2.79605	0.0524218	1	-0.032131	0.0551502	0.5605	1	0.567098	0.104672	6.03126e-08	0.00015393	0.108716	0.113466	0.337993	1	0.364961	0.0965623	0.00015712	0.0750454	46.024	10.7952	2.01371e-05	0.0175313	-0.197283	0.0960189	0.0399146	1	-0.0026071	0.18323	0.988648	1	0.294036	0.0990432	0.00298998	0.519321	9630.4	1736.05	1.29318e-07	0.000295475	7.91195	1.48852	3.53686e-07	0.000694706	3499.58	1156.5	0.00290064	0.509868	-7.52656	1.41359	3.385e-07	0.000669576	5056.04	862.122	2.78537e-08	7.91136e-05	33.1199	6.87568	3.4255e-06	0.00455841	7.91136e-05
CTSZ	OID45348	2	2.64502	0.812007	0.00112442	0.277928	0.017343	0.0306437	0.571423	1	0.173754	0.0306012	2.854e-08	8.06894e-05	2.00924	0.757894	0.00834721	0.986706	2.03568	1.06906	0.0576162	1	2.00694	0.808908	0.0135161	1	-0.0183369	0.704346	0.979243	1	-0.782387	1.99185	0.694691	1	-0.955191	1.05673	0.366741	1	-0.296589	2.47595	0.904718	1	3.91512	2.81881	0.16572	1	0.154742	0.0558287	0.00584811	0.789867	0.506113	0.107422	2.45982e-06	0.00348605	0.0893356	0.115392	0.438818	1	0.224954	0.100907	0.0257924	1	23.8389	9.44329	0.0115886	1	-0.10228	0.0976559	0.294939	1	0.356222	0.158841	0.0249204	1	0.269618	0.0911671	0.00310241	0.531241	3483.06	1578.57	0.0288014	1	2.76833	1.32194	0.037865	1	1635.19	989.245	0.100313	1	-2.55817	1.25415	0.0430669	1	1835.41	788.558	0.0212118	1	13.0864	6.09223	0.0332262	1	8.06894e-05
CLUL1	OID44548	2	-1.67037	0.60238	0.00555511	0.765366	-0.0123942	0.0245015	0.61296	1	-0.107404	0.0244238	1.4612e-05	0.01358	-0.849674	0.595806	0.15468	1	-0.731069	0.832724	0.380565	1	-0.818446	0.633639	0.197283	1	0.140688	0.547571	0.797379	1	-0.2768	1.52999	0.856534	1	4.76765	0.843207	3.07224e-08	8.54214e-05	-4.42434	1.96069	0.0246059	1	1.12384	2.26292	0.619732	1	0.0623531	0.0412857	0.131795	1	0.0144158	0.0863531	0.867417	1	0.122135	0.0874334	0.162444	1	0.152787	0.0761415	0.0447895	1	-16.6772	8.25922	0.0434648	1	0.157247	0.0760608	0.0386981	1	-0.214354	0.129976	0.0991104	1	-0.289729	0.0832644	0.00050212	0.16301	-4747.83	1239.62	0.000184222	0.0838879	-3.2949	1.03171	0.00170093	0.361609	-3048.15	767.609	0.000108236	0.0581104	3.05182	0.979437	0.00218548	0.424404	-2415.59	619.785	0.000143106	0.0704778	-15.8879	4.82273	0.00121688	0.292779	8.54214e-05
TDO2	OID43169	2	0.832344	0.379591	0.028326	1	0.00576426	0.0137622	0.675328	1	0.0321874	0.0147594	0.0298629	1	0.246935	0.357741	0.490445	1	-0.0262195	0.504466	0.958576	1	0.156234	0.38209	0.682843	1	-0.28555	0.330201	0.387699	1	0.451148	0.900819	0.616797	1	-0.245255	0.469844	0.602102	1	2.36273	1.1098	0.0339945	1	2.21154	1.26473	0.0812974	1	0.0163391	0.0256954	0.525236	1	0.26878	0.0485667	3.12578e-08	8.67665e-05	0.160908	0.0523797	0.00212657	0.416917	0.191256	0.0458289	3.00255e-05	0.0236511	7.75702	4.809	0.10674	1	-0.00347037	0.0434038	0.936273	1	0.196296	0.0915681	0.0320559	1	0.061716	0.0398946	0.121869	1	813.48	708.204	0.253555	1	0.150536	0.633626	0.812534	1	1718.6	414.901	7.41581e-05	0.0446859	-0.109308	0.603275	0.856461	1	381.603	353.615	0.283245	1	2.5793	2.81521	0.361307	1	8.67665e-05
APOM	OID45313	2	-2.33606	0.982023	0.0173681	1	-0.0553597	0.0361741	0.125925	1	-0.0825609	0.0383404	0.0319682	1	0.306432	0.935797	0.743497	1	-3.41356	1.30419	0.00920219	1	-0.93798	0.996971	0.34737	1	-3.7487	0.841422	1.09438e-05	0.0108944	-1.3717	2.36698	0.562585	1	6.48418	1.22235	2.23173e-07	0.00046791	10.6245	2.90828	0.0002998	0.115431	18.3231	3.24723	3.53055e-08	9.69758e-05	0.12878	0.066392	0.053152	1	0.151914	0.134833	0.259877	1	-0.0740127	0.139024	0.594468	1	0.0721998	0.122029	0.554077	1	6.70201	12.7843	0.600115	1	-0.0578386	0.115267	0.615822	1	-0.538851	0.206179	0.00896173	1	-0.211405	0.106792	0.047748	1	-3233.96	2179.23	0.140722	1	0.135108	1.90688	0.943605	1	-4914.62	1329.15	0.00033684	0.124875	-0.290202	1.81299	0.873031	1	-1265.05	1090.36	0.248559	1	-2.75139	8.65991	0.751187	1	9.69758e-05
UNC5D	OID43270	2	-1.55522	0.606125	0.0102928	1	-0.0587916	0.0230099	0.0106169	1	-0.132426	0.02375	4.84547e-08	0.000127147	-0.787062	0.589163	0.182354	1	-1.77466	0.823466	0.0317612	1	-1.11856	0.626646	0.0750325	1	-0.999487	0.541096	0.0654774	1	-1.89588	1.48971	0.203912	1	1.26994	0.798923	0.112967	1	-0.737546	1.87566	0.69439	1	-0.718558	2.13977	0.737211	1	0.0315278	0.0440373	0.474468	1	-0.0483652	0.0861207	0.57439	1	0.0668722	0.0868964	0.44156	1	0.0404874	0.0762964	0.595654	1	-18.2267	8.57082	0.0334532	1	0.114269	0.0728247	0.116625	1	-0.223894	0.136132	0.100035	1	-0.313953	0.0768998	4.45291e-05	0.0310235	-4474.62	1203.21	0.000295863	0.114617	-3.22162	1.02384	0.00197121	0.397885	-2467.73	764.742	0.00154242	0.340159	2.97464	0.974302	0.0026535	0.481651	-2298.65	598.97	0.000193829	0.0867802	-16.5435	4.72115	0.000603143	0.184031	0.000127147
CSPG5	OID42331	2	-1.19837	0.542747	0.0272462	1	-0.060547	0.0209808	0.00390377	0.612723	-0.120374	0.0217417	5.98232e-08	0.000152916	-0.798268	0.526254	0.130107	1	-1.79425	0.732704	0.014779	1	-1.12899	0.558788	0.044027	1	-0.99762	0.482028	0.0391555	1	-0.310306	1.34402	0.817533	1	1.76093	0.741602	0.0181007	1	-2.30179	1.7085	0.178695	1	-1.95977	1.95653	0.317145	1	-0.0117747	0.0384169	0.759392	1	-0.159042	0.0759665	0.0362972	1	0.046163	0.0776602	0.552229	1	-0.03347	0.0680322	0.622739	1	-7.77807	7.04399	0.269501	1	0.131676	0.0661277	0.0464553	1	-0.305675	0.112809	0.00673522	0.861986	-0.317477	0.0692087	4.4914e-06	0.00559553	-2631.47	1141.33	0.0224623	1	-2.21745	0.946965	0.0204444	1	-1455.5	715.971	0.0437275	1	2.0251	0.899356	0.0257168	1	-1374.98	570.264	0.0170772	1	-8.81591	4.43716	0.048659	1	0.000152916
VWA1	OID44402	2	2.18618	0.732042	0.00282273	0.501269	0.0690589	0.0269068	0.0102703	1	0.153883	0.0279975	7.37789e-08	0.000183832	2.08796	0.688667	0.00259156	0.473839	2.11343	0.973535	0.0305362	1	2.0915	0.735512	0.00469343	0.688222	0.054338	0.642194	0.932612	1	0.545521	1.76635	0.757612	1	-2.22163	0.928348	0.0173418	1	3.78491	2.20225	0.0865586	1	6.13063	2.50377	0.0148349	1	0.193929	0.0492504	9.77646e-05	0.0543116	0.504742	0.0964554	1.66862e-07	0.00036583	0.115858	0.103683	0.263815	1	0.257354	0.0898612	0.00418448	0.639488	29.9008	9.10067	0.00101781	0.260562	-0.102341	0.0876514	0.242974	1	0.31639	0.150088	0.0350286	1	0.14836	0.0821217	0.0708273	1	5712.21	1511.78	0.000237254	0.0991486	4.60364	1.29559	0.000501334	0.162914	2183.19	966.563	0.0254896	1	-4.30425	1.23259	0.000620603	0.187451	2984.48	756.894	0.000128083	0.0649653	18.7285	5.95177	0.00199367	0.400781	0.000183832
CCL7	OID43474	2	1.50281	0.451497	0.00087316	0.235055	0.0283059	0.0174707	0.105191	1	0.0729559	0.018024	6.33861e-05	0.0399285	0.782684	0.435568	0.0731139	1	0.602508	0.611855	0.325372	1	0.708348	0.464367	0.127964	1	-0.171004	0.402105	0.670873	1	1.32574	1.11982	0.237192	1	-1.56306	0.607313	0.0104978	1	5.11943	1.39194	0.00026984	0.107919	4.62404	1.60077	0.00409722	0.632182	0.0425282	0.0313149	0.175237	1	0.323876	0.0603715	8.10795e-08	0.00019762	0.140097	0.0653333	0.0320056	1	0.196688	0.0567923	0.00053364	0.169538	22.4465	5.79765	0.0001081	0.0580569	-0.0160955	0.0557834	0.772937	1	0.28414	0.0941925	0.00255634	0.469907	0.123817	0.0571683	0.0303238	1	3073.41	855.646	0.00050242	0.163034	2.62275	0.751379	0.000629782	0.189093	1325.27	564.007	0.0202738	1	-2.46145	0.715332	0.000745551	0.211712	1570.05	428.355	0.000387927	0.136951	10.4058	3.40719	0.00273164	0.49066	0.00019762
MSMP	OID44792	2	-1.15512	0.459557	0.0119523	1	-0.0034359	0.0176133	0.845333	1	-0.0504604	0.0184622	0.00658147	0.850658	0.354175	0.440466	0.421829	1	-1.41195	0.614294	0.0220591	1	-0.242923	0.469596	0.605236	1	-1.72219	0.396456	1.78294e-05	0.0159863	-3.03449	1.11753	0.00691852	0.876491	1.99872	0.602066	0.00100442	0.258345	0.949044	1.41473	0.502755	1	5.86682	1.57695	0.00023183	0.0978214	0.113764	0.0310082	0.00027816	0.109888	0.111839	0.0650257	0.0854469	1	0.0200021	0.0658379	0.761274	1	0.0445126	0.0575698	0.439409	1	-3.82386	5.90906	0.517555	1	-0.0320495	0.0553522	0.562582	1	-0.239585	0.0941919	0.0109721	1	-0.086285	0.0541407	0.110999	1	-2650.33	1007.74	0.00947813	1	-1.25787	0.834187	0.133553	1	-3262.41	573.567	9.00703e-08	0.000216398	1.10811	0.793024	0.164252	1	-1299.26	505.265	0.0111464	1	-7.0715	3.949	0.0753063	1	0.000216398
CA9	OID43440	2	-0.601444	0.555418	0.278867	1	-0.0416484	0.0210998	0.0483957	1	-0.10956	0.0214238	5.13131e-07	0.000961766	-1.24597	0.526816	0.0185153	1	-2.35543	0.731845	0.00139892	0.320682	-1.61341	0.558534	0.00408649	0.631117	-1.05884	0.48422	0.0293691	1	-1.09828	1.34866	0.415953	1	0.817394	0.740715	0.27059	1	-4.1635	1.70317	0.014957	1	-5.68828	1.94	0.00357209	0.579617	-0.0452306	0.0379218	0.233713	1	-0.122427	0.0754035	0.104456	1	0.126938	0.0778018	0.102772	1	0.0825988	0.0681869	0.225758	1	-13.6106	7.26367	0.0609584	1	0.235227	0.0659674	0.00036274	0.13081	0.108189	0.117098	0.355532	1	-0.342533	0.0645011	1.09329e-07	0.00025536	-4958.88	1186.78	4.83336e-05	0.0327168	-4.65877	0.961791	3.03186e-06	0.00411613	-1781.65	761.451	0.0205377	1	4.37967	0.913205	3.74023e-06	0.00485414	-2432.55	595.28	6.9377e-05	0.042522	-17.1609	4.60655	0.000270638	0.108061	0.00025536
CRYBB2	OID43567	2	-1.9201	0.545779	0.00043467	0.14786	-0.046894	0.0223033	0.0355041	1	-0.0968491	0.0226983	2.55842e-05	0.0210324	-0.756277	0.537077	0.159916	1	-2.25269	0.743345	0.00261371	0.476695	-1.25871	0.568986	0.0275564	1	-1.51592	0.488321	0.00205489	0.408734	-0.615468	1.39364	0.659018	1	1.7508	0.788186	0.0269246	1	3.13314	1.7881	0.0805366	1	2.95016	2.05009	0.150956	1	-0.016	0.0376456	0.671063	1	-0.0210778	0.077592	0.785892	1	-0.0613639	0.0800107	0.443113	1	0.0396256	0.0695955	0.569105	1	-7.42241	7.61572	0.32975	1	-0.0412706	0.069567	0.553014	1	-0.0414241	0.124928	0.740203	1	-0.364221	0.0689259	1.26227e-07	0.00028959	-536.734	1195.6	0.654285	1	0.0932019	1.02886	0.927936	1	-1578.43	751.897	0.0375675	1	-0.208602	0.978325	0.831428	1	-127.43	597.483	0.83147	1	-2.33336	4.72165	0.621917	1	0.00028959
VTN	OID45502	2	0.515563	0.433368	0.234178	1	0.0291147	0.0147655	0.0486311	1	0.0486324	0.0159977	0.00257266	0.471873	0.759108	0.392761	0.0540337	1	1.18648	0.554471	0.0330117	1	0.906981	0.419451	0.0312311	1	0.387843	0.363994	0.287342	1	1.75404	0.983505	0.0754134	1	-0.392264	0.512642	0.444943	1	2.18988	1.23696	0.077721	1	3.86502	1.39666	0.00602199	0.804935	0.103867	0.0290485	0.00039406	0.138419	0.246132	0.0560078	1.10981e-05	0.0109843	-0.0518642	0.0586062	0.376178	1	0.13428	0.0527509	0.0109107	1	30.4458	7.07087	1.66376e-05	0.0151277	-0.0719511	0.0494863	0.145957	1	-0.0734377	0.124326	0.55473	1	0.0788925	0.0405425	0.0516641	1	6588.49	1388.17	4.86101e-06	0.00593276	5.66817	1.1722	3.1244e-06	0.00421995	1294.55	924.247	0.163291	1	-5.32669	1.11332	3.91339e-06	0.00502452	3486.55	690.765	1.28465e-06	0.00205861	29.0575	5.3047	1.65322e-07	0.000362927	0.000362927
CPE	OID43560	2	-2.11805	1.22906	0.084832	1	-0.0925249	0.0455051	0.0420236	1	-0.25557	0.0482959	2.10784e-07	0.000447516	-1.09164	1.16813	0.350612	1	-3.21373	1.63527	0.050086	1	-1.80398	1.24371	0.147721	1	-2.05993	1.07257	0.0555088	1	-1.11318	2.96874	0.707893	1	2.91201	1.58623	0.0673713	1	-4.1252	3.73462	0.270085	1	-0.511813	4.2561	0.904351	1	0.119801	0.0899263	0.183581	1	-0.110618	0.170278	0.51593	1	0.24901	0.172769	0.149505	1	0.265823	0.15214	0.0805972	1	-40.3259	15.5091	0.00931837	1	0.38327	0.144875	0.00815652	0.971826	0.0347946	0.256844	0.89224	1	-0.662739	0.150221	1.02534e-05	0.0103357	-11303.7	2445.65	9.00903e-06	0.00944419	-9.90245	2.07771	4.1916e-06	0.00530466	-4683.94	1594.29	0.0038694	0.609015	9.38782	1.97346	4.35995e-06	0.00546827	-5629.33	1220.01	9.4394e-06	0.00976731	-37.1158	9.7713	0.00021119	0.0919068	0.000447516
ASAH2	OID43387	2	1.28769	0.698391	0.0652122	1	0.0640791	0.027125	0.0181589	1	0.126106	0.0271505	4.81696e-06	0.00590044	0.972002	0.671486	0.148563	1	0.666345	0.939755	0.478724	1	0.86228	0.714665	0.228352	1	-0.312477	0.617707	0.613247	1	-0.816947	1.7194	0.634967	1	-0.0131432	0.967714	0.989171	1	4.05702	2.1956	0.0654013	1	8.98451	2.48102	0.00033262	0.123865	0.119857	0.046335	0.0100565	1	0.482588	0.0930241	2.1283e-07	0.00045072	0.192224	0.0986963	0.0514592	1	0.3029	0.0849263	0.00036161	0.130604	35.9553	9.14638	8.45579e-05	0.0490687	-0.0701026	0.0856679	0.413182	1	0.236428	0.155324	0.127971	1	0.271067	0.0867967	0.00179012	0.373583	4393.35	1539.4	0.00502492	0.718387	2.73259	1.34876	0.044428	1	3441.01	969.18	0.000509327	0.164387	-2.55734	1.28176	0.0477213	1	2217.68	770.364	0.00466435	0.685381	13.466	6.09372	0.0286254	1	0.00045072
AGER	OID44451	2	-1.31791	0.714792	0.0652164	1	-0.0191228	0.0282564	0.498559	1	-0.121192	0.0286909	3.04578e-05	0.023902	-1.46135	0.695454	0.0362652	1	-1.97019	0.971815	0.0433305	1	-1.62738	0.739252	0.0283046	1	-0.505144	0.641146	0.431264	1	-3.88599	1.76613	0.0283935	1	1.2833	0.992129	0.19667	1	-3.90996	2.26402	0.0849726	1	-1.83656	2.5984	0.48012	1	0.09318	0.0496635	0.0613843	1	-0.0820451	0.0995068	0.409646	1	0.113353	0.102296	0.267825	1	0.10706	0.0892884	0.230516	1	-7.26139	9.17231	0.428557	1	0.197839	0.087722	0.0241149	1	-0.0456851	0.146848	0.755721	1	-0.467143	0.0901151	2.17351e-07	0.00045799	-5361.67	1403.04	0.000191666	0.0860642	-5.00203	1.15953	2.87447e-05	0.0229203	-3495.21	852.382	7.11236e-05	0.0433263	4.70597	1.09934	3.30557e-05	0.025373	-2683.27	703.09	0.000194994	0.087116	-16.1829	5.5047	0.00377413	0.599057	0.00045799
ATRN	OID45440	2	0.101587	1.06615	0.924089	1	0.0457281	0.0399931	0.252873	1	0.085142	0.0408106	0.0376624	1	1.89848	1.00796	0.0603698	1	1.34209	1.4195	0.345003	1	1.70656	1.07559	0.113399	1	-0.622234	0.931711	0.504627	1	-1.33539	2.5656	0.603014	1	-0.342614	1.40112	0.80697	1	8.20118	3.21797	0.0112163	1	14.7508	3.62721	5.82738e-05	0.037727	0.279479	0.070468	8.72186e-05	0.0500863	0.720472	0.138979	2.17128e-07	0.00045799	0.206329	0.149023	0.166193	1	0.398826	0.129644	0.0020958	0.413807	44.293	13.27	0.00084437	0.229936	-0.168389	0.12593	0.181168	1	0.0388591	0.23108	0.866455	1	0.268483	0.124046	0.0304356	1	3317.8	2778.23	0.23422	1	3.76672	2.32638	0.107422	1	863.886	1741.67	0.620573	1	-3.54038	2.20644	0.110602	1	1926.99	1387.93	0.167013	1	22.2106	10.6527	0.03867	1	0.00045799
TFPI	OID45419	2	0.611245	0.650961	0.347737	1	0.0294106	0.0229227	0.199481	1	0.0634962	0.0244643	0.00986705	1	1.08467	0.603268	0.0729884	1	-0.251336	0.855907	0.769186	1	0.632148	0.646913	0.329108	1	-1.33636	0.55568	0.0166633	1	-0.237236	1.53297	0.877104	1	0.193877	0.774139	0.802473	1	7.939	1.83336	2.05981e-05	0.0178491	10.8768	2.0478	2.22735e-07	0.00046791	0.113654	0.0440368	0.0102259	1	0.405307	0.0834399	1.18892e-06	0.00193849	-0.0115017	0.090831	0.899236	1	0.207937	0.0795793	0.00897631	1	10.9976	6.97819	0.115027	1	-0.221684	0.0720476	0.00209161	0.413416	0.0869286	0.115954	0.453445	1	0.0760206	0.0640328	0.235143	1	1972.48	1149.69	0.0891949	1	2.45953	0.994816	0.014568	1	1039.46	738.446	0.161709	1	-2.36419	0.946967	0.013627	1	1013.72	574.837	0.0807436	1	7.07597	4.56281	0.123372	1	0.00046791
TMPRSS5	OID44335	2	-2.24843	0.778894	0.00389319	0.611785	-0.0627718	0.0303988	0.0389284	1	-0.156969	0.0310866	7.06449e-07	0.00125944	-0.394101	0.757294	0.603076	1	-1.87948	1.0555	0.0757568	1	-0.886571	0.80501	0.271441	1	-1.46958	0.691609	0.0342352	1	-0.667642	1.93671	0.730487	1	3.08325	1.06723	0.00409907	0.632362	-4.43775	2.45975	0.0719937	1	0.312585	2.82394	0.911919	1	0.147631	0.0553622	0.00798611	0.959899	-0.0584105	0.109788	0.594706	1	0.197351	0.111556	0.0768798	1	0.196184	0.0973496	0.0438788	1	-26.5245	10.6708	0.0129292	1	0.24531	0.0960011	0.0106102	1	-0.247289	0.178926	0.16695	1	-0.518907	0.100818	2.64737e-07	0.00054821	-8108.31	1606.02	1.24372e-06	0.00200276	-5.64252	1.37284	6.30594e-05	0.0398123	-4988.14	1010.28	1.98495e-06	0.00292925	5.19815	1.30713	0.000105665	0.0571503	-3803.1	810.858	5.99133e-06	0.00692002	-25.823	6.3668	7.83371e-05	0.0464937	0.00054821
A1BG	OID45433	2	-0.907454	1.13241	0.42293	1	0.0502612	0.042573	0.237766	1	0.0692903	0.0435132	0.112179	1	1.74856	1.07544	0.10477	1	1.39203	1.51287	0.358073	1	1.61472	1.14706	0.160007	1	-0.424127	0.993265	0.66961	1	3.51099	2.73162	0.199455	1	-0.496609	1.49245	0.73953	1	6.33307	3.43769	0.0662302	1	13.3545	3.88284	0.00064924	0.192603	0.329553	0.0747225	1.34279e-05	0.0127369	0.760186	0.147929	2.76426e-07	0.00056988	0.0102409	0.159987	0.948961	1	0.336693	0.138805	0.0152805	1	41.4774	14.8489	0.00521729	0.734663	-0.335339	0.134234	0.0124836	1	-0.0494453	0.25107	0.843876	1	0.182681	0.132887	0.169222	1	8850.59	2706.22	0.00139838	0.320625	8.2866	2.33114	0.000500828	0.162811	217.671	1793.1	0.903547	1	-7.92531	2.21597	0.000463126	0.154092	4707.39	1347.31	0.000666366	0.195833	37.7268	10.711	0.000567157	0.176777	0.00056988
NXPH1	OID42862	2	-2.22	0.954752	0.0200606	1	0.00484662	0.0346953	0.888904	1	-0.188408	0.0360049	2.91931e-07	0.000594972	-1.65317	0.89706	0.0661155	1	-5.15924	1.24212	4.0269e-05	0.0289499	-2.82156	0.951032	0.00319559	0.541131	-3.52775	0.812474	1.80607e-05	0.016142	-2.76819	2.27353	0.224165	1	3.2933	1.17808	0.00555808	0.765595	4.37807	2.79537	0.118318	1	4.09341	3.19662	0.201294	1	-0.0124161	0.0687561	0.856791	1	0.180234	0.130191	0.166241	1	0.295234	0.13446	0.0281136	1	0.272315	0.119366	0.0225277	1	-12.5325	11.7368	0.285614	1	0.174404	0.10981	0.112232	1	-0.354659	0.183187	0.0528612	1	-0.40406	0.10716	0.00016283	0.076858	-5921.82	1880.58	0.00201115	0.403438	-4.86107	1.54193	0.00193436	0.393473	-3322.31	1194.43	0.0060931	0.810762	4.50405	1.46754	0.00252364	0.465976	-2855.68	942.724	0.00293157	0.513076	-17.2078	7.42879	0.0218724	1	0.000594972
NTRK3	OID44824	2	-0.972128	1.08423	0.369928	1	-0.0246803	0.0391522	0.528454	1	-0.188759	0.0410411	5.93592e-06	0.00687969	-1.948	1.00819	0.0540674	1	-3.28926	1.41719	0.0208045	1	-2.40631	1.07447	0.0256871	1	-1.29808	0.932176	0.164565	1	-1.22884	2.56503	0.632169	1	3.39397	1.33824	0.0117452	1	-3.67246	3.18939	0.250358	1	-0.221347	3.63449	0.951474	1	0.0280742	0.0772447	0.716473	1	0.0191113	0.147364	0.896814	1	0.400658	0.150166	0.00762821	0.933992	0.394194	0.131963	0.00281597	0.500338	-35.7141	14.5951	0.014405	1	0.359399	0.126682	0.00455374	0.675066	-0.41034	0.240952	0.0885693	1	-0.471564	0.118848	7.25458e-05	0.0440622	-12038.6	2257.64	3.88886e-07	0.000759405	-10.1179	1.90382	3.57245e-07	0.000700875	-4710.48	1423.68	0.00126976	0.300936	9.53851	1.81151	4.47338e-07	0.000859554	-6085.49	1130.11	3.0112e-07	0.000608538	-42.6865	8.83421	3.32477e-06	0.00444197	0.000608538
FGFR4	OID44655	2	-0.360495	0.550634	0.512667	1	-0.0509641	0.0228185	0.0255191	1	-0.116146	0.0223193	3.44675e-07	0.000678594	-1.50597	0.533951	0.00506594	0.721446	-2.07532	0.7424	0.00547554	0.757834	-1.69585	0.565908	0.0029237	0.512099	-0.572861	0.492528	0.245614	1	0.341119	1.39608	0.807115	1	1.23096	0.819197	0.133758	1	-3.78737	1.809	0.0369907	1	-3.07198	2.08528	0.141562	1	0.0801269	0.0370103	0.0310056	1	-0.117562	0.0779165	0.131345	1	-0.0173416	0.0796239	0.82759	1	-0.0792281	0.0686547	0.248497	1	-16.276	7.30974	0.0259732	1	0.0920413	0.0705523	0.192035	1	-0.0627377	0.121604	0.605913	1	-0.317265	0.077424	4.17171e-05	0.0296386	-2600.58	1226.82	0.0355873	1	-2.75996	1.00874	0.00694291	0.878127	-711.496	771.905	0.358063	1	2.53253	0.957456	0.00901055	1	-1208.6	615.219	0.0512261	1	-9.57176	4.73165	0.044762	1	0.000678594
IGF2R	OID45150	2	0.213149	1.07674	0.843078	1	0.00995803	0.0380766	0.793686	1	0.0330878	0.0405111	0.414655	1	1.83685	0.988068	0.0637908	1	0.864306	1.39939	0.537183	1	1.50017	1.05746	0.156809	1	-0.97986	0.915395	0.285102	1	0.897451	2.51565	0.721487	1	-0.172016	1.30083	0.894899	1	9.22448	3.07574	0.00291715	0.511539	14.8999	3.44809	2.07879e-05	0.0179633	0.280237	0.0701083	7.69032e-05	0.0458791	0.692386	0.136212	3.71229e-07	0.00072661	0.380723	0.147263	0.00972848	1	0.537078	0.127678	2.59353e-05	0.0212257	29.3368	13.4752	0.029474	1	0.000103074	0.121133	0.999321	1	0.165734	0.229185	0.469591	1	0.160376	0.107297	0.134997	1	3799	2345.21	0.108169	1	1.75858	2.09204	0.401828	1	1609.89	1526.8	0.293443	1	-1.52096	1.98881	0.445541	1	2196.69	1170.2	0.0631842	1	14.44	9.33504	0.124156	1	0.00072661
CRELD1	OID44567	2	1.66208	0.903424	0.0658046	1	0.0289618	0.0328274	0.377645	1	0.175591	0.0339754	3.98364e-07	0.000776107	2.15986	0.843735	0.0108501	1	2.72979	1.19128	0.0224658	1	2.32251	0.900882	0.0103029	1	0.616548	0.785497	0.432979	1	-0.726099	2.16915	0.73801	1	-1.69784	1.12664	0.132948	1	4.32542	2.66931	0.106079	1	8.08183	3.01903	0.00779984	0.945769	0.211869	0.0618908	0.00068555	0.199878	0.555618	0.11755	2.28267e-06	0.00329053	0.0410855	0.12689	0.746099	1	0.350527	0.110076	0.00145055	0.327466	31.6495	12.4116	0.0107725	1	-0.224448	0.104017	0.0309427	1	0.243173	0.213968	0.255752	1	0.354075	0.0958857	0.0002219	0.0950168	7267.47	1926.59	0.000234575	0.0984184	4.65416	1.67934	0.00624294	0.823387	3921.05	1232.71	0.00176624	0.370541	-4.3442	1.59595	0.00720821	0.900091	3676.06	963.313	0.000199644	0.088534	22.4998	7.61934	0.00363321	0.585168	0.000776107
NTPCR	OID41563	2	0.790438	0.277816	0.0044385	0.66458	0.020997	0.0102023	0.0395842	1	0.0225042	0.0106513	0.0353432	1	0.296039	0.259189	0.254097	1	0.0641079	0.366301	0.86116	1	0.215978	0.277122	0.436246	1	-0.216221	0.239709	0.367614	1	0.591163	0.65974	0.370813	1	0.4036	0.342868	0.240159	1	3.3654	0.800975	3.41419e-05	0.0258859	4.6351	0.899842	4.50628e-07	0.0008639	0.0342086	0.0187499	0.0688603	1	0.0251343	0.037366	0.50117	1	-0.137003	0.0384026	0.00036033	0.130303	0.00849069	0.0344177	0.805144	1	5.06473	4.49201	0.259532	1	-0.127995	0.0313352	4.4131e-05	0.0308932	0.0397851	0.0715337	0.578092	1	0.0253148	0.0293795	0.38888	1	1597.14	743.806	0.0338571	1	1.39873	0.651046	0.0331924	1	144.05	486.477	0.76756	1	-1.31433	0.618951	0.035255	1	840.879	370.092	0.0249931	1	7.33702	2.93933	0.0136707	1	0.0008639
CTSB	OID45099	2	-1.09787	0.561864	0.0507047	1	-0.0101981	0.0194466	0.599991	1	-0.0864103	0.021309	6.28521e-05	0.0397113	-0.0927893	0.508307	0.855253	1	-1.12574	0.715264	0.116343	1	-0.43396	0.542614	0.424352	1	-1.05114	0.467207	0.0250342	1	-1.31125	1.28462	0.308074	1	1.36764	0.656168	0.0381526	1	-5.74905	1.5577	0.00026391	0.106523	-4.3326	1.78039	0.0155311	1	0.0342642	0.0381214	0.369314	1	0.0960914	0.0726965	0.18623	1	0.259844	0.0747026	0.00050445	0.163333	0.179713	0.066423	0.00681836	0.868458	-8.45719	6.82685	0.215414	1	0.210622	0.0608418	0.00053658	0.170272	0.00461804	0.10669	0.965475	1	-0.267516	0.05305	4.58986e-07	0.00087792	-2545.77	1007.57	0.0132678	1	-3.32357	0.876921	0.000215909	0.0932356	-877.761	656.028	0.183634	1	3.09405	0.836108	0.000298127	0.11512	-1171.26	507.473	0.0232451	1	-10.8823	4.01784	0.00768717	0.938524	0.00087792
FLI1	OID42469	2	0.490137	0.195862	0.0123336	1	0.00658536	0.00705824	0.350818	1	0.0102504	0.00747036	0.170987	1	0.263693	0.181825	0.147828	1	0.0806083	0.257608	0.75452	1	0.202059	0.19462	0.29983	1	-0.176924	0.168493	0.294377	1	0.438709	0.460509	0.341416	1	0.0969309	0.234997	0.680345	1	2.25799	0.558009	6.57369e-05	0.040903	2.48939	0.63381	0.00010621	0.0573326	0.00814684	0.0132147	0.537933	1	-0.0047246	0.0259528	0.855547	1	-0.114009	0.0266496	1.88507e-05	0.0166268	-0.004142	0.0243105	0.864711	1	2.39333	2.63837	0.36434	1	-0.106839	0.0213152	5.37688e-07	0.00100331	0.0446138	0.043157	0.301251	1	0.0226523	0.0199248	0.255583	1	1121.28	446.006	0.0135169	1	1.12365	0.395481	0.00510858	0.725027	125.572	296.641	0.672742	1	-1.05246	0.376814	0.00588261	0.79255	555.163	223.854	0.0147563	1	3.77229	1.79711	0.0376726	1	0.00100331
GFER	OID42509	2	1.65156	0.329969	5.58066e-07	0.0010333	0.0361669	0.0121159	0.00283515	0.502723	0.0624784	0.012839	1.73074e-06	0.00261147	0.586046	0.314244	0.0629592	1	0.570567	0.444544	0.200092	1	0.578198	0.335945	0.0860386	1	-0.0133688	0.291798	0.963482	1	0.899146	0.799357	0.261401	1	-0.505917	0.416314	0.225317	1	3.73297	0.970746	0.00014459	0.0708537	4.0908	1.10316	0.00024579	0.101287	0.0215945	0.0234033	0.356739	1	0.112739	0.0446044	0.0114868	1	-0.038815	0.0472586	0.411458	1	0.127497	0.041191	0.00196643	0.39722	12.7307	4.80259	0.00803024	0.962747	-0.105898	0.0383681	0.00577928	0.784164	0.255786	0.0754529	0.00069891	0.202648	0.0952974	0.0380159	0.0121838	1	3520.21	704.546	1.94516e-06	0.00287559	2.68889	0.629296	3.30726e-05	0.025373	1177	481.575	0.0156244	1	-2.50857	0.599176	4.66251e-05	0.0319206	1747.2	352.727	2.34482e-06	0.00335707	12.0105	2.84443	4.17212e-05	0.0296386	0.0010333
LENG1	OID41410	2	0.850559	0.272709	0.00181509	0.377023	0.0122958	0.0100839	0.222712	1	0.0328333	0.0105905	0.00209233	0.413432	0.449731	0.258055	0.0821696	1	0.341178	0.364684	0.350087	1	0.412537	0.2758	0.135523	1	-0.0985428	0.239227	0.680624	1	0.736667	0.652475	0.25962	1	-0.240202	0.34098	0.481755	1	3.84825	0.793314	1.88333e-06	0.00280144	4.57608	0.898588	5.95017e-07	0.00109089	0.0516293	0.0184375	0.00536515	0.748287	0.0417465	0.0367426	0.255878	1	-0.132339	0.0378958	0.00047909	0.157845	0.0172128	0.0340414	0.613108	1	6.49256	3.73192	0.0819057	1	-0.143999	0.030847	3.03879e-06	0.0041222	0.116839	0.0612582	0.0564784	1	0.0605635	0.0297608	0.0418503	1	2118.41	582.681	0.000448373	0.15099	1.93049	0.522935	0.000307445	0.117359	398.315	398.606	0.319324	1	-1.81267	0.498008	0.000369418	0.132515	1084.46	292.179	0.000340189	0.125617	7.12714	2.37843	0.00324044	0.545545	0.00109089
ACP5	OID45022	2	1.0147	0.780354	0.193494	1	-0.0051759	0.027282	0.849531	1	0.0627026	0.0292459	0.032793	1	2.214	0.704877	0.00181949	0.377609	2.5056	1.00232	0.012847	1	2.29866	0.7548	0.00248795	0.462463	0.229837	0.660477	0.728048	1	0.887329	1.82873	0.627827	1	-0.805448	0.919609	0.382007	1	3.73363	2.21912	0.0935473	1	7.88834	2.49613	0.00174482	0.368025	0.256814	0.0507843	6.61865e-07	0.00119519	0.439448	0.0999967	1.10963e-05	0.0109843	0.033753	0.107749	0.754087	1	0.204479	0.0948004	0.0310099	1	12.8838	10.8579	0.235393	1	-0.16126	0.0866974	0.0628804	1	0.120651	0.175642	0.492137	1	0.0591942	0.0739246	0.423283	1	140.724	1715.75	0.934831	1	0.251812	1.56287	0.872208	1	-962.519	1110.13	0.387917	1	-0.210661	1.48711	0.887532	1	381.814	859.362	0.657972	1	6.00678	6.9326	0.387925	1	0.00119519
IL31RA	OID42621	2	0.0528654	0.452977	0.907093	1	-0.0048882	0.0168753	0.772071	1	0.0101063	0.0181985	0.579012	1	0.870188	0.426993	0.0422247	1	0.797848	0.601925	0.185776	1	0.837038	0.455823	0.067064	1	-0.0765461	0.395564	0.846658	1	2.14699	1.0863	0.0488266	1	-0.142816	0.586713	0.807846	1	1.49951	1.37243	0.275305	1	4.02463	1.55063	0.00984156	1	0.124483	0.0295201	3.09392e-05	0.0241668	0.296539	0.0596907	6.76708e-07	0.00121676	0.191093	0.0632014	0.00249826	0.463389	0.190861	0.0555875	0.0005958	0.182553	-0.00843198	6.21774	0.998918	1	0.0314634	0.0536359	0.557465	1	-0.0728451	0.0976259	0.455568	1	0.0843125	0.0494415	0.0881391	1	166.723	911.768	0.855303	1	0.754631	0.805434	0.350262	1	-690.784	584.389	0.239603	1	-0.774464	0.766063	0.313595	1	96.9535	455.842	0.832026	1	1.80449	3.65488	0.622328	1	0.00121676
NOMO1	OID45197	2	1.29327	1.03984	0.213606	1	0.0559137	0.0382243	0.143529	1	0.159286	0.0394178	6.56326e-05	0.0408684	3.38528	0.965713	0.00050847	0.164245	3.29113	1.36878	0.0166585	1	3.34932	1.03233	0.00127756	0.302049	-0.118934	0.903961	0.895391	1	3.10071	2.49846	0.215361	1	-2.5026	1.32116	0.0592063	1	7.12272	3.11852	0.0229772	1	10.0593	3.53742	0.0047292	0.692184	0.195781	0.0702683	0.00559845	0.76887	0.679689	0.13686	6.82446e-07	0.00122445	-0.0178807	0.146491	0.902851	1	0.359929	0.127369	0.00471517	0.690612	41.694	13.8132	0.00254095	0.468256	-0.287472	0.122156	0.0186064	1	0.190608	0.237606	0.422436	1	0.216841	0.112309	0.053514	1	9400.9	2544.76	0.000303258	0.116328	5.96266	2.15823	0.00642829	0.839662	4556.33	1603.99	0.00510479	0.724795	-5.48541	2.04794	0.00820117	0.974952	4950.34	1268.33	0.000140126	0.0693131	31.0495	9.89895	0.00203835	0.406454	0.00122445
C1QTNF6	OID43435	2	1.66042	0.49922	0.00088095	0.236428	0.0557159	0.0173576	0.00132792	0.310196	0.0952691	0.0187931	6.86533e-07	0.00122785	1.78149	0.46132	0.00013322	0.0668617	2.61179	0.65124	7.32752e-05	0.0443448	2.05991	0.491568	3.48929e-05	0.0263009	0.82789	0.433215	0.0567825	1	3.27844	1.16562	0.00520403	0.733725	-1.1073	0.585295	0.0598107	1	0.833422	1.43663	0.562295	1	2.63318	1.62606	0.106503	1	0.0835845	0.0339239	0.0141826	1	0.157966	0.0689509	0.0219635	1	0.025342	0.071378	0.722561	1	0.0912988	0.0628794	0.146511	1	13.2953	6.73101	0.048241	1	-0.0491382	0.0567535	0.38659	1	0.279118	0.102339	0.00638384	0.835806	0.147604	0.047131	0.00173752	0.3669	2173.96	947.269	0.0243996	1	1.6043	0.879361	0.0701892	1	-1037.66	631.843	0.103388	1	-1.49116	0.839231	0.0776746	1	912.686	480.326	0.0608508	1	7.46989	3.87528	0.0564255	1	0.00122785
AMOT	OID44458	2	1.02278	0.641198	0.110689	1	0.0387992	0.0226159	0.0862406	1	0.0957864	0.0243296	0.000100775	0.055452	1.73797	0.590789	0.00346391	0.568921	2.27037	0.835236	0.00685928	0.871489	1.9132	0.630774	0.00258583	0.473042	0.539677	0.551776	0.328657	1	3.01746	1.49703	0.0445847	1	-1.55634	0.76896	0.0440601	1	3.70934	1.85594	0.0465228	1	7.13097	2.08908	0.00072839	0.208672	0.204639	0.0419207	1.54776e-06	0.00238583	0.412822	0.0838613	8.53706e-07	0.00148109	0.158474	0.0890988	0.0752991	1	0.380631	0.0767934	7.17533e-07	0.00127514	30.8944	7.1771	1.67303e-05	0.0151955	-0.0107435	0.0727422	0.882586	1	0.179767	0.125451	0.151866	1	0.158654	0.0630867	0.0119083	1	4211.69	1113.64	0.000326252	0.122569	2.90569	1.06711	0.00723592	0.901941	564.075	796.234	0.479989	1	-2.68123	1.01797	0.00930781	1	2118.56	552.615	0.000282267	0.111249	14.5452	4.64232	0.00221272	0.427618	0.00127514
NAGPA	OID44801	2	-0.766054	1.11946	0.493781	1	0.048407	0.0418086	0.246936	1	0.0222403	0.0437257	0.611326	1	3.11548	1.0515	0.00323292	0.544877	2.114	1.49031	0.156835	1	2.76867	1.12519	0.0142975	1	-1.09029	0.978005	0.265611	1	-2.35297	2.69656	0.383438	1	0.988037	1.43696	0.492237	1	6.09835	3.36106	0.0704544	1	13.9157	3.77669	0.00026527	0.106756	0.310365	0.0728491	2.5716e-05	0.0210977	0.722156	0.14635	8.0374e-07	0.00141043	0.332779	0.156583	0.0335646	1	0.585914	0.134855	1.39412e-05	0.0131089	29.4113	15.7907	0.062523	1	-0.0199626	0.131361	0.879212	1	-0.171915	0.265901	0.517932	1	0.087871	0.123305	0.476075	1	1831.95	2499.61	0.465148	1	2.11712	2.18914	0.334968	1	132.723	1603.39	0.934151	1	-2.02088	2.08092	0.332949	1	1085.46	1249.06	0.38669	1	11.575	9.89304	0.243938	1	0.00141043
BAG3	OID43403	2	1.49612	0.744304	0.044421	1	0.0707558	0.0274966	0.0100746	1	0.0434691	0.0302326	0.151369	1	0.624703	0.705158	0.37621	1	0.70826	0.990724	0.4751	1	0.649575	0.751791	0.388094	1	0.0683451	0.650173	0.916335	1	-2.20917	1.78723	0.217183	1	-1.28834	0.96106	0.181057	1	3.15195	2.24853	0.161842	1	4.96734	2.55694	0.0528465	1	0.0651554	0.0505356	0.198073	1	0.482028	0.0978302	8.3422e-07	0.00145178	0.392485	0.104322	0.00016838	0.0787235	0.439501	0.0894337	8.91168e-07	0.00153184	21.4384	9.99331	0.0319306	1	0.140772	0.0881972	0.110464	1	0.177099	0.165151	0.283564	1	0.223742	0.0829746	0.00700712	0.883387	4597.42	1668.32	0.00668274	0.858158	2.05845	1.44861	0.157269	1	4451.37	1027.24	2.63367e-05	0.021481	-1.8706	1.37658	0.176097	1	2112.74	838.159	0.0128982	1	9.85427	6.61821	0.138613	1	0.00145178
ERP44	OID43690	2	3.3935	0.974266	0.00049558	0.161512	0.0307667	0.0360058	0.392833	1	0.16154	0.0376713	2.34394e-05	0.0196818	2.18883	0.915005	0.0172283	1	2.08676	1.2946	0.107794	1	2.15395	0.978007	0.0282258	1	-0.0893005	0.851255	0.916506	1	4.7443	2.34222	0.0435319	1	-0.933609	1.22926	0.448224	1	9.15399	2.89304	0.00169976	0.361518	11.8938	3.2631	0.0003119	0.118667	0.112403	0.0668748	0.0936182	1	0.283709	0.13171	0.0312365	1	-0.421844	0.137715	0.00219006	0.425098	0.0985458	0.121818	0.418537	1	11.4049	12.607	0.365652	1	-0.552793	0.112278	8.50375e-07	0.00147684	0.297926	0.208052	0.152151	1	0.280045	0.103794	0.0069741	0.880813	5380.6	1760.45	0.00302862	0.523325	5.62969	1.59699	0.000567562	0.17687	922.474	1194.08	0.441433	1	-5.32657	1.52312	0.000622188	0.187727	2688.05	887.602	0.00325378	0.547144	18.976	7.17938	0.00933641	1	0.00147684
ENPP5	OID44627	2	-0.460185	0.678611	0.49769	1	0.00966062	0.0274755	0.725132	1	-0.135486	0.0270432	8.77719e-07	0.00151182	-0.423351	0.66236	0.523116	1	-1.26524	0.921992	0.170823	1	-0.7086	0.703353	0.314374	1	-0.856838	0.605904	0.158185	1	-6.18852	1.67063	0.00024531	0.101123	1.90613	0.974339	0.0511564	1	-1.23128	2.20016	0.576063	1	0.662337	2.52393	0.793138	1	0.0702772	0.0452619	0.121326	1	-0.0303674	0.0948606	0.748873	1	0.236345	0.0966955	0.0145167	1	0.176791	0.0839925	0.0353048	1	-18.1484	8.80435	0.0392745	1	0.261975	0.0844154	0.00191308	0.39066	-0.0892069	0.141751	0.529138	1	-0.236372	0.0910185	0.00940508	1	-6068.75	1430.98	3.77124e-05	0.0275798	-5.53411	1.16247	4.45081e-06	0.00555732	-711.995	931.816	0.445975	1	5.15914	1.10368	6.44979e-06	0.00731983	-2867.66	720.598	0.000104817	0.0568554	-18.2626	5.59435	0.00134816	0.31302	0.00151182
B4GAT1	OID45038	2	-1.3475	0.852404	0.11392	1	-0.0447623	0.0313424	0.153243	1	-0.161365	0.0327423	1.27921e-06	0.00205185	-0.19091	0.806009	0.812891	1	-2.33004	1.12819	0.0395498	1	-0.913919	0.858876	0.287944	1	-2.074	0.735942	0.00507462	0.722039	-1.22778	2.04412	0.54844	1	2.43916	1.0924	0.0262811	1	-0.671878	2.56502	0.793521	1	2.58722	2.91982	0.376179	1	0.197255	0.0619732	0.00157712	0.344384	-0.00679168	0.117183	0.953782	1	0.16783	0.11955	0.160362	1	0.190095	0.105035	0.0703236	1	-16.9472	11.5953	0.143862	1	0.217083	0.0997376	0.029515	1	-0.295354	0.184102	0.10865	1	-0.436534	0.104132	2.76351e-05	0.0222696	-9676.37	1894.52	9.24581e-07	0.00158025	-7.21469	1.57053	8.91345e-06	0.00936738	-5300.49	1195.88	1.73008e-05	0.0156124	6.64715	1.49438	1.64009e-05	0.0149937	-4598.09	955.941	3.47972e-06	0.00460502	-31.904	7.43379	3.0737e-05	0.0240312	0.00158025
FETUB	OID45362	2	-1.08635	0.943035	0.249333	1	0.00742282	0.035215	0.833055	1	0.109512	0.0369464	0.00323985	0.545513	0.161752	0.896177	0.856859	1	-0.178749	1.25875	0.887149	1	0.0398848	0.955429	0.966723	1	-0.35929	0.825338	0.663566	1	5.48394	2.25835	0.0156283	1	-2.38874	1.21913	0.0509515	1	7.75792	2.83585	0.00653115	0.84731	11.9554	3.20925	0.00022643	0.0962911	0.218687	0.0631253	0.00059166	0.181714	0.607252	0.123822	9.37924e-07	0.0015975	-0.128314	0.13329	0.335713	1	0.168579	0.116337	0.14732	1	47.8019	15.5924	0.00217151	0.422853	-0.401662	0.109857	0.00025594	0.104326	-0.0085051	0.246963	0.972527	1	0.280022	0.10589	0.00818215	0.973472	9084.3	2228.02	7.29319e-05	0.0442167	8.69905	1.83506	4.68708e-06	0.00577082	2336.35	1444.42	0.107786	1	-8.26924	1.74154	4.53355e-06	0.00563133	4423.53	1116.25	0.000113442	0.0599146	32.3377	8.68974	0.000274655	0.109043	0.0015975
VEGFD	OID44391	2	-0.982268	0.780542	0.208231	1	-0.0878398	0.029873	0.00327744	0.549253	-0.151608	0.03039	9.46686e-07	0.00161079	-0.897119	0.750846	0.232888	1	-1.60712	1.04952	0.126524	1	-1.14188	0.798534	0.153531	1	-0.698882	0.690402	0.312039	1	0.0476252	1.92227	0.980247	1	0.734126	1.05527	0.487107	1	-2.5313	2.43752	0.299709	1	-3.37132	2.78494	0.226824	1	0.0164303	0.0531341	0.757319	1	-0.144866	0.107701	0.178602	1	0.26465	0.110355	0.0164774	1	0.171068	0.0966256	0.0766566	1	-10.885	10.5733	0.303254	1	0.371836	0.0930213	6.40629e-05	0.040219	-0.129019	0.175508	0.462267	1	-0.322614	0.0940906	0.00060635	0.184721	-5130.1	1689.73	0.00283315	0.502474	-4.46217	1.42052	0.00200477	0.402579	-2206.1	1053.85	0.0381356	1	4.17997	1.35016	0.00231725	0.441118	-2352.13	846.809	0.00619494	0.819129	-13.7265	6.60926	0.0394707	1	0.00161079
VCAN	OID45012	2	-1.93673	0.873811	0.0266631	1	-0.0747431	0.0319493	0.0193134	1	-0.169393	0.0340646	1.02478e-06	0.00172271	-1.53384	0.821959	0.0627799	1	-1.45166	1.15945	0.211307	1	-1.49918	0.877716	0.0884182	1	0.196239	0.761027	0.79665	1	-3.49469	2.08813	0.0950382	1	1.48631	1.10622	0.180133	1	-6.40473	2.59669	0.0141311	1	-4.97388	2.97527	0.0954914	1	0.019303	0.0621632	0.756334	1	-0.299395	0.117491	0.0108271	1	0.0379587	0.123855	0.759242	1	0.00687744	0.108627	0.949518	1	-25.0793	11.6697	0.0316269	1	0.241084	0.103062	0.0193246	1	-0.0033463	0.186025	0.985648	1	-0.418	0.0975171	1.81568e-05	0.0161699	-7732.4	1725.78	1.74061e-05	0.0156737	-6.88309	1.50848	9.99548e-06	0.010155	-3173.82	1144.49	0.0062753	0.826039	6.45628	1.43448	1.29812e-05	0.0124207	-4038.01	863.343	7.58104e-06	0.00828355	-34.242	6.76493	1.18025e-06	0.0019281	0.00172271
CFP	OID45457	2	-0.328278	0.860321	0.702776	1	-0.0057265	0.0311652	0.854213	1	0.0709243	0.0329346	0.0319669	1	1.09907	0.800262	0.170426	1	0.762456	1.12937	0.5	1	0.980201	0.854906	0.252268	1	-0.388232	0.739928	0.600099	1	0.586346	2.037	0.773623	1	-2.09599	1.07424	0.0520102	1	7.17719	2.50477	0.00442571	0.663256	9.67926	2.83111	0.00070744	0.204521	0.182617	0.0587058	0.00200614	0.402758	0.492119	0.112033	1.11997e-05	0.0110665	-0.144209	0.119623	0.228001	1	0.115599	0.105434	0.272899	1	33.1358	12.183	0.00653124	0.84731	-0.350164	0.0989038	0.00039945	0.13961	0.0521083	0.199308	0.793748	1	0.212258	0.0938745	0.0237543	1	9532.82	2039.14	6.82767e-06	0.00766461	8.7055	1.71697	1.09158e-06	0.00181611	4270.54	1311.6	0.00140137	0.320894	-8.24386	1.6308	1.16736e-06	0.0019089	4883.54	1015.82	3.90394e-06	0.00501847	36.3173	7.95528	1.01568e-05	0.0102572	0.00181611
HPSE	OID45143	2	0.700655	0.274615	0.0107288	1	0.0197243	0.00965965	0.0411587	1	0.0231732	0.0104876	0.0278715	1	0.517094	0.253016	0.0416991	1	0.410164	0.359358	0.254451	1	0.482055	0.270937	0.0760307	1	-0.101204	0.235721	0.667933	1	0.952123	0.639843	0.13766	1	0.00593342	0.327619	0.985564	1	3.31195	0.768331	2.20103e-05	0.0187535	3.75341	0.873572	2.33964e-05	0.019669	0.0211726	0.0188323	0.261603	1	0.00603135	0.0360908	0.867279	1	-0.148307	0.0373689	7.22566e-05	0.0439183	-0.0010582	0.0338945	0.975093	1	4.72884	3.82036	0.215791	1	-0.144703	0.0296927	1.09715e-06	0.00182069	0.0705045	0.0622188	0.257142	1	0.0477943	0.0295532	0.105829	1	2134.62	604.483	0.0006233	0.187867	2.06173	0.538136	0.000186137	0.0843265	-54.9948	410.136	0.893534	1	-1.93799	0.513023	0.000225796	0.0960684	1054.26	304.561	0.000775304	0.217041	7.48898	2.45607	0.00275197	0.493234	0.00182069
P4HB	OID44830	2	2.41263	0.75761	0.0014499	0.327416	0.0575241	0.0276181	0.0372653	1	0.09265	0.0291515	0.00161935	0.349957	1.6486	0.707507	0.0203171	1	0.874946	1.00391	0.383997	1	1.39028	0.757635	0.0672733	1	-0.74209	0.657555	0.259785	1	3.17795	1.80228	0.0786864	1	-0.602441	0.943029	0.523461	1	9.24542	2.21088	3.69331e-05	0.0272038	10.5195	2.50944	3.55617e-05	0.0266185	0.063499	0.0517158	0.220259	1	0.256282	0.1014	0.01149	1	-0.298236	0.105844	0.00483705	0.700944	0.130444	0.0942972	0.166563	1	16.2923	10.3683	0.116099	1	-0.417888	0.0858132	1.11747e-06	0.00184892	0.311993	0.166695	0.0612567	1	0.226023	0.0805814	0.00503317	0.719204	5147.07	1496.44	0.000915178	0.242724	4.03888	1.38637	0.00411301	0.634009	837.205	1041.09	0.422686	1	-3.72963	1.32201	0.00541166	0.75231	2570.39	753.212	0.000978793	0.253901	16.1382	6.20264	0.0103652	1	0.00184892
GH1	OID44679	2	-0.238329	0.151889	0.116623	1	-0.0043404	0.0053729	0.419183	1	-0.0176895	0.00581175	0.00252339	0.465976	-0.0240301	0.139661	0.863484	1	0.159733	0.197088	0.418185	1	0.0392347	0.149263	0.792806	1	0.189429	0.128631	0.141698	1	0.473209	0.353834	0.181965	1	0.442796	0.183656	0.0165985	1	-1.39022	0.433675	0.00148477	0.332111	-1.35397	0.494579	0.00654327	0.848342	-0.0222704	0.0107187	0.0384014	1	-0.0951999	0.0195537	1.12373e-06	0.00185381	-0.0476384	0.0210063	0.0233402	1	-0.062022	0.0183261	0.00071349	0.205632	-6.34922	1.9885	0.00140819	0.32171	0.0138724	0.0172417	0.421057	1	-0.0501275	0.0336256	0.136025	1	-0.0380972	0.0160394	0.017538	1	-926.164	306.002	0.00300718	0.520693	-0.809859	0.263971	0.00254963	0.469345	-867.712	179.569	4.15438e-06	0.00526549	0.768996	0.250999	0.00258055	0.472495	-426.64	152.692	0.00605121	0.807299	-2.84283	1.20617	0.0198012	1	0.00185381
DPP6	OID43633	2	-1.24355	0.805785	0.122764	1	-0.0167677	0.0305499	0.5831	1	-0.148317	0.0316176	3.86454e-06	0.00498084	-0.483257	0.759935	0.525199	1	-2.31323	1.06084	0.0298068	1	-1.106	0.80844	0.172072	1	-1.776	0.694411	0.0109144	1	0.547135	1.95971	0.780248	1	3.36234	1.05853	0.00162969	0.351737	-3.076	2.48075	0.215767	1	0.858094	2.83179	0.762044	1	0.131636	0.0584361	0.0248466	1	0.00179198	0.114836	0.98755	1	0.249066	0.113101	0.0276548	1	0.310258	0.0986499	0.00166065	0.355858	-4.98641	11.1358	0.654311	1	0.279909	0.0954949	0.00337719	0.559648	0.135428	0.174822	0.438541	1	-0.373285	0.103385	0.00030545	0.116921	-8527.82	1685.32	1.18862e-06	0.00193849	-6.49241	1.3883	6.22252e-06	0.00712219	-3929.51	1074.17	0.000351639	0.128238	6.06802	1.3194	8.66821e-06	0.00915085	-4265.41	841.815	1.16023e-06	0.00190095	-30.1591	6.57231	9.04887e-06	0.00948003	0.00190095
OAF	OID45206	2	1.2107	0.756919	0.109707	1	0.0222203	0.0285891	0.437023	1	0.145776	0.0295032	1.19141e-06	0.00194066	1.49248	0.723037	0.0396554	1	1.85307	1.01532	0.0687459	1	1.60164	0.770365	0.0382589	1	0.376232	0.668654	0.573981	1	-1.04998	1.85598	0.571908	1	-0.721995	0.995525	0.468847	1	0.874796	2.32729	0.70722	1	4.7501	2.64282	0.0731179	1	0.155041	0.0502143	0.00216482	0.42198	0.376377	0.101443	0.00020709	0.090756	0.148824	0.107904	0.167826	1	0.205181	0.0934176	0.0280647	1	37.1713	10.155	0.00025182	0.103147	-0.0160387	0.0908618	0.859887	1	0.055632	0.17449	0.749858	1	0.120526	0.0859955	0.161053	1	7140.1	1762.38	8.00426e-05	0.0471752	5.25397	1.49993	0.000599153	0.18328	1787.59	1145.54	0.120636	1	-4.93653	1.42356	0.000677185	0.198259	3755.11	877.303	3.24537e-05	0.0250199	25.7695	6.85125	0.00023721	0.0991486	0.00194066
AHNAK	OID43345	2	1.66531	0.576804	0.00388769	0.611092	0.0321639	0.0202378	0.111994	1	0.0550768	0.0220975	0.0131855	1	0.441939	0.533293	0.407816	1	0.175548	0.754808	0.816221	1	0.348489	0.570541	0.541705	1	-0.304528	0.493466	0.537541	1	0.762901	1.33947	0.56936	1	-0.606229	0.681264	0.37446	1	2.06951	1.64605	0.209669	1	3.94689	1.86168	0.0348576	1	0.0952024	0.0400393	0.0179099	1	0.361433	0.074438	1.20087e-06	0.00195041	0.254182	0.0792073	0.00133164	0.31037	0.333091	0.0686962	1.24243e-06	0.00200276	10.1541	7.05687	0.15018	1	0.0631692	0.0641355	0.324657	1	0.0731904	0.116297	0.529128	1	0.189639	0.0572042	0.000916	0.242828	6021.32	1318.05	1.0111e-05	0.0102352	4.71889	1.12506	4.52061e-05	0.0313323	2787.42	847.667	0.00124336	0.296686	-4.40645	1.07029	6.13293e-05	0.0390577	2905.09	662.656	2.16653e-05	0.018535	18.6436	5.20335	0.000453001	0.151758	0.00195041
SPON2	OID44957	2	1.80805	0.776343	0.019863	1	0.0298536	0.0281036	0.288114	1	0.121095	0.0295533	5.22595e-05	0.0346755	0.865478	0.730141	0.236609	1	0.491645	1.03104	0.633742	1	0.7356	0.780228	0.346371	1	-0.337203	0.675588	0.617975	1	-0.802386	1.86458	0.667205	1	-1.77682	0.956412	0.0642907	1	0.0955589	2.28835	0.966716	1	3.70474	2.59669	0.154628	1	0.181333	0.0527818	0.00065617	0.193899	0.489531	0.101237	1.32818e-06	0.00211275	0.356273	0.108314	0.00100453	0.258345	0.363471	0.0941693	0.0001135	0.0599192	41.7659	9.53781	1.19237e-05	0.0116084	0.11866	0.0894827	0.184819	1	0.464929	0.165064	0.00485258	0.702953	0.179273	0.0820203	0.0288366	1	5513.96	1640.78	0.00106104	0.267699	2.94871	1.46253	0.0454774	1	2158.71	1083.6	0.0482338	1	-2.67089	1.39205	0.05682	1	2690	818.751	0.001364	0.315606	16.3536	6.52971	0.0134539	1	0.00211275
GUCA2A	OID45138	2	0.183447	0.934273	0.844335	1	-0.0622075	0.0346404	0.0725252	1	-0.0909087	0.0372817	0.0152427	1	-1.70396	0.881141	0.0538527	1	-5.13217	1.21527	2.99811e-05	0.0236383	-2.83094	0.932842	0.00256708	0.471211	-3.35931	0.797238	3.11981e-05	0.0243464	-8.18759	2.21392	0.00024868	0.102183	0.565322	1.19661	0.63696	1	-4.1655	2.8075	0.138769	1	-5.72819	3.19558	0.0739052	1	-0.0162116	0.0637562	0.799419	1	-0.193093	0.126514	0.126947	1	0.0242952	0.131087	0.852965	1	-0.135718	0.114894	0.237504	1	-17.7327	12.0633	0.14157	1	0.126723	0.109451	0.246945	1	-0.241426	0.196606	0.219458	1	-0.484764	0.100474	1.40167e-06	0.00221027	-4864.87	1861.19	0.0101107	1	-5.36615	1.60642	0.00104189	0.264629	-2540.09	1192.43	0.0348931	1	5.06661	1.52728	0.00112494	0.277988	-2389.05	935.076	0.011854	1	-17.6783	7.36418	0.0176291	1	0.00221027
CDK17	OID40977	2	0.808206	0.239053	0.00072258	0.207435	0.0153456	0.00857381	0.0734824	1	0.0196152	0.00916461	0.0330927	1	0.290474	0.223239	0.194005	1	0.105406	0.316286	0.739121	1	0.228277	0.238915	0.339956	1	-0.173036	0.206999	0.403731	1	0.590756	0.563142	0.29489	1	0.306624	0.286816	0.286056	1	2.70851	0.681571	8.80452e-05	0.0504236	3.68467	0.76605	2.37774e-06	0.00339552	0.0410906	0.0161516	0.0113492	1	-0.00597254	0.0317428	0.850756	1	-0.137174	0.0326765	2.69374e-05	0.0218647	-0.0082231	0.0297295	0.78209	1	4.19852	3.26988	0.199142	1	-0.125906	0.0261249	1.44013e-06	0.00225609	0.0543348	0.0533299	0.308277	1	0.0307785	0.0250337	0.218891	1	1624.29	538.249	0.0031933	0.540921	1.53276	0.475733	0.00155021	0.340981	37.6923	359.384	0.91662	1	-1.43729	0.45301	0.00181611	0.377142	823.165	270.168	0.00290146	0.509893	5.71884	2.16519	0.00919286	1	0.00225609
CES3	OID43521	2	0.028814	0.234153	0.902062	1	0.0103452	0.00825445	0.2101	1	0.0189625	0.00890911	0.0340709	1	0.633107	0.215123	0.00345532	0.567686	0.716812	0.305423	0.0194417	1	0.659798	0.230196	0.00438822	0.659285	0.070177	0.201174	0.727408	1	-0.368652	0.549913	0.503056	1	-0.581448	0.278951	0.038192	1	1.31017	0.674078	0.0528786	1	1.95043	0.762475	0.0110293	1	0.0662316	0.0155622	2.6209e-05	0.021408	0.146304	0.0303885	1.47615e-06	0.00230392	0.0539136	0.0330396	0.102724	1	0.06267	0.0286958	0.0289663	1	5.4996	3.24593	0.0902069	1	-0.0142945	0.0268236	0.594099	1	0.0349667	0.0531473	0.51059	1	0.068667	0.0223638	0.00213738	0.418451	291.846	442.752	0.511902	1	0.261181	0.410243	0.525346	1	394.741	290.73	0.177593	1	-0.244294	0.390864	0.532915	1	135.267	221.313	0.542997	1	1.62378	1.81113	0.371917	1	0.00230392
CASP7	OID43454	2	0.584927	0.303218	0.0537231	1	0.0171834	0.0111401	0.122958	1	0.0098767	0.0117262	0.400228	1	0.47169	0.281689	0.0948488	1	0.19966	0.398611	0.616734	1	0.381905	0.3013	0.205734	1	-0.266785	0.260953	0.30726	1	0.636855	0.717346	0.375234	1	0.105906	0.374421	0.777498	1	3.57513	0.874911	5.48469e-05	0.0359239	3.6243	1.00012	0.00033558	0.124573	0.00581367	0.0205036	0.776913	1	-0.0208963	0.040347	0.604519	1	-0.182208	0.0413575	1.05454e-05	0.0105761	-0.011915	0.0375083	0.750741	1	7.75565	4.29703	0.0710926	1	-0.162286	0.0337727	1.54573e-06	0.00238583	0.100023	0.0709422	0.158565	1	0.011537	0.0326859	0.724113	1	2000.25	631.631	0.00228339	0.436802	1.88083	0.587141	0.00167896	0.358456	-6.54016	440.845	0.988189	1	-1.76757	0.560498	0.00196047	0.396528	1011.46	316.53	0.00207796	0.411617	7.23219	2.62209	0.00678497	0.865687	0.00238583
SCG2	OID44211	2	-1.90681	0.903016	0.0347206	1	-0.0377116	0.033708	0.263238	1	-0.169166	0.0346632	1.59656e-06	0.0024397	-0.50748	0.859576	0.555272	1	-3.41659	1.19596	0.0045065	0.670162	-1.48569	0.913886	0.104816	1	-2.8994	0.778695	0.00022522	0.0958834	-6.46069	2.15727	0.00292402	0.512102	2.5878	1.15818	0.0261823	1	0.410259	2.72697	0.880499	1	4.25922	3.09838	0.170117	1	0.150151	0.0628485	0.0173733	1	0.221049	0.124701	0.076289	1	0.189228	0.127212	0.136882	1	0.217199	0.111675	0.0517846	1	-11.7027	11.982	0.328723	1	0.0576736	0.10579	0.585637	1	-0.361685	0.18834	0.0548098	1	-0.436584	0.101089	1.56863e-05	0.0144584	-6851.67	1930.74	0.000512412	0.16478	-4.37853	1.58604	0.00644962	0.841136	-4049.61	1209.58	0.00101682	0.260349	4.06799	1.50581	0.00765718	0.936313	-3412.13	966.259	0.000544933	0.172053	-22.6897	7.53906	0.00304276	0.52469	0.0024397
PTPRB	OID44879	2	1.87901	0.90085	0.0369954	1	0.134887	0.0335774	5.88958e-05	0.0380125	0.112818	0.0353132	0.00152339	0.337647	2.3173	0.856381	0.0071075	0.891997	3.48688	1.1993	0.00385131	0.606965	2.70614	0.910703	0.00314565	0.535558	1.2104	0.792705	0.127586	1	-1.43505	2.19259	0.513179	1	0.579346	1.2008	0.629804	1	8.45814	2.7676	0.00240605	0.452078	15.1047	3.10528	1.7113e-06	0.00258912	0.271186	0.0597299	7.53713e-06	0.00827301	0.465924	0.120416	0.00010915	0.0584349	-0.0313059	0.128325	0.807263	1	0.312915	0.110662	0.00468896	0.687853	27.0515	12.3075	0.0279511	1	-0.271661	0.107343	0.0113814	1	0.328038	0.213422	0.124283	1	0.252967	0.102488	0.0135769	1	3828.56	2000.01	0.0579115	1	1.69647	1.7609	0.336797	1	2639.24	1282.37	0.0412687	1	-1.50629	1.67345	0.369416	1	1966.29	1000.06	0.0515316	1	10.9486	7.93338	0.169635	1	0.00258912
CHGA	OID45070	2	-0.551056	0.616579	0.371466	1	-0.0329531	0.0223413	0.140216	1	-0.114793	0.0239098	2.33364e-06	0.00334391	-1.1253	0.575534	0.0512667	1	-1.93575	0.80739	0.0169702	1	-1.39258	0.612935	0.0236271	1	-0.750446	0.53181	0.159001	1	-4.73138	1.44986	0.0012001	0.290265	0.993297	0.767635	0.196745	1	-2.83573	1.81962	0.12006	1	-5.01502	2.064	0.0156313	1	-0.0921624	0.0427778	0.0318283	1	-0.0694303	0.082782	0.401631	1	0.0848414	0.0866026	0.327252	1	-0.0288871	0.0754938	0.701985	1	-24.8651	8.46735	0.00331849	0.553695	0.113714	0.0730077	0.119337	1	-0.22135	0.141011	0.116476	1	-0.299641	0.0664111	6.42452e-06	0.00729987	-5615.15	1356.54	6.23509e-05	0.0395068	-5.66165	1.14333	1.85165e-06	0.0027641	-1981.99	890.244	0.0275111	1	5.29991	1.08768	2.63319e-06	0.00368818	-2771.56	680.918	8.06943e-05	0.0473502	-22.5655	5.32737	3.91959e-05	0.028385	0.0027641
CCDC134	OID43463	2	0.917185	0.293135	0.00175472	0.369047	0.0103768	0.0106548	0.330104	1	0.0217698	0.0113589	0.0561524	1	0.336571	0.274395	0.220733	1	0.192286	0.387738	0.620234	1	0.288886	0.293287	0.325248	1	-0.133696	0.25407	0.59904	1	1.03298	0.695012	0.138076	1	-0.113478	0.360842	0.753399	1	3.47944	0.845804	4.93462e-05	0.0331882	3.48879	0.964752	0.00034712	0.127199	0.00609568	0.0198806	0.759304	1	-0.00242829	0.039211	0.950619	1	-0.163124	0.0403008	5.17315e-05	0.0343794	-0.0105008	0.0364456	0.773253	1	4.41567	3.74683	0.238594	1	-0.155554	0.0326695	1.9223e-06	0.0028468	0.0836395	0.0608848	0.169525	1	0.0299857	0.0313113	0.338233	1	1801.53	578.134	0.00249075	0.462636	1.71213	0.524523	0.00135569	0.31416	-134.484	394.506	0.733731	1	-1.60133	0.50003	0.00165469	0.35508	865.484	291.921	0.00386421	0.608483	5.91695	2.37583	0.0140165	1	0.0028468
CSPG4	OID45092	2	-0.716321	0.700357	0.306405	1	0.0163576	0.0255229	0.521589	1	-0.0545036	0.0274213	0.0476518	1	0.0716839	0.655921	0.913031	1	0.449089	0.92347	0.627023	1	0.19558	0.700018	0.780092	1	0.412601	0.605064	0.495699	1	1.46392	1.66928	0.381062	1	0.533393	0.876109	0.543138	1	-5.89439	2.06024	0.00448437	0.667994	-4.04299	2.36644	0.0884716	1	0.0970748	0.0476645	0.0423749	1	0.206733	0.0933184	0.0267362	1	0.436364	0.0959433	5.41213e-06	0.00640974	0.399634	0.0840052	1.96243e-06	0.00289856	-6.02999	9.00099	0.502906	1	0.353845	0.0797404	9.10235e-06	0.00953012	0.0920209	0.141428	0.515268	1	-0.15674	0.076351	0.0400829	1	-5124.29	1270.44	0.000100389	0.0553347	-4.711	1.11661	4.10341e-05	0.0293367	-2266.07	844.632	0.00812435	0.96945	4.46095	1.06134	4.36665e-05	0.0306446	-2507.34	637.109	0.000143944	0.07067	-15.6909	5.1657	0.0028272	0.501578	0.00289856
BTD	OID45442	2	0.634912	0.948828	0.503397	1	0.0656823	0.0353544	0.0631934	1	0.119377	0.0369216	0.00133672	0.311139	2.30159	0.890787	0.0101319	1	2.6514	1.25396	0.0351073	1	2.40404	0.949766	0.0117555	1	0.274584	0.827065	0.740068	1	-0.352201	2.28025	0.87733	1	0.0789318	1.23571	0.949108	1	7.41011	2.84514	0.00957334	1	15.0846	3.17561	2.93564e-06	0.00402304	0.262248	0.0633108	4.2349e-05	0.0299501	0.587928	0.123872	2.07221e-06	0.00303403	0.0545867	0.132807	0.681056	1	0.302061	0.115477	0.00890274	1	43.8145	12.0132	0.00026512	0.106747	-0.223699	0.111246	0.0443407	1	0.195722	0.203746	0.336744	1	0.376802	0.108097	0.00049073	0.160461	7066.27	2271.81	0.00222851	0.429631	5.43358	1.92505	0.00537773	0.749294	2953.44	1444.73	0.0425758	1	-5.15039	1.82594	0.00540929	0.752132	3683.73	1132.99	0.00141377	0.322546	28.9979	8.76807	0.00116517	0.284603	0.00303403
ORM1	OID45480	2	0.0673317	0.776339	0.930886	1	0.0617618	0.0282481	0.0287856	1	0.111682	0.030218	0.000253178	0.10346	1.50502	0.723033	0.038033	1	1.7566	1.01875	0.0854443	1	1.57598	0.771511	0.0417476	1	0.228991	0.670272	0.732805	1	-0.104554	1.85406	0.955059	1	-2.71148	0.978363	0.00592987	0.796935	8.36348	2.27913	0.00028043	0.110682	8.85093	2.60798	0.00076822	0.216066	0.177058	0.0524596	0.00081321	0.224325	0.416662	0.101854	4.2991e-05	0.0302845	-0.156554	0.10884	0.150322	1	0.0820462	0.0951795	0.388679	1	25.3554	11.3531	0.0255265	1	-0.342773	0.0904515	0.0001509	0.0730325	-0.0777892	0.17379	0.654438	1	0.260568	0.0858581	0.00240639	0.452091	6105.71	1498.47	0.000122471	0.0629554	6.50826	1.32528	3.15787e-06	0.00425964	1348.14	1019.72	0.189869	1	-6.29587	1.26147	2.16749e-06	0.00314067	3166.93	756.387	7.99928e-05	0.0471752	25.6646	6.1802	6.56762e-05	0.0408804	0.00314067
SDC4	OID44915	2	0.827292	0.423441	0.0507327	1	0.00612486	0.0157296	0.696992	1	0.0391575	0.0163906	0.0174192	1	1.01365	0.394901	0.0106362	1	0.768153	0.55929	0.170399	1	0.929104	0.422405	0.0284232	1	-0.243925	0.367239	0.506945	1	1.56941	1.01603	0.123278	1	0.402445	0.531135	0.449285	1	4.56111	1.24797	0.00029831	0.11512	5.832	1.41174	4.58012e-05	0.0315754	0.0280899	0.0284056	0.323344	1	0.0658748	0.0572073	0.249522	1	-0.226509	0.0600716	0.00016282	0.076858	0.0562616	0.0526151	0.284932	1	7.2419	6.07371	0.233129	1	-0.234792	0.0496302	2.23609e-06	0.00322905	0.0975369	0.0973377	0.316321	1	0.07456	0.0444662	0.0935853	1	2200.61	912.047	0.0177629	1	2.09619	0.817937	0.0113347	1	146.204	608.419	0.810468	1	-1.97179	0.77862	0.0123118	1	1173.58	454.809	0.0114152	1	9.25617	3.66566	0.0127309	1	0.00322905
MUC13	OID42786	2	1.56256	0.580249	0.00708293	0.889718	0.0652326	0.0211981	0.00208897	0.413019	0.0831185	0.0221139	0.000200823	0.0888455	2.25921	0.537057	3.22859e-05	0.0249748	1.69775	0.769788	0.0280034	1	2.06603	0.577125	0.00038747	0.136877	-0.52447	0.506968	0.301535	1	-1.41877	1.38644	0.306823	1	-1.80613	0.71583	0.0121991	1	4.86917	1.70248	0.00450331	0.669864	6.832	1.92919	0.00045541	0.152244	0.145292	0.0389205	0.00021787	0.093721	0.357729	0.0757542	2.33266e-06	0.00334391	0.149281	0.0814683	0.0668953	1	0.235759	0.0710384	0.00090418	0.240569	35.525	8.03395	9.78567e-06	0.0100161	0.000939661	0.0671515	0.988835	1	0.0348893	0.131084	0.790116	1	0.046774	0.0619186	0.450003	1	3399.2	1147.34	0.00390847	0.612973	2.27429	1.05102	0.031996	1	1747.17	755.233	0.0223761	1	-2.16331	0.999617	0.0319636	1	1842.32	566.529	0.00164161	0.353493	14.8487	4.59533	0.00156886	0.343463	0.00334391
NT5C1A	OID44040	2	1.79239	0.613813	0.00349922	0.572035	0.0300866	0.0219748	0.170956	1	0.113535	0.023795	2.73641e-06	0.00380419	1.33297	0.571748	0.0202537	1	0.702723	0.81137	0.386975	1	1.12267	0.612344	0.0675179	1	-0.638574	0.530971	0.229854	1	2.50954	1.45019	0.0844095	1	-0.384672	0.745851	0.606489	1	6.39197	1.77111	0.00035758	0.129589	8.34633	1.99146	3.64312e-05	0.0269996	0.0809282	0.0420404	0.0549683	1	0.241236	0.0808847	0.00285935	0.506212	-0.0268535	0.0864623	0.75612	1	0.212534	0.0751218	0.0046665	0.68557	16.0876	8.00131	0.0443654	1	-0.143151	0.0701786	0.0413697	1	0.17332	0.126019	0.169024	1	0.197811	0.0639658	0.00198508	0.399628	4153.98	1121.42	0.000323627	0.121859	3.32817	0.99347	0.0010083	0.258862	345.12	753.012	0.64738	1	-3.10978	0.944941	0.00122849	0.294436	2104.31	561.515	0.00027578	0.109205	13.9134	4.50482	0.00240188	0.451597	0.00380419
CTSA	OID45098	2	0.764271	0.370721	0.0392475	1	0.0260067	0.0129842	0.0451838	1	0.0260656	0.0141192	0.0658423	1	0.700131	0.340473	0.0404543	1	0.480377	0.483463	0.321054	1	0.628164	0.364614	0.0857563	1	-0.22018	0.316825	0.487522	1	0.933201	0.863627	0.280655	1	0.196345	0.441338	0.656774	1	4.10581	1.03608	9.25808e-05	0.0522968	5.50014	1.16519	3.63209e-06	0.00475651	0.0386499	0.0252935	0.127324	1	0.0429428	0.0485843	0.376759	1	-0.175928	0.0505659	0.00050293	0.163053	0.0140724	0.0455872	0.757556	1	4.13775	5.31988	0.436692	1	-0.187566	0.0400518	2.82595e-06	0.00390283	0.103211	0.0861782	0.231055	1	0.0751886	0.0388751	0.0531	1	2448.17	835.498	0.00409547	0.631981	2.20763	0.734562	0.00308564	0.529632	64.7905	553.015	0.9069	1	-2.0594	0.699158	0.00370874	0.592324	1269.02	418.328	0.00298212	0.518277	8.96283	3.34058	0.00813962	0.970471	0.00390283
CEACAM1	OID44532	2	1.43989	1.10303	0.191758	1	-0.0178727	0.0411356	0.663938	1	0.00181369	0.0433013	0.966613	1	1.80879	1.04255	0.0835288	1	-0.0890802	1.46978	0.951702	1	1.16386	1.11411	0.296824	1	-1.93972	0.959022	0.0437896	1	-3.80439	2.64937	0.151828	1	-0.575272	1.43297	0.688359	1	7.88559	3.32409	0.0182011	1	13.0103	3.76268	0.00061008	0.185407	0.296986	0.071876	4.42111e-05	0.0309119	0.684001	0.146285	2.92774e-06	0.00402027	0.188483	0.155743	0.226196	1	0.449848	0.134914	0.00085506	0.231833	29.4282	15.7653	0.061951	1	-0.122805	0.130718	0.347489	1	-0.0811551	0.251565	0.746997	1	0.0628536	0.122946	0.609189	1	2776.07	2537.37	0.276377	1	1.55037	2.24531	0.490907	1	2118.55	1631.2	0.196231	1	-1.598	2.13513	0.455316	1	1489.01	1266.26	0.242252	1	10.2021	10.0807	0.313301	1	0.00402027
MRC1	OID45385	2	1.83605	0.865272	0.033843	1	0.0438552	0.0327611	0.180689	1	0.140369	0.0337856	4.07044e-05	0.0291879	1.51924	0.830094	0.0679756	1	0.393079	1.16866	0.736786	1	1.1364	0.886184	0.200474	1	-1.13682	0.764966	0.138053	1	0.749965	2.11704	0.723344	1	-3.39722	1.13153	0.00289321	0.509255	7.83218	2.63905	0.00319679	0.541192	7.47179	3.0205	0.0138315	1	0.0385459	0.0590333	0.514179	1	0.537258	0.115377	3.21589e-06	0.00431711	-0.134867	0.123034	0.273	1	0.165248	0.108088	0.126308	1	33.8646	11.7099	0.00382853	0.604851	-0.348529	0.103576	0.00076555	0.215533	0.141187	0.193975	0.466698	1	0.218748	0.100754	0.0299234	1	7104.73	1989.27	0.00046984	0.155745	6.14356	1.6455	0.000264971	0.106727	2704.74	1262.95	0.0337635	1	-5.70497	1.56234	0.000356776	0.129399	3637.82	994.247	0.00034416	0.126668	29.1571	7.58457	0.000175455	0.0809271	0.00431711
EPHA1	OID44631	2	1.67655	0.797447	0.0355184	1	-0.0084854	0.0285424	0.766245	1	0.12476	0.0308143	6.37963e-05	0.0400967	0.205385	0.742093	0.782111	1	0.97361	1.0454	0.352266	1	0.471647	0.792262	0.551982	1	0.779381	0.684079	0.255288	1	-0.409942	1.90133	0.829413	1	-2.33499	0.970322	0.0167954	1	-0.426728	2.32308	0.854372	1	3.19749	2.6376	0.226314	1	0.249892	0.0530416	3.44984e-06	0.0045763	0.314904	0.105453	0.00282472	0.501304	-0.1595	0.110995	0.150717	1	0.00141702	0.0983671	0.988506	1	33.2696	10.355	0.00131403	0.308464	-0.252364	0.0903847	0.00523666	0.736394	0.2846	0.17328	0.100501	1	0.213605	0.0821842	0.00934677	1	4932.83	1487.72	0.00144449	0.326625	3.69601	1.35696	0.00727183	0.904768	1299.85	1013.08	0.202546	1	-3.4178	1.29507	0.00922798	1	2355.72	738.302	0.00215064	0.419971	17.4575	5.93281	0.00408334	0.631036	0.0045763
TCEAL1	OID41917	2	0.707094	0.313452	0.0240816	1	0.0153943	0.0115334	0.181954	1	0.0179385	0.012077	0.13838	1	0.477703	0.293647	0.104593	1	0.109905	0.414962	0.791261	1	0.354474	0.313995	0.259628	1	-0.36081	0.271381	0.184449	1	0.273289	0.744701	0.713844	1	0.235486	0.38797	0.544365	1	3.90079	0.900385	1.95545e-05	0.0171217	4.14469	1.02754	6.83749e-05	0.042123	0.0142463	0.0208274	0.494377	1	0.0304756	0.0417496	0.465414	1	-0.143689	0.0431081	0.00085843	0.232424	0.0145848	0.0386116	0.70563	1	3.37271	4.1142	0.412346	1	-0.16191	0.0348791	3.44978e-06	0.0045763	0.0878141	0.0678758	0.195752	1	0.0293366	0.0343837	0.393542	1	1566.09	662.027	0.0196216	1	1.31124	0.582544	0.0257653	1	99.3705	433.009	0.818807	1	-1.22247	0.554069	0.0287907	1	817.19	331.02	0.0149703	1	5.56682	2.63385	0.0362332	1	0.0045763
CSNK1D	OID42330	2	0.861085	0.248103	0.00051914	0.166096	0.0162564	0.00872181	0.0623392	1	0.0261225	0.00936277	0.00559594	0.768791	0.294281	0.231495	0.204462	1	-0.00745686	0.328239	0.981888	1	0.194054	0.247906	0.434265	1	-0.297881	0.214387	0.165543	1	0.418578	0.58268	0.473026	1	0.409518	0.291853	0.161883	1	2.83509	0.700677	6.65355e-05	0.0412775	3.68627	0.782568	3.86898e-06	0.00498273	0.0114311	0.0169932	0.501553	1	0.0364364	0.0329019	0.26811	1	-0.0950839	0.0344688	0.00580588	0.786566	0.0284249	0.030704	0.354564	1	2.67441	3.4607	0.439645	1	-0.111617	0.0271251	3.87376e-05	0.0281502	0.059937	0.0555187	0.280329	1	0.0397752	0.025182	0.11422	1	1381.02	530.174	0.0108637	1	1.18123	0.479838	0.0149743	1	445.242	358.207	0.216134	1	-1.0975	0.457659	0.0177035	1	672.787	266.751	0.0134785	1	4.51238	2.15908	0.0387115	1	0.00498273
PODXL2	OID44861	2	-1.8065	0.703003	0.0101788	1	-0.0572763	0.028766	0.0464686	1	-0.13401	0.0286156	4.11483e-06	0.00522721	-0.464497	0.68882	0.500518	1	-0.833549	0.959567	0.385606	1	-0.590316	0.731648	0.420288	1	-0.367418	0.630996	0.560745	1	-4.42026	1.7708	0.0130093	1	0.209783	1.03775	0.839906	1	-4.36826	2.31454	0.05989	1	-4.86038	2.6547	0.0679092	1	0.0645568	0.0483001	0.182155	1	-0.037003	0.0999354	0.711182	1	0.051357	0.102356	0.615845	1	0.0670532	0.0887912	0.450142	1	-5.51867	8.90507	0.535441	1	0.127281	0.0901216	0.157853	1	-0.156429	0.13768	0.255882	1	-0.414236	0.0958734	1.55569e-05	0.0143471	-4430.86	1372.14	0.00151767	0.336748	-3.45352	1.15478	0.0032407	0.545545	-2876.89	855.092	0.000961396	0.250395	3.16451	1.09607	0.00444898	0.665443	-2190.25	687.99	0.00175843	0.369458	-14.7787	5.35436	0.00645699	0.841643	0.00522721
DNAJB1	OID43617	2	0.941204	0.332052	0.00458964	0.678558	0.0127988	0.0121049	0.290365	1	0.0283011	0.0126703	0.0261811	1	0.634223	0.310113	0.0415326	1	0.444139	0.439555	0.312927	1	0.569943	0.331868	0.0867222	1	-0.190427	0.288088	0.50901	1	0.706761	0.786142	0.369243	1	0.402308	0.405283	0.321767	1	3.82758	0.952184	7.26395e-05	0.0441015	5.0305	1.07454	4.22676e-06	0.00533709	0.043337	0.0224842	0.0546635	1	0.00500576	0.0442768	0.909986	1	-0.160123	0.0458917	0.00048455	0.15906	0.0274234	0.0412464	0.506134	1	5.32725	5.02839	0.289402	1	-0.154225	0.0369881	3.05153e-05	0.0239135	0.0953023	0.0821495	0.246005	1	0.0215521	0.0359796	0.549167	1	2044.59	798.887	0.0118586	1	1.76613	0.709653	0.0138549	1	199.859	528.867	0.706053	1	-1.65265	0.675111	0.0154544	1	1044.67	399.581	0.0101906	1	7.34946	3.19173	0.0227675	1	0.00533709
EPDR1	OID44630	2	1.06914	0.366173	0.00350305	0.572549	0.0198718	0.0131386	0.130413	1	0.0318847	0.0140662	0.0240588	1	0.626357	0.340726	0.066805	1	0.444901	0.482767	0.357334	1	0.564817	0.364563	0.122142	1	-0.156853	0.316624	0.62061	1	0.919919	0.863914	0.287675	1	-0.0389713	0.44453	0.930209	1	4.19683	1.05045	8.03917e-05	0.0472387	4.4765	1.19276	0.00020854	0.0912492	0.014642	0.0247442	0.554377	1	0.00728123	0.0486811	0.881104	1	-0.204307	0.0501663	4.64909e-05	0.0318807	-0.0035731	0.0452977	0.937128	1	3.38891	4.70977	0.471803	1	-0.187984	0.0408748	4.24476e-06	0.00534376	0.0998696	0.0768085	0.193518	1	0.0632807	0.0378161	0.0942523	1	2504.72	735.254	0.000982206	0.254238	2.26413	0.665613	0.000853249	0.231566	279.24	504.122	0.580536	1	-2.12103	0.634226	0.0010333	0.263124	1252.15	369.374	0.00102343	0.261125	8.72766	3.00809	0.00434285	0.654929	0.00534376
LYSMD1	OID41436	2	1.0976	0.389749	0.00485983	0.703321	0.0219166	0.0143301	0.126162	1	0.0321808	0.0150962	0.0337384	1	0.600184	0.36745	0.103204	1	0.394932	0.519054	0.447195	1	0.532109	0.392676	0.176177	1	-0.202444	0.340275	0.552229	1	1.00771	0.930924	0.279744	1	0.123873	0.485061	0.798627	1	4.538	1.13603	7.99102e-05	0.0471538	5.13682	1.29217	8.66302e-05	0.0499415	0.0282321	0.0263626	0.284882	1	0.0728283	0.0523454	0.164134	1	-0.184566	0.0540951	0.00064516	0.191867	0.0375729	0.048427	0.437828	1	9.31642	5.22799	0.0747448	1	-0.202939	0.044255	4.52536e-06	0.00562531	0.0955087	0.0866965	0.270616	1	0.0512062	0.0423411	0.22652	1	1880.69	772.778	0.0171924	1	1.80858	0.708408	0.0116947	1	180.716	520.785	0.729236	1	-1.6873	0.675493	0.0135709	1	1003.5	386.908	0.0112622	1	7.33145	3.15018	0.0216257	1	0.00562531
PLA2G12A	OID44851	2	0.822935	0.346925	0.0176882	1	0.0119286	0.012265	0.330763	1	0.0179723	0.013293	0.177348	1	0.500639	0.320207	0.118798	1	0.223345	0.454216	0.623208	1	0.407719	0.342866	0.23514	1	-0.261988	0.2973	0.378768	1	1.31207	0.809553	0.105989	1	-0.0701762	0.413089	0.865243	1	4.09733	0.978134	3.68043e-05	0.0271566	4.07733	1.11387	0.0002979	0.115087	0.00203293	0.0235043	0.931121	1	0.0206983	0.0457767	0.651155	1	-0.183751	0.0473977	0.00010585	0.0571821	0.00301475	0.0428556	0.943918	1	3.01858	4.602	0.511871	1	-0.17513	0.0382077	4.56995e-06	0.00567234	0.0743261	0.0739103	0.314596	1	0.0479329	0.0349947	0.170775	1	1950.83	682.578	0.00550324	0.760285	1.85518	0.628478	0.0036774	0.589571	-82.151	468.07	0.860984	1	-1.74549	0.599356	0.00413594	0.635947	968.212	343.828	0.00612739	0.81363	6.17429	2.83235	0.0311968	1	0.00567234
CD22	OID43484	2	-0.0608756	0.792963	0.938807	1	0.0504719	0.0292833	0.0847853	1	0.0752946	0.0304403	0.0138502	1	1.44495	0.746826	0.0537351	1	1.9095	1.05053	0.0698768	1	1.5908	0.796324	0.0464392	1	0.460885	0.691345	0.505386	1	0.718486	1.91305	0.707444	1	-2.03345	1.01738	0.0465428	1	4.5684	2.39042	0.0567913	1	7.4733	2.70875	0.00610428	0.811735	0.23598	0.0513915	5.96882e-06	0.00690352	0.477296	0.10418	4.61753e-06	0.00572294	0.172896	0.111212	0.12003	1	0.358084	0.0960318	0.00019239	0.0862268	20.7719	10.1693	0.0410916	1	-0.0555915	0.0931398	0.5506	1	0.35492	0.15769	0.0244017	1	-0.0389237	0.0858168	0.650141	1	1174.38	1594.33	0.463143	1	1.57096	1.40995	0.26691	1	-507.793	1024.98	0.62121	1	-1.60178	1.34038	0.233875	1	608.656	797.352	0.447104	1	6.02336	6.36963	0.346034	1	0.00572294
PECAM1	OID45218	2	0.883533	0.490971	0.0719301	1	0.0446237	0.0170791	0.00898123	1	0.0244352	0.0185457	0.188656	1	1.0221	0.449123	0.0234385	1	1.0651	0.637031	0.0953686	1	1.03907	0.480491	0.0312215	1	0.0499549	0.418854	0.90513	1	1.83315	1.13451	0.107078	1	-0.197332	0.574439	0.731516	1	5.70924	1.36893	4.0249e-05	0.0289479	6.68017	1.54753	2.19326e-05	0.0186993	0.0380672	0.0332318	0.252714	1	0.0400851	0.0641805	0.532255	1	-0.269413	0.066433	5.00466e-05	0.0335314	0.010909	0.0603025	0.856442	1	2.5023	6.54099	0.702049	1	-0.243061	0.0530612	4.63245e-06	0.00573024	0.103478	0.105855	0.328303	1	0.0830562	0.0482632	0.0852684	1	2594.19	994.052	0.0105719	1	2.56454	0.892882	0.00466172	0.685055	271.802	662.849	0.682484	1	-2.44201	0.850266	0.00465569	0.684629	1305.96	499.807	0.0104261	1	8.49352	4.03345	0.0371474	1	0.00573024
NPL	OID44816	2	1.07307	0.472352	0.0231008	1	0.0287572	0.0174467	0.0992924	1	0.0685792	0.0183195	0.00021139	0.0919461	0.91246	0.445808	0.0413482	1	0.700431	0.629143	0.266255	1	0.838237	0.476168	0.0791205	1	-0.241953	0.412886	0.558208	1	0.835144	1.13622	0.462784	1	-0.360799	0.60413	0.550814	1	4.65613	1.40577	0.00102213	0.261041	6.98617	1.5827	1.35844e-05	0.0128526	0.0747348	0.0324807	0.0219339	1	0.283159	0.0621824	5.2715e-06	0.00628308	-0.00912385	0.0670675	0.89179	1	0.25357	0.0570641	8.84644e-06	0.0093086	19.2384	7.2011	0.00754912	0.927792	-0.146798	0.0556352	0.0083252	0.984797	0.291998	0.121039	0.0158463	1	0.168784	0.054981	0.00214152	0.419017	3453.8	1119.81	0.00254744	0.469143	2.67966	0.983801	0.00718545	0.898652	1657.84	731.073	0.0248014	1	-2.47101	0.936776	0.00917987	1	1756.97	559.567	0.0021404	0.418847	12.374	4.41707	0.00580803	0.78657	0.00628308
CXCL5	OID44587	2	0.610308	0.267517	0.022526	1	0.0102892	0.0102909	0.317393	1	0.0279881	0.0104998	0.00803153	0.962802	0.348316	0.256068	0.174529	1	0.429645	0.359418	0.232656	1	0.371647	0.272862	0.173967	1	0.0827476	0.236186	0.726264	1	0.54544	0.652858	0.403975	1	0.0567197	0.350901	0.871694	1	3.33052	0.804193	4.2917e-05	0.0302621	3.75266	0.917277	5.30273e-05	0.0350602	0.0127276	0.0180442	0.481018	1	0.0460643	0.0364927	0.206845	1	-0.118869	0.0375906	0.00156586	0.34312	0.0327036	0.0333161	0.326289	1	6.51696	3.61771	0.0716392	1	-0.141991	0.0311995	5.33712e-06	0.00634777	0.113436	0.0581587	0.0511224	1	0.052724	0.0313299	0.0924005	1	1590.23	550.953	0.00471071	0.690139	1.10148	0.495487	0.0276396	1	502.849	366.201	0.171815	1	-1.03321	0.471416	0.0298613	1	794.596	275.978	0.00480228	0.698195	4.69434	2.2245	0.0366064	1	0.00634777
KAZALD1	OID43885	2	-0.741238	0.486694	0.127757	1	-0.0269571	0.0190952	0.158033	1	-0.0305182	0.0200239	0.128378	1	-0.395505	0.470405	0.400992	1	0.0675039	0.658679	0.918426	1	-0.238302	0.500875	0.634507	1	0.496794	0.43202	0.25089	1	-1.45343	1.20395	0.228106	1	0.22134	0.679198	0.744697	1	-5.30376	1.52211	0.00054998	0.173125	-5.00897	1.7515	0.0044702	0.666948	0.0151867	0.0328825	0.644453	1	-0.0810716	0.067284	0.228236	1	0.208897	0.0691444	0.00251796	0.46558	0.118523	0.0605704	0.050374	1	-7.50101	5.70014	0.188196	1	0.267341	0.0588046	5.4609e-06	0.0064584	0.0907986	0.0918485	0.322874	1	-0.185504	0.0602468	0.00207651	0.411503	-3744.45	832.01	1.91912e-05	0.016874	-3.05785	0.753091	7.65025e-05	0.0457375	-1587.62	566.314	0.00572078	0.778807	2.88694	0.715644	8.47192e-05	0.0491114	-1839.19	416.941	2.71713e-05	0.0219908	-10.4064	3.45686	0.00309876	0.531057	0.0064584
HEG1	OID44699	2	1.03678	1.07005	0.332593	1	0.0438293	0.039046	0.261648	1	0.0949892	0.0407338	0.0202713	1	2.12405	0.986272	0.0318876	1	1.29576	1.39643	0.354029	1	1.83492	1.05523	0.0828463	1	-0.85855	0.914577	0.348449	1	0.771051	2.5338	0.761063	1	0.989221	1.33241	0.45844	1	3.97041	3.14841	0.208144	1	11.6627	3.53904	0.00108811	0.271867	0.292211	0.0694352	3.20738e-05	0.0248565	0.626438	0.138052	5.68699e-06	0.00667275	0.199595	0.147779	0.176813	1	0.53606	0.127748	2.71402e-05	0.0219762	26.2343	14.954	0.0793743	1	-0.124266	0.121994	0.308381	1	0.225354	0.249408	0.36623	1	0.144249	0.109804	0.18895	1	213.503	2396.38	0.929179	1	-0.940161	2.14437	0.661685	1	320.485	1547.43	0.836253	1	0.912442	2.04055	0.655383	1	294.025	1198.01	0.806608	1	0.883801	9.56694	0.926533	1	0.00667275
SNCA	OID44944	2	0.47024	0.265338	0.0763558	1	0.00578708	0.00951693	0.543133	1	0.0144528	0.0100957	0.153226	1	0.458304	0.244053	0.0611707	1	0.28701	0.346022	0.407364	1	0.399325	0.261244	0.127208	1	-0.161848	0.226686	0.475683	1	0.70577	0.621956	0.257237	1	-0.0347183	0.320132	0.913724	1	3.21006	0.757408	2.94997e-05	0.0233575	3.2603	0.861633	0.00018504	0.0840899	0.00551032	0.0178609	0.757859	1	0.0072152	0.0350446	0.83688	1	-0.147383	0.0363923	5.12527e-05	0.0341558	0.00316346	0.03261	0.922719	1	3.19051	3.7945	0.400446	1	-0.134843	0.0297274	5.73397e-06	0.00671983	0.0299391	0.0612577	0.625025	1	0.0184499	0.0269502	0.493602	1	1319.64	620.466	0.0353761	1	1.27747	0.536795	0.0185013	1	186.007	401.66	0.643964	1	-1.20518	0.510131	0.0193563	1	690.023	310.161	0.0278666	1	4.17692	2.46119	0.0917291	1	0.00671983
LAMP2	OID44741	2	1.75915	1.23101	0.152995	1	0.0249192	0.0440694	0.571766	1	0.0933769	0.046954	0.0475655	1	3.3058	1.13876	0.00391055	0.613137	1.21702	1.62162	0.453414	1	2.60668	1.22229	0.0335888	1	-2.17603	1.05584	0.0399862	1	2.69678	2.91137	0.354913	1	-0.058682	1.49564	0.968733	1	13.1917	3.53113	0.00022171	0.0950061	18.3284	3.97159	5.75187e-06	0.0067361	0.12555	0.083462	0.133335	1	0.695629	0.159802	1.34249e-05	0.0127369	-0.0370678	0.171678	0.829054	1	0.504109	0.149561	0.00075005	0.212665	25.4202	16.4155	0.121491	1	-0.445539	0.138734	0.00132065	0.309209	-0.0325014	0.269745	0.904096	1	0.386333	0.123789	0.00180297	0.37527	11069.3	2867.49	0.000230614	0.0974924	9.88427	2.60161	0.000213111	0.0925259	2820.16	2001.19	0.161184	1	-9.28002	2.4823	0.000263981	0.106523	5578.01	1438.46	0.000214287	0.0928695	43.4195	11.7342	0.000324129	0.121988	0.0067361
DDAH1	OID43598	2	0.97641	0.599951	0.103635	1	0.0181235	0.0219618	0.409243	1	0.052196	0.0230522	0.0241783	1	1.40985	0.560426	0.0122805	1	0.754135	0.793618	0.34257	1	1.19508	0.599604	0.0469421	1	-0.694246	0.519515	0.182216	1	1.24139	1.43573	0.387793	1	0.675441	0.743584	0.364523	1	6.68212	1.7473	0.0001569	0.0749702	8.76044	1.97115	1.21597e-05	0.011804	0.0784644	0.0398261	0.0495382	1	0.294122	0.0793361	0.00020949	0.0914041	0.0643172	0.0852104	0.450366	1	0.327365	0.072392	6.12246e-06	0.00703013	19.8981	8.45671	0.0186256	1	-0.0731021	0.0701861	0.297622	1	0.235469	0.140546	0.0938576	1	0.0055612	0.0625191	0.92912	1	1873.6	1253.08	0.139193	1	1.3419	1.16168	0.24991	1	-14.5948	837.952	0.986137	1	-1.24344	1.10714	0.263189	1	1071.16	623.685	0.0902018	1	7.52295	5.11436	0.144131	1	0.00703013
CD226	OID43485	2	0.75112	0.610909	0.218879	1	0.0288749	0.0216962	0.183231	1	0.0400416	0.0234166	0.0882258	1	0.713299	0.561056	0.204383	1	0.0044034	0.793414	0.995575	1	0.482008	0.600082	0.422337	1	-0.693869	0.518915	0.181966	1	1.43887	1.42763	0.314194	1	0.459113	0.732847	0.531565	1	7.67982	1.72309	1.15582e-05	0.0113313	8.97548	1.95587	6.46835e-06	0.00733	0.047375	0.0405952	0.243932	1	0.0495291	0.0804085	0.537916	1	-0.306366	0.0831711	0.00023	0.0972925	0.0401696	0.0746787	0.590647	1	7.9306	7.86997	0.313596	1	-0.301925	0.0675942	7.94218e-06	0.00856643	0.0888988	0.127306	0.484986	1	0.0596657	0.0613751	0.330976	1	3018.61	1116.66	0.00858106	1	2.84445	1.03521	0.00675148	0.863081	-371.498	766.191	0.628696	1	-2.71576	0.986275	0.006624	0.854049	1523.12	559.409	0.00810351	0.968052	10.5612	4.62612	0.0242545	1	0.00733
COQ7	OID43558	2	2.54845	0.738491	0.00055874	0.17503	0.0353095	0.0270781	0.192237	1	0.0996144	0.0288661	0.000626242	0.188578	0.55179	0.699986	0.43101	1	-0.769021	0.985442	0.435639	1	0.10568	0.747632	0.887665	1	-1.38985	0.641787	0.0309536	1	3.86546	1.75768	0.0284764	1	-0.209241	0.928351	0.82184	1	6.23438	2.18674	0.00462064	0.681402	8.7918	2.47029	0.00042551	0.14542	0.101529	0.0503803	0.0445764	1	0.439961	0.097675	6.65824e-06	0.00749947	0.118225	0.103871	0.255043	1	0.178436	0.0913102	0.0506813	1	15.5142	10.6005	0.143323	1	-0.122451	0.0860378	0.15467	1	0.269203	0.179379	0.133422	1	0.16251	0.0789204	0.0394784	1	6299.07	1546.76	0.000106464	0.0574345	4.46624	1.37674	0.00149764	0.333968	4564.92	1007.68	1.36419e-05	0.0128878	-4.19996	1.31392	0.00173513	0.366581	3138.51	776.522	0.00011686	0.0611759	19.4621	6.16572	0.00207646	0.411503	0.00749947
UBXN6	OID41992	2	0.662169	0.233775	0.00461844	0.681258	0.00803383	0.00847794	0.343325	1	0.0121565	0.00895208	0.17541	1	0.356798	0.218194	0.102832	1	0.101295	0.309056	0.743275	1	0.270948	0.233538	0.246697	1	-0.252126	0.202038	0.212832	1	0.886325	0.551674	0.109019	1	0.203907	0.284932	0.474847	1	2.75938	0.671078	4.98496e-05	0.0334464	3.28778	0.760115	2.04211e-05	0.0177417	0.0182742	0.0158154	0.248619	1	0.00460724	0.0311362	0.882366	1	-0.126584	0.0321058	8.05661e-05	0.0472915	0.00343734	0.0289634	0.90553	1	2.56241	3.20261	0.423653	1	-0.117007	0.0260147	6.86861e-06	0.00769513	0.067704	0.0524401	0.196679	1	0.0244537	0.0247443	0.323028	1	1216.35	542.768	0.027244	1	1.1826	0.483087	0.0154816	1	62.1016	359.499	0.863109	1	-1.10755	0.459977	0.0172132	1	611.923	271.969	0.026611	1	4.03785	2.18822	0.0671673	1	0.00769513
CX3CL1	OID43583	2	-1.66036	0.747189	0.0262741	1	-0.066186	0.0267553	0.0133703	1	-0.113578	0.0284971	8.26024e-05	0.0482172	-0.0514366	0.693968	0.940953	1	-0.499097	0.977381	0.609886	1	-0.19738	0.740755	0.790028	1	-0.437977	0.640383	0.494426	1	-3.57716	1.76064	0.0428935	1	1.31036	0.91564	0.153565	1	-3.2698	2.18225	0.135005	1	-2.63638	2.48845	0.290187	1	-0.0328584	0.0508482	0.518533	1	0.0388475	0.099322	0.695704	1	0.337367	0.102549	0.0010026	0.258126	0.147775	0.0917859	0.107398	1	-14.9674	9.55316	0.117172	1	0.368674	0.0825928	8.05372e-06	0.00866448	-0.298818	0.151842	0.0490725	1	-0.238703	0.0763095	0.00175946	0.369609	-4107.85	1392.56	0.00392591	0.615199	-4.44064	1.21645	0.000355836	0.129115	-2005.86	901.789	0.0278713	1	4.16977	1.15802	0.000423978	0.145044	-2045.37	699.601	0.00422401	0.644141	-15.3953	5.5581	0.00638046	0.835501	0.00866448
TNFAIP6	OID44337	2	-0.276975	0.547498	0.612932	1	-0.0542034	0.0195779	0.00562965	0.771907	-0.0849906	0.0206316	4.78745e-05	0.0324977	0.0926872	0.510095	0.85591	1	0.225535	0.718892	0.753897	1	0.131275	0.544628	0.809655	1	0.173442	0.471108	0.712958	1	0.00351388	1.3021	0.997848	1	-0.273605	0.67223	0.68434	1	-1.8969	1.6096	0.239477	1	-4.2916	1.82364	0.0192188	1	-0.0536059	0.0378199	0.157179	1	-0.101919	0.0732349	0.164022	1	0.0702608	0.0777869	0.366395	1	0.0304546	0.0677357	0.652992	1	-24.1417	8.14478	0.00303602	0.524179	0.137639	0.0637805	0.0309269	1	-0.169401	0.130014	0.192593	1	-0.194268	0.05539	0.00045273	0.151709	-3830.72	1245.05	0.0025099	0.464881	-4.65842	1.02657	1.12502e-05	0.011077	-1165.42	796.188	0.145346	1	4.46439	0.971871	8.96932e-06	0.00940843	-1807.1	624.993	0.00443805	0.664572	-15.9573	4.82822	0.00117703	0.286434	0.00940843
PLIN1	OID42916	2	1.46819	0.764094	0.0546707	1	0.00858407	0.026292	0.744054	1	0.100065	0.0282147	0.000452721	0.151709	0.651225	0.679173	0.338286	1	0.728421	0.962774	0.449788	1	0.669387	0.727027	0.357814	1	-0.0189003	0.629599	0.976068	1	1.81358	1.76621	0.305255	1	-1.64732	0.886639	0.0644924	1	3.80084	2.15335	0.0786533	1	5.11706	2.43879	0.0368052	1	0.0942807	0.0536016	0.0793905	1	0.43246	0.0975004	9.18707e-06	0.00958297	0.142811	0.104973	0.173687	1	0.297004	0.0924639	0.00131768	0.308846	25.3658	8.54646	0.00299751	0.520037	0.0204849	0.0862638	0.812294	1	0.106498	0.143653	0.458476	1	0.118444	0.0726487	0.103025	1	4212.29	1319.09	0.00194164	0.394408	4.90669	1.14583	3.34906e-05	0.025542	328.1	847.335	0.699535	1	-4.69678	1.08971	2.9688e-05	0.023484	2098.26	659.76	0.00202028	0.404107	16.798	5.23217	0.00169685	0.361218	0.00958297
FST	OID44662	2	-0.481971	0.647884	0.456927	1	0.0333456	0.022709	0.142	1	0.00738314	0.0240963	0.75949	1	0.574496	0.586226	0.327713	1	-0.131757	0.827949	0.873645	1	0.333563	0.626762	0.594896	1	-0.733044	0.540648	0.175948	1	0.415931	1.49948	0.781644	1	-0.0980454	0.774501	0.899362	1	6.36497	1.83414	0.00059039	0.181424	9.31156	2.06601	9.23614e-06	0.00962817	0.112689	0.0431788	0.00941397	1	0.360676	0.0820975	1.11665e-05	0.0110441	0.146446	0.0886339	0.0984811	1	0.237352	0.0775938	0.00222144	0.428662	7.62755	8.76603	0.384232	1	-0.0389348	0.0727044	0.592289	1	-0.0552978	0.143765	0.700504	1	0.0751072	0.0650989	0.248607	1	3602.51	1343.12	0.00853911	1	2.83747	1.17898	0.017319	1	1939.06	857.67	0.0256672	1	-2.69865	1.12241	0.0174069	1	1989.01	670.402	0.00373788	0.595487	14.4131	5.32861	0.00773424	0.94115	0.00962817
GALNT10	OID43736	2	1.68771	1.03904	0.104311	1	0.0214621	0.0385472	0.577681	1	0.0612537	0.040488	0.131213	1	2.57807	0.965939	0.007923	0.955582	1.90202	1.3654	0.164402	1	2.33985	1.03238	0.0239645	1	-0.672993	0.897147	0.453613	1	2.2051	2.50386	0.379046	1	-0.140918	1.33101	0.915757	1	8.9674	3.10847	0.0041598	0.637806	14.4374	3.49308	4.51263e-05	0.0313029	0.286049	0.0675503	2.87e-05	0.0229014	0.600356	0.138485	1.45642e-05	0.013543	0.308552	0.146685	0.0354215	1	0.557211	0.125724	9.33552e-06	0.00968967	24.0687	14.5049	0.097045	1	0.0524316	0.122648	0.669017	1	0.324109	0.238222	0.173661	1	-0.0423109	0.111315	0.70387	1	3144.68	2333.24	0.180449	1	3.59008	2.03539	0.0796769	1	-666.285	1492.96	0.656141	1	-3.49362	1.93304	0.0725921	1	1803.1	1165.34	0.124609	1	18.5513	9.18633	0.0452968	1	0.00968967
MDM1	OID42746	2	0.823067	0.246206	0.00082878	0.227127	0.013659	0.00931622	0.142607	1	0.03212	0.00959553	0.00090181	0.240241	0.387251	0.236325	0.102087	1	0.0706909	0.332949	0.831969	1	0.28128	0.252363	0.265709	1	-0.313143	0.217808	0.151312	1	1.23672	0.59674	0.0388881	1	0.192827	0.32505	0.553432	1	2.99675	0.74049	6.31114e-05	0.0398152	3.76324	0.840358	1.00548e-05	0.0101968	0.0190517	0.0167036	0.254759	1	0.0110472	0.0336861	0.742953	1	-0.107638	0.0346035	0.00186707	0.384127	0.00193878	0.0307524	0.949731	1	4.16859	3.45732	0.227923	1	-0.114762	0.0287396	6.51948e-05	0.0407014	0.0937293	0.0568516	0.0992157	1	0.0576665	0.0298449	0.0533344	1	1548.81	546.112	0.00531961	0.744595	1.46379	0.472314	0.00229371	0.438145	130.843	357.609	0.714959	1	-1.38897	0.448731	0.00232156	0.441488	791.589	273.307	0.00444119	0.664805	5.71699	2.15951	0.00897245	1	0.0101968
HMCN2	OID44702	2	0.697632	0.578893	0.228159	1	0.0352238	0.0215726	0.102511	1	0.0192364	0.0232625	0.408829	1	1.41487	0.54467	0.0097383	1	3.0313	0.75637	7.33444e-05	0.0443562	1.94899	0.577465	0.00081121	0.223935	1.58389	0.499775	0.00164794	0.35423	0.670228	1.4038	0.633322	1	0.180327	0.746559	0.809305	1	-2.68077	1.75803	0.128186	1	-0.385998	2.00922	0.847766	1	0.0924056	0.0380419	0.0155977	1	0.187152	0.0782573	0.01678	1	0.330189	0.0803001	3.92357e-05	0.0283993	0.308747	0.0701553	1.07798e-05	0.0107633	8.84949	7.69328	0.250026	1	0.252623	0.0678481	0.00019659	0.087665	0.140882	0.122421	0.249814	1	0.102022	0.0615813	0.097579	1	-1635.83	1206.37	0.17771	1	-2.15678	1.04268	0.0402052	1	-411.694	775.595	0.596378	1	2.10344	0.989822	0.0351167	1	-804.253	603.498	0.185234	1	-6.4491	4.78153	0.179489	1	0.0107633
NCAM2	OID45195	2	-1.85518	0.886358	0.0363458	1	-0.0403625	0.0330728	0.222308	1	-0.143967	0.0346784	4.13585e-05	0.0295058	0.0240264	0.838831	0.977164	1	-0.648356	1.17913	0.582729	1	-0.204357	0.894678	0.819443	1	-0.652077	0.772654	0.399214	1	-2.88766	2.13775	0.177559	1	2.35628	1.14532	0.0404897	1	-3.20709	2.68643	0.233339	1	-1.23266	3.06908	0.688192	1	0.0480854	0.0632067	0.447266	1	-0.171671	0.120537	0.154383	1	0.144623	0.125512	0.24921	1	0.00531833	0.110072	0.961464	1	-31.047	11.4406	0.00665249	0.8559	0.294751	0.104483	0.00478672	0.696958	-0.35746	0.190786	0.0609838	1	-0.38284	0.105852	0.00029833	0.11512	-8410.21	1858.17	1.17236e-05	0.0114667	-6.42233	1.56457	6.48605e-05	0.0405832	-4493.7	1172.57	0.000182456	0.0832644	5.98809	1.48622	8.7098e-05	0.0500863	-4078.19	933.206	2.2361e-05	0.0189947	-26.62	7.28993	0.00035349	0.128689	0.0114667
ESYT2	OID43691	2	0.908086	0.309893	0.00338616	0.560482	0.0169182	0.0113917	0.137506	1	0.0233493	0.0121063	0.0546096	1	0.499895	0.291849	0.0875503	1	0.413322	0.412579	0.317065	1	0.471706	0.311943	0.131316	1	-0.0904451	0.270604	0.738386	1	1.59937	0.733027	0.0297678	1	-0.806183	0.379368	0.0345134	1	2.55707	0.905892	0.00505703	0.720809	1.60837	1.03453	0.12102	1	-0.0307726	0.0209668	0.143011	1	-0.0768963	0.041392	0.0632037	1	-0.187112	0.0427258	1.19018e-05	0.0116005	-0.0349932	0.0384823	0.363175	1	4.10494	4.20203	0.328621	1	-0.128385	0.0355043	0.00029916	0.115314	0.12713	0.0666332	0.0564035	1	0.0459868	0.0327708	0.160532	1	2597.11	542.906	1.64532e-05	0.0150251	2.21767	0.54371	7.42254e-05	0.0447104	-117.195	415.488	0.778354	1	-2.08006	0.519277	9.71043e-05	0.0540341	1267.11	277.809	2.86902e-05	0.0229014	9.09892	2.36788	0.000220948	0.0947537	0.0116005
PCM1	OID40493	2	1.26302	0.482279	0.00882267	1	0.0165687	0.0173115	0.338521	1	0.0263903	0.018544	0.155665	1	0.469309	0.451297	0.299051	1	0.351453	0.637931	0.582006	1	0.430495	0.482438	0.372783	1	-0.125379	0.417885	0.764319	1	1.86384	1.13239	0.100672	1	0.376298	0.578968	0.516324	1	5.48303	1.37245	8.09144e-05	0.0474297	6.02379	1.55831	0.0001356	0.0677125	0.0248637	0.0325626	0.445596	1	-0.0115439	0.0639529	0.856754	1	-0.250594	0.0661617	0.00015211	0.0733645	0.00427029	0.0596533	0.942932	1	4.80183	6.24307	0.441807	1	-0.233084	0.0532519	1.2032e-05	0.0117003	0.117275	0.102069	0.250565	1	0.0239552	0.0496001	0.62912	1	2317.4	1069.11	0.0319206	1	2.1163	0.914065	0.0218706	1	-3.46432	688.621	0.995992	1	-1.96835	0.868976	0.0248469	1	1156.73	535.455	0.0324805	1	7.85383	4.21216	0.0641305	1	0.0117003
MS4A1	OID43990	2	0.425467	0.536956	0.428146	1	0.0232914	0.0211989	0.271893	1	0.0927827	0.0209121	1.22035e-05	0.0118396	0.689038	0.514533	0.181328	1	0.668116	0.71866	0.353152	1	0.68374	0.547139	0.212204	1	0.0166756	0.472248	0.971851	1	3.12137	1.31936	0.0185078	1	-3.08577	0.742149	3.97096e-05	0.0286458	1.36849	1.70692	0.423207	1	-0.252847	1.95804	0.89732	1	0.0567455	0.0347198	0.102999	1	0.101824	0.073577	0.166386	1	-0.108976	0.0759032	0.151082	1	0.0111517	0.0661252	0.866075	1	0.927384	6.57508	0.887834	1	-0.171504	0.0658943	0.00924876	1	0.28449	0.104352	0.00640579	0.837832	0.123427	0.068296	0.0707265	1	2334.23	1071.33	0.0310128	1	2.53749	0.904706	0.00565992	0.774122	-58.3008	682.349	0.932024	1	-2.43003	0.858588	0.00524869	0.737372	1142.54	536.971	0.0350934	1	8.27633	4.18958	0.049984	1	0.0118396
BRD3	OID42193	2	0.376662	0.153486	0.0141258	1	0.0103114	0.00555776	0.0635512	1	0.0141658	0.00594011	0.0176514	1	0.237613	0.143441	0.0984394	1	0.143607	0.202994	0.479716	1	0.206092	0.15341	0.179934	1	-0.08586	0.133045	0.519088	1	0.353369	0.364369	0.332775	1	-0.0801284	0.188863	0.67171	1	1.79463	0.44164	6.05404e-05	0.038702	1.91561	0.50234	0.00016437	0.0773677	0.0112723	0.0104108	0.279601	1	0.0202065	0.020527	0.324926	1	-0.0730471	0.021186	0.00056497	0.176487	0.00645802	0.0189761	0.733613	1	3.2888	1.85525	0.0762778	1	-0.0762679	0.0174408	1.22573e-05	0.0118756	0.03842	0.0308698	0.213285	1	0.0314626	0.0161247	0.0510335	1	1101.4	307.154	0.000533101	0.169432	1.00934	0.275676	0.000344952	0.126877	158.323	208.074	0.448133	1	-0.946962	0.262747	0.000421844	0.14455	561.432	153.069	0.000405221	0.140894	4.21812	1.22843	0.000804462	0.222533	0.0118756
THPO	OID44322	2	1.24055	0.718117	0.0840781	1	0.0316798	0.0262408	0.227326	1	0.0357938	0.0281284	0.204074	1	1.26978	0.671903	0.0595324	1	0.412106	0.951291	0.665103	1	0.979198	0.719081	0.174073	1	-0.828194	0.622097	0.183874	1	1.46519	1.70878	0.391759	1	2.18966	0.877104	0.0131578	1	7.14342	2.08991	0.00071073	0.205061	10.4051	2.35858	1.39987e-05	0.0131556	0.0441616	0.048068	0.358814	1	0.104584	0.0963972	0.277953	1	-0.323528	0.100097	0.00122871	0.294436	0.0520941	0.0888146	0.557507	1	6.32209	9.42064	0.502164	1	-0.328905	0.081867	5.88044e-05	0.037973	0.0727739	0.158368	0.645858	1	0.0710803	0.0748507	0.342301	1	2780.94	1459	0.0601395	1	1.93212	1.33622	0.150234	1	-109.769	977.123	0.910732	1	-1.75526	1.27277	0.169851	1	1505.54	729.513	0.0421159	1	8.26418	5.96845	0.168582	1	0.0131556
DLK1	OID45107	2	0.166143	0.568879	0.770245	1	0.0280864	0.0214064	0.189502	1	0.0519989	0.0226553	0.0222936	1	0.456586	0.541172	0.39935	1	-0.29301	0.760296	0.700157	1	0.197616	0.577276	0.732289	1	-0.756589	0.497406	0.129045	1	0.254244	1.37893	0.853814	1	-0.116943	0.74196	0.874864	1	5.16057	1.71205	0.0027582	0.493929	7.82643	1.92985	6.16576e-05	0.0391801	0.121958	0.0370432	0.00108601	0.271654	0.326991	0.0755545	1.50544e-05	0.0139296	0.276463	0.0792902	0.00048898	0.160066	0.245479	0.0702464	0.00047488	0.156973	11.4494	7.00446	0.102135	1	0.118161	0.0675387	0.0801995	1	0.0168896	0.116273	0.884507	1	0.0701152	0.0621277	0.259081	1	1515.07	1082.82	0.165272	1	1.05749	0.968396	0.276576	1	715.168	693.661	0.304848	1	-1.0606	0.921578	0.251588	1	699.995	540.361	0.198615	1	4.87518	4.31631	0.260917	1	0.0139296
PRXL2B	OID44875	2	0.642431	0.277262	0.0205007	1	0.00605465	0.0100054	0.545089	1	0.0179311	0.0106061	0.0918574	1	0.489196	0.256415	0.0571759	1	0.316411	0.363546	0.384657	1	0.431257	0.27445	0.116937	1	-0.163121	0.238271	0.494013	1	0.564107	0.654189	0.389105	1	-0.277846	0.336372	0.409578	1	3.30853	0.795856	4.15083e-05	0.0295499	3.34102	0.905835	0.00026654	0.10703	0.0181757	0.0187357	0.332605	1	0.0138148	0.0368969	0.708094	1	-0.138949	0.0381155	0.0002669	0.107104	0.0111751	0.0344109	0.745367	1	3.46831	3.82304	0.364294	1	-0.133276	0.0308828	1.59217e-05	0.0146513	0.0687009	0.0631959	0.276988	1	0.0317485	0.0283071	0.262043	1	1516.55	616.546	0.0158956	1	1.50862	0.557327	0.00757899	0.929763	143.928	413.898	0.728639	1	-1.42308	0.530994	0.00817128	0.97255	783.075	308.755	0.0129685	1	4.59278	2.51561	0.0702647	1	0.0146513
NECAP2	OID42820	2	0.591494	0.330891	0.0738442	1	0.0113298	0.0120657	0.347725	1	0.0176967	0.0127965	0.167599	1	0.355908	0.306308	0.245983	1	-0.174489	0.43253	0.686865	1	0.176551	0.327563	0.590207	1	-0.507184	0.282288	0.0731632	1	0.506023	0.786119	0.52017	1	0.0144061	0.409329	0.97195	1	4.08817	0.955486	2.45653e-05	0.0204331	4.74037	1.08404	1.64779e-05	0.0150395	0.0313754	0.0221991	0.158361	1	0.0409184	0.044121	0.353713	1	-0.138001	0.0457482	0.0025568	0.46994	0.0389384	0.040866	0.340676	1	6.45292	4.69352	0.169176	1	-0.156958	0.0369047	2.10875e-05	0.0181517	0.0996492	0.077387	0.197859	1	0.0332461	0.0349225	0.341099	1	1762.4	736.127	0.0180651	1	1.65986	0.634029	0.00969597	1	318.735	477.006	0.504999	1	-1.53498	0.603001	0.0118557	1	890.587	368.799	0.0170941	1	6.58557	2.90314	0.0246928	1	0.0150395
THBS4	OID45423	2	0.539721	0.533041	0.311284	1	0.0389233	0.0185596	0.0359751	1	0.0576495	0.0198532	0.00394795	0.617214	1.19696	0.487502	0.0145374	1	2.89481	0.680145	2.62563e-05	0.0214363	1.75241	0.517938	0.00079173	0.219952	1.70059	0.448158	0.00017233	0.0800562	1.3019	1.2353	0.292654	1	-0.52009	0.632908	0.412025	1	-0.010588	1.52357	0.99446	1	2.43196	1.72244	0.159029	1	0.105138	0.0353891	0.00315621	0.536818	0.255202	0.0687394	0.00020514	0.0902103	0.189618	0.0733898	0.00977425	1	0.273441	0.0635794	1.70196e-05	0.0154083	17.1298	7.0721	0.0154284	1	0.0847817	0.0596992	0.155565	1	0.350518	0.11225	0.00179223	0.373939	0.110005	0.0511688	0.0315676	1	181.226	1046.6	0.8629	1	0.00215621	0.91589	0.998125	1	-38.521	676.477	0.954681	1	0.0763255	0.871354	0.930311	1	138.207	523.757	0.792447	1	3.66433	4.18782	0.383141	1	0.0154083
NRP1	OID45391	2	-1.11076	1.00106	0.267176	1	-0.0825312	0.035154	0.0188896	1	-0.157001	0.0369129	2.75845e-05	0.0222502	-0.700916	0.928739	0.450907	1	-0.977852	1.31173	0.456451	1	-0.800531	0.992427	0.420383	1	-0.24232	0.859397	0.778126	1	-3.468	2.33524	0.138421	1	1.80906	1.19559	0.131533	1	-2.61954	2.87844	0.363517	1	-7.13672	3.25689	0.0292025	1	-0.288834	0.0668376	1.97823e-05	0.0172772	-0.0491662	0.131945	0.709426	1	0.145958	0.140037	0.297282	1	0.157939	0.122941	0.198906	1	-10.4229	13.7874	0.449666	1	0.214508	0.112987	0.0576278	1	-0.0755372	0.228244	0.740683	1	-0.374143	0.0953949	8.77996e-05	0.0503238	-4442.7	2094.67	0.037595	1	-4.73288	1.94662	0.0162704	1	-2571.42	1363.08	0.0626719	1	4.46633	1.85606	0.0173471	1	-2146.99	1053.06	0.0452868	1	-16.4696	8.60189	0.0582489	1	0.0172772
DCTN6	OID43597	2	0.740713	0.261611	0.00463515	0.682732	0.0140917	0.00932012	0.130543	1	0.0117483	0.00998687	0.240338	1	0.593507	0.241339	0.0143791	1	0.43898	0.343026	0.201429	1	0.543563	0.258488	0.0361462	1	-0.148855	0.225173	0.508977	1	0.264401	0.613217	0.66661	1	-0.0456173	0.314055	0.884626	1	3.15967	0.741686	2.70366e-05	0.0219241	2.91457	0.848044	0.00066931	0.196527	0.00262431	0.0178408	0.883133	1	-0.00731215	0.0345903	0.832581	1	-0.138053	0.0356029	0.0001055	0.0571153	-0.0147553	0.032361	0.64842	1	4.79577	3.29581	0.145638	1	-0.120281	0.0288427	3.04297e-05	0.0238911	0.138814	0.0537372	0.00978887	1	0.0246165	0.0269888	0.361717	1	2007.17	523.979	0.000253618	0.10353	1.65233	0.484989	0.000836197	0.228192	433.992	366.668	0.238538	1	-1.54848	0.461999	0.00100623	0.258662	974.399	264.054	0.000398984	0.139506	5.81407	2.19217	0.00898793	1	0.0219241
SMAD1	OID43101	2	1.07883	0.278519	0.00010731	0.057729	0.0124867	0.0100196	0.21268	1	0.0324039	0.0106681	0.00258201	0.472659	0.436927	0.259708	0.0933527	1	0.253581	0.368677	0.491999	1	0.374541	0.278165	0.178979	1	-0.179102	0.241292	0.458406	1	1.05309	0.65575	0.109214	1	0.113422	0.332332	0.733183	1	3.20372	0.788698	6.24761e-05	0.0395481	3.79967	0.890866	2.71312e-05	0.0219762	0.0151482	0.019147	0.429345	1	8.61559e-05	0.0371412	0.998149	1	-0.146202	0.0387338	0.00016031	0.0760746	-0.0011656	0.0346454	0.973161	1	6.35179	3.90821	0.10411	1	-0.126491	0.030989	4.46872e-05	0.031101	0.0834094	0.0643353	0.19481	1	0.0393781	0.0282057	0.162683	1	1692.01	579.274	0.00452014	0.671534	1.72759	0.526729	0.00129659	0.305566	182.256	394.576	0.645001	1	-1.63649	0.502074	0.00138169	0.318147	856.639	290.338	0.00412721	0.635478	5.98487	2.36465	0.0126836	1	0.0219762
OVCA2	OID42871	2	0.970009	0.541507	0.073243	1	0.0187455	0.0199662	0.347801	1	0.0323742	0.021033	0.124681	1	0.849945	0.504058	0.0925632	1	0.459771	0.712369	0.519039	1	0.720002	0.538822	0.182249	1	-0.37154	0.466809	0.426567	1	0.558785	1.28705	0.664426	1	0.11379	0.673066	0.865871	1	6.53627	1.56902	3.9486e-05	0.0285335	6.59596	1.79397	0.00027553	0.109169	-0.00185499	0.0362952	0.959266	1	-0.00144502	0.0726682	0.984135	1	-0.31059	0.0749466	3.41082e-05	0.0258859	0.00749014	0.0670421	0.911043	1	8.62388	7.58102	0.255303	1	-0.260992	0.0624043	2.88618e-05	0.0229715	0.186004	0.125169	0.137271	1	0.0296514	0.0579771	0.609047	1	2589.08	1217.19	0.0357746	1	2.42685	1.08515	0.0267252	1	-134.856	800.656	0.866489	1	-2.27346	1.03233	0.0290905	1	1351.48	608.067	0.0284002	1	9.82369	4.87415	0.0457703	1	0.0229715
NHLRC3	OID44811	2	1.58135	0.611632	0.00972485	1	0.0521024	0.0210288	0.0132246	1	0.0779016	0.0226339	0.00066069	0.194624	1.14284	0.561878	0.0426991	1	0.899018	0.799166	0.26136	1	1.06062	0.602151	0.079026	1	-0.253027	0.523479	0.629144	1	-0.475248	1.42558	0.739064	1	-0.265291	0.712427	0.709946	1	4.74484	1.70776	0.00582686	0.788244	8.07731	1.90864	3.14094e-05	0.0244318	0.147462	0.0416257	0.00044513	0.15014	0.238274	0.0786655	0.00245399	0.45796	-0.088609	0.0841725	0.292475	1	0.195952	0.0746511	0.00866718	1	34.8565	10.8487	0.00131373	0.308437	-0.195554	0.0661949	0.00313458	0.534486	0.274953	0.182917	0.132799	1	0.127641	0.061003	0.0364053	1	6909.4	1584.41	6.09532e-05	0.0388772	6.32407	1.51919	6.06506e-05	0.0387283	232.266	1167.64	0.842812	1	-5.91674	1.4578	8.72105e-05	0.0500863	3523.52	791.374	4.4254e-05	0.0309277	28.0573	6.59236	5.40039e-05	0.0354907	0.0244318
IFT20	OID42589	2	1.35133	0.431729	0.00174783	0.368349	0.0133769	0.0157144	0.394629	1	0.0288456	0.0168883	0.0885684	1	0.491542	0.405446	0.226134	1	0.120248	0.573364	0.833995	1	0.366275	0.433611	0.398802	1	-0.360084	0.375145	0.337739	1	0.632001	1.02635	0.538433	1	-0.821117	0.528292	0.121333	1	4.99771	1.24523	7.4623e-05	0.0448855	4.80936	1.42315	0.00081825	0.225229	0.0296107	0.0293864	0.314267	1	0.0829034	0.0576403	0.150352	1	-0.194844	0.0602401	0.00121876	0.293107	0.0248105	0.0536652	0.643851	1	8.63117	5.69456	0.129598	1	-0.204989	0.0493058	3.2176e-05	0.0249128	0.257687	0.0925826	0.00538059	0.749569	0.0656391	0.0449338	0.144071	1	2564.55	871.244	0.00415588	0.637598	2.49952	0.786655	0.00180105	0.37514	420.435	588.415	0.476228	1	-2.33596	0.749981	0.00219729	0.426057	1325.26	436.266	0.0031257	0.533675	9.76458	3.52327	0.00642408	0.83942	0.0249128
DTYMK	OID44614	2	1.10515	0.361351	0.00222527	0.429193	0.0151185	0.0132148	0.252599	1	0.0346404	0.0139823	0.0137303	1	0.687265	0.337372	0.0423346	1	0.527762	0.478114	0.270353	1	0.632801	0.360982	0.080406	1	-0.149623	0.313627	0.633585	1	0.716493	0.859417	0.405004	1	-0.135959	0.444807	0.760105	1	4.26485	1.04549	5.69109e-05	0.0371073	4.95091	1.18522	3.81612e-05	0.0278277	0.0361927	0.0246006	0.142054	1	0.051792	0.0483287	0.283873	1	-0.158979	0.0502897	0.00157084	0.343465	0.0339887	0.0449231	0.44929	1	5.69087	5.08126	0.262726	1	-0.169757	0.0408459	3.23828e-05	0.0249957	0.107445	0.0834719	0.198026	1	0.0509607	0.038381	0.184258	1	2316.39	781.665	0.00374214	0.595798	2.14898	0.691304	0.00223137	0.429986	464.778	520.425	0.3733	1	-2.01778	0.657921	0.00254454	0.468711	1187.04	391.07	0.003002	0.520376	7.61039	3.14807	0.0168905	1	0.0249957
APOF	OID45311	2	-2.10138	0.960573	0.0286967	1	-0.124082	0.0373894	0.0009046	0.24064	-0.156727	0.0381953	5.04373e-05	0.0337329	-1.62627	0.937305	0.0835325	1	-3.71069	1.30032	0.00455962	0.675787	-2.32034	0.993641	0.02005	1	-2.04197	0.856931	0.0176728	1	-6.2516	2.3712	0.00872235	1	3.88766	1.33052	0.00369477	0.591002	2.04558	3.06222	0.504531	1	2.2582	3.50456	0.519728	1	-0.0807024	0.0660331	0.222402	1	-0.480108	0.131585	0.00026362	0.106498	-0.229479	0.137744	0.0957173	1	-0.184245	0.120149	0.125162	1	-25.7482	14.0888	0.067615	1	0.0905488	0.119022	0.446794	1	-0.672274	0.21083	0.00142913	0.324627	-0.497067	0.119973	3.42579e-05	0.0259621	-7953.17	2118.83	0.000244362	0.100879	-5.80774	1.7832	0.0013804	0.317999	-3911.11	1339.22	0.00400535	0.623213	5.39136	1.69313	0.00175102	0.368625	-3822.98	1063.91	0.000435483	0.148045	-28.0064	8.21991	0.000831878	0.227457	0.0259621
RRAS	OID43032	2	0.611469	0.178313	0.0006054	0.1846	0.00797984	0.0063253	0.207102	1	0.0151438	0.00679901	0.0266538	1	0.27974	0.165114	0.0910816	1	0.103752	0.234596	0.658562	1	0.220858	0.176939	0.212751	1	-0.170247	0.15339	0.267779	1	0.479685	0.417399	0.251276	1	0.116345	0.211062	0.58198	1	2.09573	0.499539	3.61604e-05	0.0268942	2.30079	0.567302	6.43543e-05	0.0403416	0.00520885	0.0122165	0.670072	1	-0.00765177	0.0236065	0.745833	1	-0.094284	0.0246175	0.00012817	0.0649872	0.00060822	0.0220626	0.978007	1	2.30648	2.4676	0.349939	1	-0.077474	0.0197339	8.63946e-05	0.0498246	0.0394063	0.0399926	0.324458	1	0.0204606	0.0181421	0.259406	1	1144.64	412.64	0.0066502	0.855736	1.07338	0.369859	0.00424846	0.646407	26.5914	276.941	0.923648	1	-1.009	0.352221	0.00474992	0.694068	578.061	206.908	0.00625673	0.824565	4.05748	1.67039	0.0164514	1	0.0268942
ACAA1	OID42082	2	0.750072	0.34285	0.0286873	1	0.0192938	0.0124682	0.121757	1	0.0242078	0.0133311	0.0702604	1	0.695437	0.320365	0.0305538	1	0.261647	0.453603	0.564393	1	0.553017	0.342805	0.107507	1	-0.434657	0.296697	0.14373	1	1.37302	0.814053	0.0925084	1	-0.59114	0.429375	0.169641	1	4.12418	0.99421	4.22949e-05	0.0299323	4.07113	1.13811	0.00039805	0.13936	0.0221861	0.0232572	0.340713	1	0.178596	0.0451936	7.75697e-05	0.0461456	0.00174542	0.0479521	0.970964	1	0.150712	0.0420944	0.00034314	0.126455	11.2467	4.50373	0.0125181	1	-0.0948006	0.0392485	0.0157181	1	0.196101	0.0722264	0.00662577	0.854049	0.0422944	0.0395626	0.285047	1	1823.22	715.376	0.0120251	1	1.29002	0.628025	0.0415945	1	730.602	464.589	0.117849	1	-1.16949	0.597045	0.0518767	1	955.942	356.651	0.00835808	0.987296	6.03846	2.84537	0.0354352	1	0.0299323
MTSS1	OID43997	2	0.898661	0.298596	0.00261573	0.476805	-0.0106361	0.0111578	0.340466	1	0.0327776	0.011602	0.00500059	0.716238	0.716594	0.28207	0.0114588	1	1.01119	0.397203	0.0112858	1	0.81391	0.300734	0.00710013	0.891367	0.29621	0.262075	0.259065	1	1.0399	0.716306	0.147419	1	-1.48523	0.36719	6.86323e-05	0.0422196	1.50615	0.891435	0.0920517	1	1.46115	1.01615	0.151415	1	0.0790324	0.0200179	9.37467e-05	0.0527275	-0.0188142	0.0413587	0.649179	1	-0.12949	0.0417442	0.00192225	0.391973	-0.024389	0.037332	0.513564	1	7.51226	4.42123	0.0892941	1	-0.086423	0.0353348	0.0144517	1	0.126755	0.0699821	0.0701024	1	0.0488508	0.0320711	0.127708	1	2417.82	654.88	0.000346939	0.127187	2.37958	0.572928	5.31915e-05	0.0351273	186.394	439.449	0.672083	1	-2.27896	0.543765	4.58003e-05	0.0315753	1261.41	326.126	0.000186237	0.0843265	8.72375	2.62467	0.0011237	0.277803	0.0315753
ZFAND2B	OID44425	2	1.0712	0.352619	0.00238281	0.448866	0.0187882	0.0126608	0.137818	1	0.029055	0.0134456	0.0314399	1	0.400174	0.326052	0.220484	1	-0.0699156	0.4622	0.879847	1	0.241118	0.349199	0.490319	1	-0.460048	0.301527	0.127942	1	1.12216	0.825195	0.174763	1	0.782742	0.414849	0.0603814	1	3.56328	0.998745	0.00041894	0.144055	4.65334	1.1253	4.62805e-05	0.0317884	0.0210776	0.0240586	0.381528	1	0.0238492	0.0466745	0.609372	1	-0.158375	0.0488529	0.00118744	0.288049	0.0389663	0.0435162	0.37055	1	6.42166	4.85621	0.186048	1	-0.153694	0.0390306	8.22404e-05	0.0480393	0.0808953	0.0792145	0.307151	1	0.0493485	0.0356287	0.166029	1	1957.92	744.014	0.00996574	1	1.84449	0.66942	0.0065997	0.851918	363.949	499.497	0.467547	1	-1.73823	0.638074	0.00721048	0.90024	981.32	373.039	0.00996517	1	7.13718	3.01703	0.0194927	1	0.0317884
CFHR2	OID45454	2	-0.444208	0.607278	0.464489	1	0.0257723	0.0233319	0.269336	1	0.0505643	0.024027	0.036028	1	0.602648	0.58492	0.303501	1	0.244619	0.820295	0.765704	1	0.485517	0.623175	0.436392	1	-0.383453	0.538115	0.47653	1	1.25549	1.49021	0.400036	1	-1.41934	0.81003	0.0806586	1	4.08117	1.87078	0.0297643	1	5.16923	2.13306	0.0158538	1	0.0520476	0.0412012	0.207266	1	0.265912	0.0821503	0.00120838	0.291515	-0.0687023	0.0865958	0.427563	1	0.114178	0.0752653	0.129264	1	34.98	8.60676	4.81879e-05	0.0326656	-0.176887	0.0736412	0.0163054	1	0.220984	0.149052	0.13818	1	0.164518	0.0734369	0.0250733	1	5825.76	1505.7	0.000167572	0.0785055	4.01077	1.30411	0.00247242	0.460376	2533.76	973.812	0.0101889	1	-3.69417	1.24036	0.00335056	0.557059	3044.98	751.196	8.35431e-05	0.0486817	21.085	5.94125	0.000512229	0.16478	0.0326656
FABP5	OID44644	2	1.02614	0.441631	0.0201515	1	0.0138455	0.0160222	0.387508	1	0.0362686	0.0170395	0.034021	1	0.623515	0.411578	0.130622	1	0.143078	0.582457	0.806087	1	0.462741	0.440371	0.294015	1	-0.485068	0.380693	0.20338	1	0.937358	1.04657	0.37104	1	-0.255996	0.539159	0.635334	1	5.23478	1.27365	5.03357e-05	0.0336784	5.45496	1.44711	0.00019569	0.0873429	0.00897809	0.0299267	0.764338	1	0.115115	0.0588176	0.05033	1	-0.168793	0.0615421	0.00609309	0.810762	0.0565909	0.0546267	0.300222	1	10.4207	6.22059	0.0938964	1	-0.202296	0.0505838	6.35483e-05	0.0400157	0.171051	0.102526	0.0952422	1	0.0555808	0.0453832	0.220689	1	2379.36	926.935	0.0121586	1	2.28686	0.84925	0.00790731	0.95439	374.013	630.383	0.554116	1	-2.13595	0.809843	0.00923266	1	1217.96	463.83	0.0103626	1	8.13206	3.79418	0.0341376	1	0.0336784
LSP1	OID43939	2	1.13366	0.512289	0.0269026	1	-0.0025068	0.0177506	0.887693	1	0.0408598	0.018996	0.0322329	1	0.801384	0.467309	0.0872051	1	1.07683	0.661104	0.104183	1	0.894091	0.499645	0.0743532	1	0.19998	0.433427	0.644789	1	0.418207	1.17678	0.722523	1	-0.612168	0.593259	0.303219	1	2.07954	1.43837	0.149333	1	3.0422	1.63303	0.063501	1	0.0952843	0.0343242	0.00577312	0.783392	0.260221	0.0654141	6.94812e-05	0.0425467	0.149029	0.0693811	0.0317158	1	0.24503	0.0606687	5.37196e-05	0.0353648	8.01189	6.35395	0.207334	1	0.0190178	0.0560377	0.734327	1	0.0302085	0.105213	0.774022	1	0.0529128	0.0497405	0.28743	1	4896.9	1176.43	5.16309e-05	0.0343398	3.49515	1.00304	0.000637287	0.19065	2901.97	735.982	0.000120367	0.0621137	-3.30673	0.951907	0.000661636	0.194826	2427.61	588.468	5.98638e-05	0.0384746	16.4613	4.5929	0.00044945	0.1511	0.0343398
NIT2	OID44812	2	1.17369	0.357094	0.00101342	0.259825	0.0212957	0.0127762	0.0955507	1	0.0453983	0.0136766	0.00100382	0.258281	0.743273	0.334089	0.0266878	1	0.489387	0.474106	0.302615	1	0.656954	0.35775	0.0670866	1	-0.257122	0.310564	0.408238	1	1.23315	0.845982	0.14582	1	0.118513	0.433048	0.784565	1	3.99813	1.02349	0.00011513	0.0605559	4.72017	1.15644	5.73512e-05	0.0372926	0.0219571	0.024327	0.367316	1	0.146313	0.0470425	0.00186934	0.384346	-0.0951808	0.0503214	0.0585635	1	0.114229	0.0439535	0.0093534	1	9.55276	4.91054	0.0517321	1	-0.162653	0.0406534	6.3085e-05	0.0398135	0.135842	0.0794443	0.0872847	1	0.0572711	0.0373355	0.12504	1	2497.68	747.017	0.00113811	0.280457	2.17936	0.663456	0.00125879	0.29922	245.979	503.079	0.625617	1	-2.04271	0.631677	0.00148784	0.332531	1277.54	374.06	0.000893049	0.238925	8.78766	3.00797	0.00405576	0.628917	0.0372926
FCN1	OID45360	2	-0.888992	0.465861	0.0563555	1	0.00099195	0.0183765	0.956951	1	0.0285258	0.0186686	0.127397	1	0.25023	0.450453	0.578871	1	0.0271443	0.629817	0.965645	1	0.170116	0.479225	0.7228	1	-0.245529	0.413581	0.553089	1	-1.75516	1.14554	0.126323	1	-0.340096	0.659065	0.606132	1	4.66511	1.46013	0.0015152	0.336365	6.00186	1.66773	0.00036185	0.130655	0.0586626	0.0315874	0.0640568	1	0.251649	0.0628671	6.25772e-05	0.0395822	0.0955438	0.0661584	0.148692	1	0.167527	0.0572188	0.00341331	0.563366	9.38773	5.15192	0.0684275	1	-0.0228006	0.0573871	0.691137	1	0.0397085	0.0876602	0.650562	1	0.185257	0.0619515	0.0027865	0.497403	2705.12	852.962	0.00182646	0.378354	1.80605	0.705514	0.0114228	1	2097.46	517.186	7.91247e-05	0.0468384	-1.68304	0.669339	0.0129364	1	1344.81	427.203	0.00196972	0.397633	7.62849	3.30235	0.0222103	1	0.0395822
MGLL	OID44781	2	1.41073	0.372047	0.00014956	0.072608	0.0233634	0.0137594	0.0895077	1	0.0408523	0.0146974	0.00575184	0.781641	0.638733	0.350501	0.0691809	1	0.550338	0.495536	0.26743	1	0.607557	0.374636	0.105678	1	-0.0799496	0.325196	0.805929	1	1.34951	0.89001	0.130312	1	0.745053	0.459485	0.10608	1	3.95724	1.08776	0.00031889	0.120527	4.92744	1.23203	7.86896e-05	0.046663	0.010008	0.0253458	0.693168	1	-0.0174817	0.05014	0.727347	1	-0.19643	0.0520218	0.00015942	0.0757867	0.0103701	0.0464242	0.823242	1	4.72154	5.28577	0.371721	1	-0.169369	0.0426508	7.15521e-05	0.0435689	0.0796469	0.0858201	0.353372	1	0.0400889	0.0407143	0.324801	1	2330.61	796.819	0.00406835	0.629916	1.92701	0.691922	0.00599891	0.803001	403.867	521.89	0.440188	1	-1.80733	0.65751	0.00667018	0.857246	1236.48	397.4	0.00228875	0.437576	8.76672	3.14812	0.00603216	0.80591	0.0435689
GOT1	OID45135	1	0.59616	0.757369	0.431196	1	0.0461044	0.0266648	0.0838027	1	0.00579798	0.0284428	0.838604	1	1.49815	0.701431	0.0333387	1	0.548149	0.996236	0.58249	1	1.16819	0.751999	0.121152	1	-1.01371	0.649099	0.119203	1	2.77699	1.77137	0.117848	1	-0.130035	0.906335	0.886037	1	4.73625	2.16835	0.0297125	1	6.87211	2.44858	0.00534066	0.746175	0.118271	0.0504369	0.0195405	1	0.861712	0.08949	6.02316e-22	1.2187e-17	0.898785	0.0944162	1.74192e-21	3.44159e-17	1.11197	0.0746059	3.07488e-50	6.45485e-45	27.8896	11.3746	0.0142095	1	0.368966	0.08227	7.29758e-06	0.00807339	0.652725	0.180838	0.00030686	0.117227	0.00498295	0.0744557	0.946641	1	-307.153	2000.95	0.878295	1	-1.79757	1.77321	0.312284	1	2436.94	1281.43	0.0593115	1	1.72275	1.68721	0.308797	1	119.42	1001.86	0.905343	1	-0.702356	7.97981	0.929992	1	6.45485e-45
SULT2A1	OID44297	1	-0.316187	0.44803	0.480358	1	0.0167434	0.016128	0.299199	1	0.0387631	0.0169828	0.023111	1	1.35599	0.412544	0.00110784	0.27522	0.791774	0.588576	0.179343	1	1.16956	0.442861	0.00860795	1	-0.595106	0.384736	0.122753	1	-0.260561	1.0564	0.805322	1	-1.10103	0.540467	0.0426857	1	2.81265	1.29091	0.0301067	1	3.44897	1.46382	0.0191075	1	0.0899674	0.0297157	0.00263179	0.478745	0.544715	0.0518193	7.62076e-26	2.32694e-21	0.522443	0.0560978	1.2419e-20	2.21874e-16	0.527227	0.0479939	4.49828e-28	1.67874e-23	25.1716	5.37254	2.79633e-06	0.00386829	0.2159	0.0487705	9.56182e-06	0.00984545	0.323535	0.0927304	0.00048485	0.159096	0.0418024	0.0441289	0.343496	1	1316.45	999.58	0.192785	1	0.440691	0.936124	0.638573	1	1187.77	656.866	0.0741083	1	-0.431514	0.893046	0.629714	1	654.196	496.044	0.1922	1	3.64228	4.04611	0.370412	1	1.67874e-23
ACY3	OID42088	1	0.28578	0.579414	0.621855	1	0.030293	0.0202324	0.134328	1	0.0337204	0.0216217	0.119864	1	0.785483	0.534681	0.142648	1	-0.064598	0.756162	0.931965	1	0.505994	0.572056	0.376976	1	-0.887614	0.493148	0.072677	1	0.497457	1.34812	0.712347	1	-1.57277	0.681004	0.021761	1	1.93133	1.64838	0.242261	1	2.221	1.87361	0.2368	1	0.0654033	0.0387473	0.0922359	1	0.663196	0.0671117	4.98435e-23	1.1014e-18	0.53517	0.0747995	8.38353e-13	5.74659e-09	0.648443	0.0629431	6.89716e-25	1.78199e-20	29.369	7.85985	0.00018654	0.0843949	0.151506	0.0637542	0.0174822	1	0.363605	0.133952	0.00663876	0.85492	0.0718008	0.057024	0.207983	1	1668.97	1303.74	0.204109	1	0.171916	1.19741	0.886035	1	2250.32	842.43	0.00864263	1	-0.196829	1.14086	0.863256	1	955.071	647.491	0.144117	1	7.04286	5.25159	0.182514	1	1.78199e-20
BDH2	OID42179	1	0.816508	0.488818	0.0948457	1	0.0534229	0.0173752	0.00210733	0.415035	0.0709965	0.0183989	0.000136266	0.0679661	1.07328	0.454144	0.0186073	1	1.15382	0.641955	0.0730536	1	1.09876	0.48521	0.0240948	1	0.047087	0.422117	0.911238	1	1.24948	1.15171	0.278678	1	-0.669491	0.605849	0.270103	1	2.09867	1.43729	0.145192	1	4.16389	1.62516	0.0108497	1	0.101464	0.0327926	0.00211898	0.416287	0.505065	0.0602165	4.96639e-17	6.78873e-13	0.484522	0.0631068	1.6184e-14	1.46124e-10	0.54335	0.0534525	2.838e-24	7.11354e-20	23.8371	6.15795	0.00010841	0.0581482	0.225605	0.0545213	3.50472e-05	0.0263699	0.415302	0.104319	6.8602e-05	0.0422196	0.0978965	0.0505887	0.0529724	1	1669.23	1159.81	0.153084	1	1.16601	1.01118	0.250596	1	777.216	739.465	0.295245	1	-1.04616	0.961538	0.278236	1	955.477	579.9	0.102375	1	11.5349	4.54328	0.0121903	1	7.11354e-20
VSNL1	OID44401	1	2.05571	0.858746	0.0166726	1	0.0452103	0.0316732	0.153465	1	0.0774214	0.0332139	0.0203178	1	1.05258	0.817813	0.198832	1	-1.20504	1.15085	0.2957	1	0.286486	0.874121	0.743281	1	-2.28417	0.74637	0.00236278	0.446345	-1.40244	2.06828	0.498141	1	-2.25259	1.09211	0.0400491	1	6.4286	2.55221	0.0122346	1	9.47146	2.88088	0.00111948	0.277206	0.195965	0.0567987	0.00062261	0.187786	1.01643	0.103582	9.922e-23	2.13626e-18	0.890953	0.113771	4.83463e-15	4.83284e-11	0.92044	0.0970242	2.38446e-21	4.60277e-17	43.1252	10.9915	8.72658e-05	0.0500863	0.29509	0.0993204	0.00296747	0.516426	0.49643	0.185693	0.00750884	0.925377	0.10766	0.092659	0.245279	1	4673.12	2162.1	0.0325168	1	3.07681	1.88321	0.104326	1	3827.94	1373.12	0.00600409	0.803373	-2.94842	1.79142	0.101803	1	2543.99	1078.34	0.0198247	1	20.5051	8.51196	0.0172379	1	2.13626e-18
FBP1	OID44649	1	0.145944	0.240082	0.54326	1	0.0118285	0.00845026	0.16158	1	0.02959	0.00890267	0.00099001	0.255709	0.663124	0.221176	0.00289833	0.509728	0.458878	0.315496	0.146638	1	0.591334	0.237393	0.0131689	1	-0.207431	0.20668	0.316203	1	0.253648	0.563531	0.652912	1	-0.456029	0.287037	0.113435	1	2.03694	0.6871	0.00327225	0.548724	2.52363	0.776953	0.0012953	0.305433	0.0421792	0.0165193	0.0110565	1	0.285532	0.0292952	1.90552e-22	4.00011e-18	0.20607	0.0320323	1.2494e-10	5.99489e-07	0.213762	0.0273726	5.74818e-15	5.61243e-11	10.4606	2.91432	0.00033146	0.123761	0.055378	0.0274123	0.0433638	1	0.127857	0.0494447	0.00971365	1	0.0785845	0.0237693	0.00094591	0.247823	1431.89	491.533	0.00451526	0.671048	1.14903	0.445745	0.0109002	1	1024.41	316.579	0.00156764	0.343323	-1.06218	0.42472	0.0134419	1	712.978	244.913	0.00456028	0.675824	6.04818	1.98078	0.00274344	0.492082	4.00011e-18
FABP1	OID44641	1	0.224056	0.345014	0.516073	1	0.0131507	0.0126505	0.298555	1	0.0403445	0.0130336	0.00212475	0.416656	1.05971	0.31803	0.00094418	0.247524	0.468678	0.453062	0.301554	1	0.864117	0.341288	0.011734	1	-0.609052	0.295674	0.0400721	1	0.269417	0.826107	0.74451	1	-0.799621	0.432075	0.0652612	1	1.77329	1.0239	0.084196	1	2.14216	1.16495	0.0668184	1	0.021548	0.0234259	0.358238	1	0.384192	0.0419652	5.43443e-20	9.12646e-16	0.269893	0.0462616	5.40958e-09	1.86929e-05	0.30667	0.0396198	9.9169e-15	9.35631e-11	17.4805	4.37441	6.44017e-05	0.0403563	0.0664528	0.0397352	0.0944469	1	0.12527	0.0743152	0.0918615	1	0.0652925	0.0363834	0.0727222	1	1637.11	768.563	0.0352797	1	0.696979	0.6805	0.307304	1	989.421	490.727	0.0457146	1	-0.636731	0.647211	0.32671	1	781.724	383.154	0.0436596	1	4.5898	3.03872	0.133197	1	9.12646e-16
ALDH2	OID43354	1	1.04028	0.437299	0.0173658	1	0.0202099	0.0166111	0.223737	1	0.0472296	0.017066	0.00594593	0.79839	0.801517	0.414957	0.0541319	1	0.365724	0.585696	0.532709	1	0.65034	0.44341	0.143262	1	-0.442862	0.383554	0.248944	1	1.57799	1.05649	0.136099	1	-1.27277	0.5669	0.0254499	1	2.22113	1.32192	0.0937791	1	2.47058	1.50627	0.101849	1	0.0474368	0.0293964	0.107418	1	0.435051	0.0549985	2.56909e-15	2.6629e-11	0.425891	0.0586573	3.85195e-13	2.77635e-09	0.438838	0.0507769	5.50149e-18	8.10446e-14	16.9477	5.71954	0.00304534	0.524972	0.184779	0.0509821	0.00028965	0.113127	0.310855	0.093423	0.00087663	0.235696	0.0804263	0.0482294	0.0953993	1	1945.22	944.249	0.04114	1	0.968346	0.808073	0.232565	1	658.873	599.416	0.273348	1	-0.848627	0.767242	0.270365	1	1008.98	471.927	0.0341581	1	9.46932	3.64645	0.0102956	1	8.10446e-14
GCHFR	OID44674	1	1.57817	0.60919	0.00958095	1	0.00817026	0.0221137	0.71178	1	0.0691518	0.0236102	0.00362755	0.58469	1.09372	0.570543	0.0559812	1	0.683929	0.806914	0.39719	1	0.958571	0.610067	0.11694	1	-0.444072	0.528528	0.401314	1	1.85465	1.4547	0.203135	1	-1.2069	0.75455	0.110916	1	4.05034	1.79388	0.0246176	1	5.05776	2.034	0.0134098	1	0.0707515	0.0413671	0.0880139	1	0.630422	0.0753359	5.85326e-17	7.80146e-13	0.485384	0.0819389	3.14716e-09	1.14145e-05	0.548039	0.0701189	5.45939e-15	5.36163e-11	23.937	8.26898	0.00379401	0.60115	0.125855	0.0697446	0.0711501	1	0.17751	0.137156	0.195589	1	0.131986	0.0625428	0.0348296	1	3811.57	1430.36	0.00869089	1	1.91847	1.25537	0.128439	1	2600.34	903.017	0.00456803	0.676625	-1.75061	1.19332	0.144337	1	1960.07	712.605	0.00682223	0.868736	11.9913	5.63001	0.0348462	1	7.80146e-13
GAS2	OID42495	1	-0.018184	0.332938	0.956444	1	0.0215475	0.0116167	0.0636142	1	0.034205	0.0126543	0.00721764	0.900666	0.464035	0.303074	0.126576	1	0.676477	0.427441	0.114328	1	0.535258	0.323553	0.0988821	1	0.212799	0.280711	0.448874	1	0.0759014	0.768677	0.921397	1	-0.936594	0.405768	0.0217536	1	2.54675	0.962482	0.00854782	1	2.7568	1.09503	0.0123147	1	0.0302962	0.022614	0.181135	1	0.332266	0.039784	6.72599e-17	8.7562e-13	0.162694	0.0445975	0.00026423	0.106526	0.215096	0.0387584	2.86206e-08	8.07813e-05	16.5891	4.10193	5.24988e-05	0.034793	0.00344274	0.0378883	0.927599	1	0.16088	0.0692608	0.0201895	1	0.0690436	0.0334919	0.0392553	1	869.643	672.948	0.199361	1	0.687088	0.602218	0.255676	1	1323.69	407.226	0.00156624	0.343159	-0.615528	0.573167	0.284535	1	434.584	336.041	0.199037	1	3.53619	2.67507	0.188535	1	8.7562e-13
NPY	OID44039	1	-0.225055	0.578201	0.697103	1	0.0155726	0.0211393	0.461326	1	0.0356039	0.0227564	0.118583	1	0.830345	0.543565	0.127423	1	0.0180588	0.767149	0.981231	1	0.554122	0.581037	0.340835	1	-0.793588	0.50125	0.114178	1	-0.290844	1.38352	0.833609	1	0.851918	0.724175	0.240419	1	4.32454	1.70613	0.0116985	1	11.5562	1.86325	1.64169e-09	6.36725e-06	0.305414	0.0353725	1.61082e-16	1.98911e-12	0.279366	0.0760181	0.00023785	0.0992247	0.0260443	0.0808277	0.747286	1	0.170512	0.0708171	0.0160497	1	12.3034	7.42972	0.0977265	1	-0.107353	0.0663603	0.105721	1	-0.0809513	0.124251	0.514716	1	0.0334376	0.0617629	0.588241	1	2145.64	1269.46	0.0936908	1	2.09097	1.11053	0.0615489	1	-24.7258	823.192	0.97608	1	-2.03561	1.05507	0.055465	1	1085.01	635.346	0.0903568	1	8.77626	5.03558	0.0834922	1	1.98911e-12
MFGE8	OID45185	1	0.83932	0.678124	0.215824	1	0.0719817	0.024733	0.0036102	0.583226	0.0541478	0.0262248	0.039689	1	1.36077	0.639422	0.0339493	1	0.707876	0.903215	0.43367	1	1.15162	0.683355	0.0927359	1	-0.6155	0.59198	0.299103	1	-0.0399024	1.63044	0.980488	1	-0.771702	0.880091	0.381292	1	3.86902	2.07607	0.0631991	1	11.4329	2.31445	1.20463e-06	0.00195163	0.365339	0.0424326	1.92509e-16	2.31372e-12	0.218758	0.0906381	0.0157985	1	0.0355451	0.0948589	0.707872	1	0.154091	0.0829912	0.063352	1	1.04195	10.5114	0.921038	1	-0.0576629	0.0789345	0.465075	1	-0.0234264	0.16876	0.889596	1	0.0529573	0.074283	0.4759	1	-16.3065	1750.4	0.992581	1	-1.01724	1.51138	0.501883	1	-905.944	1107.57	0.41467	1	0.963514	1.43454	0.502775	1	153.97	874.797	0.86056	1	-2.76918	6.87518	0.68767	1	2.31372e-12
DDC	OID44598	1	-0.421547	0.604868	0.485851	1	-0.02122	0.0222045	0.339244	1	-0.049076	0.0234435	0.0370396	1	-0.167034	0.570275	0.769753	1	-1.4999	0.798772	0.0611545	1	-0.614532	0.60767	0.3125	1	-1.33031	0.521592	0.0111368	1	0.254695	1.43896	0.859604	1	0.045281	0.757458	0.952372	1	1.03002	1.78924	0.565211	1	1.54417	2.03822	0.44921	1	0.0187099	0.0403232	0.642912	1	0.537108	0.0758968	1.47504e-12	9.75254e-09	0.550445	0.0794328	4.21736e-12	2.57547e-08	0.556806	0.0686638	5.09707e-16	5.86295e-12	17.4137	7.959	0.0286753	1	0.237155	0.0688317	0.00057014	0.177377	0.178765	0.135436	0.186861	1	-0.0659978	0.0648051	0.308486	1	-1390.88	1256.51	0.271393	1	-2.40029	1.12901	0.0351374	1	387.546	816.833	0.636131	1	2.28725	1.07511	0.0349911	1	-607.035	629.596	0.337667	1	-4.09307	5.0513	0.41938	1	5.86295e-12
ACE2	OID43317	1	1.52507	0.741269	0.0396497	1	0.0501509	0.0278695	0.0719405	1	0.0951046	0.0292906	0.00127595	0.301847	0.741957	0.710266	0.296839	1	0.270898	0.997759	0.786144	1	0.584354	0.757283	0.440788	1	-0.528342	0.654172	0.41978	1	3.21576	1.79576	0.0741195	1	-1.21725	0.972375	0.21155	1	4.05167	2.25705	0.0734621	1	5.94077	2.56652	0.0211903	1	0.104119	0.049926	0.0376883	1	0.746549	0.0933976	1.31437e-15	1.42408e-11	0.586072	0.101449	7.60443e-09	2.51748e-05	0.572885	0.0876385	6.2803e-11	3.19606e-07	31.5263	8.10306	9.99686e-05	0.0551347	0.159339	0.0877866	0.0695136	1	0.312655	0.137011	0.0224904	1	0.0977163	0.0857892	0.254692	1	2161.65	1470.57	0.143912	1	-0.0404771	1.28253	0.974862	1	3521.93	896.835	0.000129846	0.0655428	0.0976278	1.21855	0.936244	1	1136.22	735.496	0.124731	1	9.27061	5.76398	0.109821	1	1.42408e-11
GBP1	OID42498	1	0.565776	0.385827	0.142539	1	0.0218066	0.0129894	0.0931925	1	0.010624	0.014522	0.465042	1	0.816211	0.350548	0.0204775	1	0.468266	0.500744	0.350361	1	0.698149	0.376574	0.0645978	1	-0.357322	0.326939	0.275209	1	0.462369	0.884979	0.601727	1	-0.651548	0.434342	0.135159	1	1.27944	1.06703	0.231627	1	0.7659	1.20864	0.526866	1	0.0311967	0.0261181	0.233043	1	0.296091	0.047281	3.79198e-10	1.68026e-06	0.290668	0.0507831	1.0422e-08	3.34016e-05	0.340697	0.0437166	6.52791e-15	6.2688e-11	5.86703	5.66064	0.299987	1	0.0948613	0.0413477	0.021777	1	0.0325902	0.0876514	0.71003	1	-0.00173027	0.034954	0.96052	1	908.012	898.308	0.314922	1	0.0729159	0.822746	0.929501	1	757.278	584.204	0.197562	1	-0.0868315	0.783858	0.911944	1	533.222	447.442	0.236663	1	2.04562	3.63651	0.574809	1	6.2688e-11
EPS8L2	OID43686	1	0.927436	0.836668	0.267651	1	0.05905	0.030001	0.0490375	1	0.0432214	0.0325313	0.184895	1	1.46816	0.782869	0.0614927	1	0.338002	1.10662	0.760196	1	1.09372	0.83732	0.192249	1	-1.18388	0.722672	0.102187	1	-1.3066	1.98595	0.510993	1	-0.320314	1.03377	0.756919	1	1.99058	2.46476	0.419899	1	4.25763	2.79705	0.128948	1	0.0307363	0.0558193	0.582202	1	0.64514	0.106813	1.54216e-09	6.02296e-06	0.659643	0.111743	3.56459e-09	1.2656e-05	0.740441	0.0959413	1.1849e-14	1.11167e-10	14.5898	11.1246	0.189693	1	0.342204	0.094023	0.00027309	0.108601	0.443682	0.176332	0.0118635	1	0.0625782	0.0860917	0.467301	1	-1234.26	2039.74	0.546114	1	-1.84423	1.74862	0.293164	1	515.346	1293.26	0.690823	1	1.82238	1.65947	0.273783	1	-656.238	1020.5	0.521265	1	-3.64771	8.00345	0.649196	1	1.11167e-10
SUOX	OID44298	1	1.17111	0.405709	0.00389449	0.611875	0.0324066	0.0154616	0.0360875	1	0.057413	0.0162091	0.000449315	0.1511	1.05139	0.38668	0.00683749	0.869971	0.56217	0.546284	0.304079	1	0.889783	0.413297	0.0319361	1	-0.480057	0.357998	0.180718	1	0.863362	0.991293	0.384327	1	-0.453029	0.54076	0.402768	1	3.67584	1.2401	0.00323046	0.544696	4.74746	1.40933	0.00083566	0.228184	0.0358482	0.0271131	0.186899	1	0.385278	0.0519877	1.25405e-13	9.98115e-10	0.311427	0.0554318	1.92966e-08	5.70534e-05	0.352191	0.0472584	9.16275e-14	7.39795e-10	28.5275	5.41743	1.39522e-07	0.00031409	0.0800515	0.0484242	0.0983044	1	0.229135	0.0884646	0.00959403	1	0.126852	0.0473845	0.0074269	0.91852	2703.26	760.101	0.000642569	0.191387	1.86341	0.707719	0.00930442	1	1028.49	515.511	0.0482005	1	-1.72969	0.673543	0.0111471	1	1387.94	378.421	0.000449043	0.151095	10.5821	3.06794	0.000783944	0.218368	7.39795e-10
GBP1	OID44673	1	0.75414	0.443618	0.0891353	1	0.0190088	0.0149443	0.203382	1	0.00683756	0.016641	0.681471	1	0.916387	0.400463	0.0227362	1	0.593939	0.572012	0.299838	1	0.805849	0.43014	0.0618545	1	-0.337158	0.373609	0.367481	1	0.24798	1.01189	0.806569	1	-0.824681	0.496768	0.0984385	1	1.03285	1.22127	0.398513	1	0.331091	1.38297	0.810989	1	0.0396973	0.0299968	0.186497	1	0.315052	0.0548511	9.25943e-09	3.02529e-05	0.310489	0.0583072	1.00922e-07	0.00023871	0.369038	0.0504727	2.63893e-13	1.96968e-09	8.17924	6.23013	0.189233	1	0.110715	0.0471763	0.0189333	1	0.0264955	0.0972135	0.7852	1	-0.000846425	0.0398914	0.983072	1	1664.16	996.751	0.0984995	1	0.716008	0.9106	0.43298	1	954.856	650.597	0.144955	1	-0.710209	0.867596	0.414344	1	864.034	496.729	0.085433	1	3.06486	4.02817	0.448251	1	1.96968e-09
GBP1	OID43743	1	0.715047	0.383402	0.0621809	1	0.0158744	0.0129386	0.219857	1	0.00573735	0.0144877	0.692394	1	0.778529	0.348591	0.0261742	1	0.379975	0.497785	0.44578	1	0.64325	0.374491	0.0867516	1	-0.410784	0.324557	0.206509	1	0.419966	0.877896	0.632723	1	-0.594652	0.431437	0.169629	1	1.05574	1.06038	0.320387	1	0.773769	1.20132	0.520102	1	0.0415301	0.0258864	0.109467	1	0.278512	0.0473108	3.93579e-09	1.38568e-05	0.266732	0.0505582	1.32225e-07	0.0003013	0.317364	0.0436895	3.75582e-13	2.71873e-09	4.92403	5.17291	0.341153	1	0.0917448	0.0409798	0.0251702	1	0.0552714	0.0809012	0.494483	1	-0.00196046	0.0347742	0.955042	1	1078.92	885.479	0.225829	1	0.375172	0.79737	0.638661	1	414.681	575.333	0.47236	1	-0.371693	0.75897	0.625019	1	604.386	441.095	0.173647	1	2.00351	3.55353	0.573834	1	2.71873e-09
OCLN	OID44054	1	0.986077	0.695809	0.156434	1	0.0427452	0.0257026	0.0962981	1	0.0596687	0.0271708	0.0287385	1	1.40953	0.652584	0.0313835	1	1.15379	0.920967	0.21102	1	1.32388	0.696919	0.0582152	1	-0.258663	0.60493	0.669182	1	0.793813	1.68462	0.637759	1	-3.34218	0.874232	0.00016131	0.0763773	5.97299	2.07283	0.0042031	0.641572	4.7875	2.37431	0.044542	1	0.0492664	0.0468242	0.293392	1	0.559775	0.0900899	5.18111e-10	2.23651e-06	0.400294	0.0965953	3.41254e-05	0.0258859	0.578535	0.0810221	9.30231e-13	6.31502e-09	34.7057	9.11014	0.00013921	0.0689646	0.111903	0.082031	0.172519	1	0.542469	0.150511	0.00031313	0.118948	0.0531373	0.0765682	0.48769	1	4340.48	1475.75	0.00400028	0.622754	2.60263	1.32938	0.0520128	1	1166.04	984.253	0.238033	1	-2.41506	1.26452	0.05795	1	2320.19	732.958	0.00202242	0.404272	13.8845	5.93579	0.0207336	1	6.31502e-09
FTO	OID44664	1	1.56863	0.625374	0.0121311	1	0.0357772	0.0215011	0.0961179	1	0.0567155	0.0233741	0.0158356	1	1.20422	0.570424	0.0354679	1	0.895714	0.811734	0.270565	1	1.0996	0.611609	0.0730398	1	-0.348535	0.530832	0.511883	1	1.31129	1.44415	0.364559	1	-0.132436	0.720234	0.854281	1	3.56406	1.75711	0.0434976	1	5.41256	1.97873	0.00664777	0.85562	0.0979543	0.0423815	0.0213491	1	0.532236	0.0771197	5.14813e-12	3.08774e-08	0.301529	0.084661	0.00036859	0.132493	0.513622	0.071973	9.58668e-13	6.46573e-09	17.7517	8.88287	0.0456718	1	0.0161519	0.0689201	0.814708	1	0.267094	0.144638	0.0648002	1	0.0780053	0.0584062	0.181692	1	3529.08	1584.68	0.02781	1	2.52047	1.38904	0.071504	1	2101.2	1014.12	0.0400621	1	-2.32367	1.3216	0.0806495	1	1893.2	789.728	0.0180686	1	13.141	6.26528	0.0376898	1	6.46573e-09
MTUS1	OID42784	1	1.09321	0.469713	0.0199439	1	0.0526367	0.0168648	0.0018018	0.37514	0.0523316	0.0179558	0.00380222	0.601953	0.563138	0.442423	0.203841	1	0.539279	0.624261	0.388193	1	0.555358	0.47256	0.240633	1	-0.0647482	0.409213	0.874361	1	0.697231	1.12359	0.535287	1	-0.457931	0.578703	0.429487	1	1.03658	1.37938	0.452915	1	2.27961	1.56393	0.145942	1	0.0448928	0.0317136	0.157715	1	0.420834	0.0592506	1.22431e-12	8.15908e-09	0.348617	0.0632952	3.63352e-08	9.94036e-05	0.367717	0.0548591	2.0427e-11	1.11379e-07	14.554	6.06796	0.0164627	1	0.103612	0.0534036	0.05236	1	0.272486	0.0989055	0.00586902	0.791609	0.0532479	0.0487306	0.274525	1	640.396	1012.26	0.528762	1	0.145492	0.920482	0.87462	1	959.4	661.177	0.149467	1	-0.103172	0.876391	0.90644	1	361.761	506.611	0.477228	1	4.48038	4.08607	0.275009	1	8.15908e-09
AGRP	OID43344	1	-0.958651	0.606852	0.114173	1	-0.0617422	0.0225256	0.00612559	0.813539	-0.00696268	0.024183	0.773578	1	0.368772	0.578668	0.524316	1	-0.078412	0.813766	0.923286	1	0.215992	0.617336	0.726618	1	-0.395767	0.533242	0.458415	1	-2.75145	1.45788	0.0598789	1	0.0774761	0.779919	0.920935	1	3.04664	1.82727	0.0963284	1	8.11571	2.05514	9.46056e-05	0.0531367	0.277597	0.0381969	2.07172e-12	1.33303e-08	0.199457	0.0813107	0.0141663	1	0.0351468	0.085778	0.681996	1	0.0118211	0.0752254	0.875133	1	6.678	7.34796	0.363443	1	-0.0524924	0.0712117	0.461042	1	0.00070756	0.124194	0.995454	1	-0.0833905	0.0684105	0.222855	1	388.747	1105.51	0.726385	1	0.480416	1.05819	0.650576	1	-878.257	729.861	0.232695	1	-0.51543	1.00991	0.610613	1	353.622	548.666	0.521897	1	2.09499	4.55586	0.646753	1	1.33303e-08
COMP	OID45338	1	0.934707	0.790392	0.236973	1	0.0615506	0.0275257	0.0253441	1	0.0607225	0.0297546	0.0421031	1	1.33156	0.723973	0.066675	1	2.27538	1.02165	0.0265207	1	1.63403	0.772974	0.0351758	1	0.950737	0.671949	0.157926	1	1.35158	1.82859	0.460316	1	-0.491215	0.941783	0.602433	1	-0.151503	2.26527	0.946721	1	4.07604	2.55481	0.111688	1	0.161656	0.0522553	0.0021227	0.416656	0.495525	0.100371	7.93593e-07	0.00139701	0.47177	0.108014	1.25572e-05	0.0120879	0.642956	0.091901	2.63044e-12	1.65449e-08	25.0914	10.7414	0.0194939	1	0.23759	0.0895187	0.00795252	0.957919	0.590336	0.17146	0.00057532	0.178362	0.152259	0.0760851	0.0453749	1	-1269.52	1516.72	0.405995	1	-1.2954	1.4319	0.367245	1	596.175	1026.25	0.562723	1	1.34978	1.36513	0.324493	1	-669.597	757.027	0.380057	1	-1.90834	6.31325	0.763085	1	1.65449e-08
TYMS	OID43259	1	0.328201	0.460324	0.47586	1	0.0291595	0.0161088	0.0702708	1	0.0111659	0.0178811	0.532764	1	0.231362	0.424665	0.586207	1	0.322571	0.599817	0.591041	1	0.256965	0.453819	0.571574	1	0.083421	0.392937	0.831987	1	1.00332	1.06971	0.348923	1	-1.01597	0.550821	0.0662785	1	0.352038	1.32017	0.789908	1	1.15692	1.50013	0.441179	1	0.0894553	0.0307358	0.00381974	0.603802	0.365625	0.0572727	1.72589e-10	8.11882e-07	0.327587	0.061149	8.45236e-08	0.00020513	0.367899	0.0529102	3.56901e-12	2.21171e-08	6.86358	6.88801	0.31903	1	0.0904365	0.0511734	0.0771851	1	0.20344	0.104037	0.050529	1	0.0211041	0.0460259	0.646574	1	1594.15	1110.94	0.153527	1	0.687841	0.957803	0.473716	1	556.631	706.027	0.431659	1	-0.60498	0.909644	0.506962	1	802.291	555.532	0.150926	1	6.69731	4.34211	0.125	1	2.21171e-08
HSD17B14	OID43821	1	0.274993	0.474753	0.562432	1	-0.0055201	0.0192509	0.774307	1	0.0423654	0.0193299	0.0290603	1	-0.115508	0.466887	0.804732	1	-0.535514	0.651094	0.411336	1	-0.258091	0.496226	0.603297	1	-0.440237	0.427622	0.303927	1	2.38489	1.18521	0.044926	1	0.0899801	0.675144	0.894049	1	0.978852	1.53607	0.524345	1	2.97355	1.75293	0.0906339	1	0.0643415	0.0310039	0.0386283	1	0.388704	0.0632918	8.17618e-10	3.34085e-06	0.389842	0.066166	3.81847e-09	1.35003e-05	0.388814	0.0569228	8.45829e-12	4.93218e-08	12.2974	6.13734	0.0451024	1	0.169838	0.0592741	0.00416606	0.638296	0.221004	0.0970232	0.0227357	1	-0.0353079	0.0605059	0.559527	1	-253.908	1050.26	0.809306	1	-0.108226	0.887744	0.903127	1	191.952	660.035	0.771568	1	0.0915973	0.841125	0.913426	1	8.11859	525.976	0.987706	1	0.852761	4.08806	0.83503	1	4.93218e-08
CCK	OID43467	1	-0.243792	0.434448	0.574692	1	-0.0040302	0.0155285	0.795221	1	-0.0264516	0.0170528	0.121769	1	-0.441907	0.403344	0.273935	1	-1.11719	0.566288	0.0492223	1	-0.67078	0.4299	0.119502	1	-0.677198	0.371171	0.0688518	1	-2.14633	1.01693	0.035478	1	1.32099	0.528941	0.013096	1	-0.0579335	1.26352	0.963457	1	4.35754	1.4174	0.0022908	0.437721	0.194055	0.0278368	1.38296e-11	7.74169e-08	0.0920723	0.0577126	0.110632	1	0.0466733	0.0599581	0.436314	1	0.0592305	0.0528928	0.26279	1	-4.46689	5.40985	0.408977	1	-0.0232452	0.0493627	0.637708	1	-0.171885	0.0888834	0.0531346	1	-0.140292	0.044994	0.0018207	0.377708	-1867.15	924.966	0.0453972	1	-1.03728	0.779587	0.185236	1	-1102.04	583.948	0.0610032	1	0.933962	0.741168	0.209463	1	-898.127	462.735	0.0542449	1	-6.83559	3.61292	0.0603532	1	7.74169e-08
DCPS	OID43594	1	0.316169	1.08057	0.769832	1	0.0101574	0.0380369	0.789437	1	-0.0148914	0.0401229	0.710779	1	0.964851	1.00052	0.3355	1	0.782349	1.41518	0.580708	1	0.888579	1.07	0.406811	1	-0.25532	0.926207	0.782961	1	0.084416	2.51709	0.973266	1	0.101241	1.27665	0.936859	1	0.706129	3.08461	0.819089	1	1.66828	3.50587	0.634534	1	0.00978844	0.0726481	0.89289	1	0.783468	0.13668	9.91863e-09	3.19102e-05	0.648373	0.145145	7.92935e-06	0.00855809	0.839732	0.124788	1.7051e-11	9.45053e-08	9.64984	14.1957	0.49665	1	0.236258	0.119074	0.0472422	1	0.380122	0.233728	0.103876	1	0.0994269	0.105201	0.344602	1	3272.05	2630.6	0.215971	1	1.95785	2.32991	0.40201	1	2961.91	1679.29	0.07991	1	-1.74005	2.2163	0.433561	1	1566.53	1316.4	0.236381	1	14.325	10.4258	0.171565	1	9.45053e-08
AKR1C4	OID42105	1	0.516106	0.361659	0.153565	1	0.0210931	0.0132808	0.112231	1	0.0382042	0.0140163	0.00673484	0.861986	0.844647	0.339706	0.0133206	1	0.998349	0.479085	0.0378173	1	0.89469	0.362502	0.0140092	1	0.133851	0.315639	0.671751	1	0.831664	0.86604	0.337516	1	-1.35542	0.452082	0.00295151	0.514973	2.48866	1.0741	0.0210856	1	2.25349	1.22537	0.0667784	1	0.0384268	0.0245335	0.118104	1	0.31112	0.0465991	2.4467e-11	1.31697e-07	0.177341	0.049946	0.00038428	0.136062	0.198753	0.0435183	4.94479e-06	0.00602366	7.3375	4.38436	0.0942169	1	0.00789121	0.0423236	0.852092	1	0.162672	0.0728473	0.0255454	1	0.0871199	0.0391634	0.0261133	1	1993.77	736.63	0.00794658	0.957478	1.8502	0.641302	0.00448051	0.667656	1167.68	462.467	0.012985	1	-1.74111	0.610372	0.00493414	0.710135	1016.53	367.823	0.00676017	0.863667	5.94624	2.9071	0.0428404	1	1.31697e-07
PLA2G10	OID44098	1	-0.537137	0.618451	0.38511	1	0.00338231	0.0227998	0.882068	1	-0.0941098	0.024081	0.000111129	0.0591245	-1.20962	0.579546	0.0375138	1	-2.31842	0.809606	0.00441236	0.661638	-1.58497	0.615983	0.0104449	1	-1.03659	0.534052	0.0529724	1	-2.13933	1.47292	0.147199	1	-0.116094	0.785001	0.88253	1	-5.26671	1.82745	0.00419344	0.640449	-7.41482	2.07465	0.00040079	0.139876	-0.0399549	0.0430867	0.354347	1	-0.0723503	0.0856331	0.398174	1	0.144662	0.085866	0.0920392	1	0.143295	0.0753411	0.0571769	1	-10.4635	7.702	0.174293	1	0.210932	0.0713969	0.00313328	0.534427	-0.0652749	0.122904	0.595346	1	-0.42739	0.0643691	3.14362e-11	1.66017e-07	-4889.44	1160.26	4.52983e-05	0.0313833	-4.38414	0.974016	1.29917e-05	0.0124207	-2543.11	716.824	0.000553438	0.173856	4.17119	0.925266	1.26015e-05	0.0121045	-2357.22	582.841	8.73461e-05	0.0500981	-14.5705	4.5767	0.00177349	0.371645	1.66017e-07
THOP1	OID44978	1	0.909718	0.712761	0.201839	1	0.0578509	0.0246324	0.0188458	1	0.0415665	0.026323	0.11536	1	1.48063	0.650465	0.0234112	1	1.10118	0.924005	0.23413	1	1.35842	0.696834	0.0520085	1	-0.453159	0.604255	0.453779	1	-0.00332753	1.64149	0.998384	1	-1.49936	0.830252	0.072185	1	4.57726	1.99469	0.0224547	1	5.58799	2.26083	0.0140238	1	0.103087	0.0483546	0.0336513	1	0.53639	0.0905544	3.15366e-09	1.14145e-05	0.305266	0.0965663	0.00157116	0.343465	0.547058	0.0833989	5.39775e-11	2.78064e-07	38.9506	10.9645	0.00038168	0.135295	0.0232264	0.0782585	0.766627	1	0.469814	0.184121	0.0107209	1	0.109682	0.0698876	0.116553	1	3076.55	2011.41	0.128983	1	2.21029	1.77225	0.214179	1	1871.7	1294.48	0.150412	1	-1.99472	1.68558	0.238416	1	1494.26	1005.99	0.140304	1	12.1825	7.949	0.127617	1	2.78064e-07
TCOF1	OID44971	1	0.570089	0.561631	0.310078	1	0.0143077	0.0189323	0.449811	1	0.00655526	0.020743	0.752209	1	0.274545	0.510893	0.591354	1	-0.0591002	0.724823	0.935061	1	0.159638	0.547192	0.77066	1	-0.372429	0.473152	0.431769	1	0.0686866	1.27962	0.957227	1	-0.179821	0.626354	0.774341	1	1.35935	1.54314	0.379222	1	2.54789	1.74738	0.14607	1	0.0962487	0.0376202	0.0108984	1	0.412238	0.0696416	3.23084e-09	1.15936e-05	0.385183	0.0742127	2.10006e-07	0.00044643	0.421198	0.0645019	6.57704e-11	3.32691e-07	6.2355	6.86538	0.363745	1	0.113456	0.0596233	0.0570551	1	0.0962315	0.11169	0.38891	1	0.0476919	0.050311	0.343159	1	2157.3	1413.29	0.129582	1	1.07218	1.25726	0.395087	1	1700.19	909.817	0.0637083	1	-0.975877	1.19643	0.415939	1	1017.4	706.236	0.152377	1	7.26062	5.6126	0.19791	1	3.32691e-07
IL32	OID43852	1	0.654858	0.672399	0.3301	1	0.0573486	0.0237481	0.0157408	1	-0.0340612	0.0247279	0.169389	1	0.0998501	0.627089	0.873575	1	-0.817054	0.884469	0.35619	1	-0.208778	0.670051	0.755529	1	-0.944651	0.577498	0.102735	1	-0.870955	1.57415	0.580422	1	1.53906	0.79813	0.0550045	1	-1.18376	1.92886	0.539883	1	1.90993	2.1859	0.382981	1	0.0721348	0.0455169	0.113839	1	0.355164	0.0868661	4.33903e-05	0.0304891	0.515445	0.089745	9.27738e-09	3.02529e-05	0.508857	0.0783114	8.14645e-11	4.08388e-07	2.65255	8.36586	0.751192	1	0.308533	0.0744532	3.41318e-05	0.0258859	0.152763	0.135779	0.260553	1	-0.135846	0.0664438	0.0409017	1	-2677.65	1486.68	0.0746776	1	-4.1096	1.30639	0.00198691	0.399853	-79.5015	963.906	0.934405	1	3.93602	1.24247	0.00184722	0.381245	-1365.57	744.717	0.0696212	1	-13.479	5.91358	0.0242441	1	4.08388e-07
RBFOX3	OID42995	1	0.162401	0.739765	0.826237	1	0.0135809	0.0257245	0.597544	1	0.0108893	0.0280348	0.697981	1	-0.0552122	0.681257	0.935451	1	-0.0249058	0.963532	0.979392	1	-0.0494557	0.728498	0.945912	1	0.070654	0.630791	0.910878	1	-1.01915	1.71882	0.553613	1	-0.723277	0.867638	0.405363	1	-0.334052	2.09963	0.873702	1	0.375319	2.38679	0.875161	1	0.114664	0.0492197	0.0203446	1	0.435597	0.0945956	4.12796e-06	0.00523991	0.523493	0.0983918	1.03488e-07	0.00024307	0.547401	0.0860603	2.00875e-10	9.37069e-07	14.6852	10.6479	0.167846	1	0.31367	0.0794153	7.82377e-05	0.0464607	0.30824	0.160345	0.0545607	1	-0.0130522	0.069852	0.851775	1	-616.924	1454.46	0.67268	1	-1.78796	1.32348	0.178719	1	421.161	963.553	0.66293	1	1.71712	1.26012	0.174976	1	-243.55	728.667	0.739122	1	-5.64748	5.89478	0.340106	1	9.37069e-07
PROC	OID45401	1	1.11349	0.910271	0.221235	1	0.00569967	0.0344833	0.868717	1	0.10509	0.0361373	0.00386182	0.608164	2.24652	0.868115	0.0100161	1	1.53688	1.22474	0.21028	1	1.9963	0.927094	0.0319039	1	-0.739405	0.804751	0.358765	1	0.791259	2.23245	0.723207	1	0.196531	1.19702	0.869694	1	11.7085	2.73417	2.37124e-05	0.0198533	19.5736	3.02689	3.30511e-10	1.49208e-06	0.26412	0.0600703	1.42475e-05	0.0133001	0.441534	0.122183	0.00030185	0.11603	-0.185899	0.129027	0.14965	1	0.116981	0.112914	0.300196	1	44.8631	12.895	0.00050307	0.163066	-0.35939	0.107161	0.00079731	0.2211	-0.0898566	0.220038	0.683003	1	0.271424	0.10294	0.00837089	0.988184	4890.29	2232.87	0.0304658	1	5.53306	1.93001	0.00470445	0.689621	844.866	1452.37	0.561622	1	-5.16705	1.83354	0.00544318	0.755219	2757.98	1112.51	0.0145774	1	23.198	8.78143	0.0091225	1	1.49208e-06
GPR37	OID43781	1	0.854286	0.484111	0.0776228	1	0.00254472	0.0194508	0.895911	1	0.0491008	0.0197627	0.0134403	1	0.476278	0.469943	0.311486	1	0.393459	0.655407	0.548662	1	0.443756	0.49947	0.374874	1	-0.0431321	0.430688	0.920283	1	-2.65808	1.2034	0.027811	1	-0.933373	0.686875	0.175008	1	0.471105	1.55994	0.762815	1	3.76794	1.77685	0.0345984	1	0.193108	0.0300287	3.78606e-10	1.68026e-06	0.0926618	0.0673294	0.168746	1	0.00965995	0.0703365	0.890763	1	0.0256221	0.0607229	0.673061	1	9.65965	6.24545	0.121943	1	-0.0635146	0.0613069	0.300197	1	0.147868	0.105819	0.162303	1	0.0444765	0.0623541	0.475667	1	1952.56	1080.69	0.0727439	1	1.28402	0.908944	0.159748	1	-149.35	682.214	0.826993	1	-1.22163	0.861513	0.158186	1	1054.96	539.827	0.0524779	1	7.27252	4.18639	0.0842912	1	1.68026e-06
CCL27	OID44503	1	0.277801	0.554632	0.616459	1	0.0103755	0.0202325	0.608082	1	0.0396851	0.0216053	0.0670977	1	0.485259	0.51811	0.349547	1	-0.0844084	0.729976	0.908003	1	0.29368	0.553285	0.595862	1	-0.495282	0.477969	0.300736	1	-0.772243	1.32129	0.559259	1	-0.866726	0.700324	0.216902	1	2.53916	1.66241	0.127584	1	6.58623	1.87069	0.00048904	0.160066	0.227072	0.035484	4.5633e-10	1.98537e-06	0.130742	0.0737899	0.0764266	1	0.0167086	0.0775323	0.829374	1	0.129147	0.0682791	0.0585632	1	6.58984	7.91014	0.404795	1	-0.0376354	0.0640965	0.557091	1	-0.0991916	0.121284	0.413445	1	0.0326772	0.0583621	0.575545	1	1000.18	1222.21	0.414586	1	0.151761	1.05423	0.885718	1	-631.123	774.264	0.416245	1	-0.140645	1.00074	0.88841	1	535.016	611.246	0.382948	1	0.0826046	4.80354	0.986302	1	1.98537e-06
FBXO28	OID42445	1	1.35789	0.497438	0.00633789	0.832144	0.00424672	0.0173134	0.806236	1	0.0503204	0.0191341	0.0089486	1	0.380085	0.45908	0.408252	1	0.172716	0.649686	0.790506	1	0.307989	0.491122	0.530974	1	-0.25773	0.424648	0.54428	1	1.11317	1.15913	0.337573	1	-0.635211	0.58382	0.277744	1	3.73253	1.4046	0.00831965	0.984488	4.75673	1.5859	0.00294917	0.514683	0.079946	0.0340783	0.0194879	1	0.347071	0.0635799	4.79304e-08	0.00012616	0.287195	0.0678696	2.32069e-05	0.0195649	0.363562	0.0583547	4.65809e-10	2.02137e-06	9.66502	6.41517	0.131916	1	0.0835985	0.0547979	0.127115	1	0.247974	0.105051	0.0182494	1	0.14521	0.0473555	0.00216669	0.422185	4783.57	1237.39	0.000172013	0.0799322	4.28137	1.06732	9.254e-05	0.0522913	2091.7	810.432	0.0107656	1	-3.9445	1.01712	0.000153455	0.0738422	2349.96	621.717	0.000234137	0.0983504	18.9971	4.85359	0.000136009	0.0678582	2.02137e-06
FGFBP3	OID43713	1	1.39994	0.725594	0.0536854	1	0.0189821	0.026072	0.466575	1	0.0293229	0.0283237	0.301287	1	0.822432	0.671056	0.22111	1	0.222324	0.948227	0.81475	1	0.616553	0.717433	0.390661	1	-0.567436	0.620618	0.361127	1	1.53109	1.7189	0.37366	1	0.405465	0.886702	0.647848	1	11.3434	2.03037	4.93826e-08	0.00012938	14.4894	2.27324	6.63091e-10	2.76323e-06	0.134521	0.0482923	0.00560921	0.769733	0.27191	0.0952384	0.00430306	0.650586	-0.126721	0.101703	0.21277	1	0.215698	0.0884509	0.0147434	1	20.6781	10.2717	0.0441022	1	-0.263056	0.0822579	0.0013841	0.31859	0.0363466	0.172218	0.832848	1	0.0397385	0.074502	0.593765	1	4446.65	1397.06	0.00220222	0.426399	3.80756	1.29391	0.00383529	0.605234	439.488	983.13	0.655684	1	-3.56628	1.23627	0.00454266	0.673987	2235.11	705.6	0.00225111	0.432597	15.9394	5.85774	0.00752076	0.926172	2.76323e-06
PIGR	OID45221	1	0.770057	0.696841	0.26913	1	0.0440471	0.0262718	0.0936221	1	0.054444	0.0276965	0.0501027	1	0.982542	0.665847	0.140843	1	0.801972	0.935242	0.391692	1	0.909289	0.70978	0.200919	1	-0.241629	0.614345	0.694302	1	-0.675771	1.6941	0.69019	1	-1.92346	0.914424	0.0361997	1	5.64617	2.11492	0.00793031	0.955997	6.72254	2.41255	0.00560812	0.769647	0.122294	0.0461789	0.00842508	0.991364	0.554768	0.0904827	8.72172e-10	3.54651e-06	0.319018	0.0973699	0.00105156	0.266442	0.494261	0.0825206	2.10427e-09	7.95917e-06	34.2626	9.13561	0.00017652	0.0812217	0.00109992	0.0829704	0.989423	1	0.269754	0.158711	0.0891954	1	0.142225	0.0795484	0.0737921	1	5128.36	1700.08	0.00299246	0.51959	3.09661	1.45491	0.0348495	1	2826.95	1069.83	0.00905435	1	-2.91863	1.38045	0.0360609	1	2671.71	848.998	0.00198127	0.399197	12.4348	6.6939	0.0650738	1	3.54651e-06
DHPS	OID43607	1	1.46842	0.486158	0.00252386	0.465976	0.0346807	0.0184462	0.0600939	1	0.0388267	0.0193142	0.0451511	1	1.08628	0.465003	0.0199886	1	1.22697	0.654093	0.0614205	1	1.1238	0.495777	0.0239479	1	0.137683	0.43098	0.749543	1	1.35641	1.19525	0.257153	1	-0.304586	0.640011	0.634481	1	3.16684	1.49476	0.0347992	1	4.6325	1.69799	0.00668033	0.857969	0.0526057	0.0328956	0.110607	1	0.384604	0.0639967	1.85814e-09	7.11432e-06	0.259426	0.0690301	0.00017117	0.079688	0.359194	0.0587318	9.6059e-10	3.84094e-06	11.3011	6.40414	0.0776225	1	0.0494734	0.0588766	0.400746	1	0.0706047	0.101557	0.486917	1	0.101741	0.0547941	0.0633426	1	2675.37	1043.39	0.0115118	1	2.00935	0.915765	0.0296859	1	1330.53	671.901	0.0495377	1	-1.87824	0.87117	0.0325942	1	1342.32	521.356	0.01119	1	8.08459	4.14068	0.0527823	1	3.84094e-06
NFASC	OID44024	1	1.00682	1.01029	0.318978	1	0.0291216	0.038071	0.444313	1	0.0396946	0.0403125	0.325444	1	1.43964	0.952142	0.131335	1	1.82806	1.33743	0.172453	1	1.56513	1.01476	0.123786	1	0.421498	0.879018	0.631842	1	4.91335	2.43289	0.044122	1	-0.78063	1.32749	0.556905	1	-1.48848	3.08628	0.629884	1	3.6553	3.51571	0.299162	1	0.194816	0.0660736	0.00338924	0.56077	0.606776	0.133284	5.30155e-06	0.00630993	0.706861	0.138361	3.24168e-07	0.00064733	0.719744	0.119029	1.47742e-09	5.78357e-06	20.3548	13.3618	0.12767	1	0.388884	0.119638	0.00115206	0.282587	0.363426	0.217909	0.0953576	1	0.0308374	0.11271	0.784392	1	-125.561	1929.02	0.948347	1	-2.44496	1.82775	0.183406	1	-210.398	1289.27	0.870824	1	2.53883	1.74325	0.147678	1	-66.7724	963.864	0.945028	1	-1.11501	7.98388	0.88928	1	5.78357e-06
DCTPP1	OID44596	1	0.7692	0.720336	0.285595	1	0.0386166	0.0256035	0.13149	1	-0.000811975	0.0273347	0.976321	1	0.251711	0.66752	0.706322	1	-0.220706	0.942308	0.81494	1	0.0929978	0.713282	0.896335	1	-0.455538	0.616844	0.460668	1	0.879133	1.6889	0.603011	1	-0.100929	0.874407	0.908197	1	2.69885	2.08636	0.19675	1	3.70838	2.36976	0.118615	1	0.0695533	0.0482374	0.150149	1	0.389365	0.0931131	2.89423e-05	0.0230029	0.218458	0.0995615	0.0282211	1	0.512724	0.0850704	1.66977e-09	6.46122e-06	12.5425	10.8422	0.247346	1	0.00862602	0.0813775	0.915582	1	0.217041	0.169489	0.200348	1	0.0123409	0.0738068	0.867209	1	2343.31	1699.78	0.170495	1	0.715382	1.49132	0.632099	1	785.733	1092.32	0.473058	1	-0.584029	1.4172	0.680818	1	1235.14	849.185	0.148337	1	6.45619	6.73054	0.338987	1	6.46122e-06
AK4	OID40776	1	0.640636	0.389959	0.100419	1	0.00686191	0.0141517	0.62776	1	0.027438	0.0154622	0.0768462	1	0.039143	0.365616	0.914797	1	-0.212788	0.51491	0.679649	1	-0.0448792	0.390272	0.908509	1	-0.262602	0.337244	0.436647	1	1.21067	0.925674	0.19172	1	-0.762175	0.485585	0.117666	1	3.34066	1.13864	0.00358141	0.580386	3.43971	1.29701	0.00839471	0.989327	0.0300393	0.0263698	0.25535	1	0.30151	0.0503876	2.17964e-09	8.22571e-06	0.121319	0.0542913	0.0254446	1	0.207041	0.0470383	1.07485e-05	0.0107445	11.7502	4.96123	0.0178649	1	-0.0380746	0.0449571	0.397046	1	0.135858	0.0822026	0.0983888	1	0.0438421	0.0415501	0.29135	1	2715.86	743.792	0.000370681	0.132619	1.93332	0.652369	0.00350741	0.573152	903.761	487.031	0.0654263	1	-1.79937	0.620543	0.00426171	0.64726	1393.25	371.132	0.000256854	0.10456	9.36246	2.94241	0.00177346	0.371645	8.22571e-06
PLXNB2	OID45229	1	2.01828	0.99714	0.0429636	1	0.0441057	0.0361817	0.222843	1	0.096515	0.0379611	0.0114382	1	2.28996	0.931435	0.0143863	1	2.089	1.3176	0.113666	1	2.21531	0.995566	0.0266403	1	-0.18157	0.866314	0.834098	1	5.47235	2.357	0.0207828	1	-2.04312	1.24682	0.102404	1	1.20001	2.95594	0.685026	1	4.49367	3.35439	0.181284	1	0.180766	0.0661714	0.00659068	0.851273	0.742959	0.128032	6.51773e-09	2.18478e-05	0.46681	0.138401	0.00074389	0.211532	0.701439	0.117659	2.4976e-09	9.30027e-06	40.5562	13.8025	0.00329993	0.551811	0.0790491	0.115602	0.494099	1	0.257537	0.233117	0.269266	1	0.146877	0.104437	0.159614	1	4033.25	2375.15	0.0918875	1	2.36867	2.06255	0.252512	1	1300.58	1522.64	0.394358	1	-2.14101	1.95965	0.276236	1	2120.14	1187.79	0.0765995	1	15.0863	9.3465	0.108583	1	9.30027e-06
CCN1	OID43476	1	0.797966	0.443494	0.0719759	1	0.0193699	0.015908	0.223367	1	0.0358665	0.0170984	0.036681	1	0.54023	0.413469	0.192134	1	0.345929	0.583728	0.553778	1	0.472191	0.441783	0.28581	1	-0.169521	0.382638	0.657989	1	2.15559	1.04204	0.0392868	1	-0.314286	0.54405	0.563976	1	4.4061	1.27818	0.00064204	0.191385	7.91836	1.40723	4.14079e-08	0.00011091	0.172309	0.0282837	2.71453e-09	1.00192e-05	0.163356	0.0584177	0.0051684	0.730645	-0.0778241	0.0617351	0.207448	1	0.118868	0.0542752	0.0285165	1	6.78943	6.1367	0.268568	1	-0.147602	0.0500686	0.00319834	0.541373	0.116002	0.0976824	0.235014	1	0.0587672	0.0458388	0.199829	1	2428.83	843.536	0.00566791	0.774686	1.73796	0.816591	0.0349993	1	-766.009	583.654	0.192695	1	-1.58246	0.779483	0.044118	1	1232.1	423.499	0.00513585	0.727696	9.22398	3.53564	0.0104846	1	1.00192e-05
SEMA7A	OID45253	1	-0.358939	0.980351	0.714266	1	-0.0617315	0.0357052	0.0838233	1	-0.0352251	0.0368489	0.339805	1	0.878133	0.919579	0.340211	1	0.44434	1.29693	0.732078	1	0.722851	0.982217	0.462212	1	-0.442522	0.849579	0.602753	1	0.353719	2.32817	0.879325	1	-1.12704	1.20439	0.350245	1	-2.48613	2.87844	0.388386	1	-1.2324	3.27752	0.707153	1	0.147754	0.0649823	0.0235334	1	0.533615	0.127287	2.76219e-05	0.0222696	0.637869	0.133705	1.83567e-06	0.00274759	0.684727	0.115412	2.97683e-09	1.09153e-05	16.4278	13.3557	0.218687	1	0.301547	0.112272	0.00723451	0.901833	0.499886	0.22269	0.0247836	1	-0.134872	0.100339	0.178893	1	-2532.85	2252.68	0.263345	1	-2.54099	2.00038	0.205858	1	-538.398	1458.02	0.712506	1	2.32755	1.90241	0.222958	1	-804.879	1130.27	0.477918	1	-5.76992	8.99745	0.522392	1	1.09153e-05
KIFC1	OID42669	1	0.260844	0.422468	0.536951	1	0.00453734	0.0147852	0.758932	1	0.00834851	0.0160503	0.60332	1	0.483964	0.391187	0.216807	1	0.137139	0.553515	0.804455	1	0.369809	0.41848	0.377428	1	-0.377284	0.361746	0.297652	1	1.22419	0.983274	0.213971	1	0.331292	0.496396	0.505176	1	0.718956	1.20286	0.550499	1	1.84902	1.36359	0.176159	1	0.0410339	0.0283627	0.148783	1	0.311749	0.0530895	4.30194e-09	1.50827e-05	0.190914	0.0574634	0.00089261	0.238851	0.282525	0.0495992	1.22544e-08	3.83237e-05	1.63141	5.95037	0.783955	1	0.00873196	0.0469125	0.852341	1	0.0786189	0.0931671	0.398754	1	-0.00320784	0.0411082	0.937801	1	-177.406	952.275	0.852635	1	-0.242808	0.859933	0.778055	1	753.789	618.993	0.225662	1	0.262219	0.818701	0.749186	1	-138.079	475.589	0.772237	1	0.020896	3.83459	0.995661	1	1.50827e-05
ITGB2	OID45166	1	0.462606	0.79783	0.562029	1	0.00087934	0.0283167	0.975227	1	0.011131	0.029267	0.70398	1	-0.185401	0.734866	0.800951	1	-0.844785	1.03574	0.415213	1	-0.419923	0.784677	0.592854	1	-0.632352	0.677876	0.351492	1	1.41886	1.8567	0.44525	1	-2.02524	0.976709	0.0389867	1	2.32767	2.31128	0.314612	1	2.42651	2.63362	0.357525	1	0.107641	0.0534975	0.0449112	1	0.587159	0.100147	4.54693e-09	1.58753e-05	0.412591	0.107808	0.00012967	0.0654878	0.419598	0.094733	9.4554e-06	0.00977182	34.6611	9.2259	0.000172	0.0799322	0.108068	0.089442	0.226952	1	0.285741	0.156328	0.0675754	1	0.0694193	0.0861345	0.420277	1	1552.83	1628.12	0.341742	1	0.342979	1.39407	0.805977	1	3400.68	990.636	0.000763481	0.215238	-0.2998	1.32404	0.821157	1	681.525	814.862	0.404279	1	2.43231	6.34626	0.702041	1	1.58753e-05
EZR	OID44639	1	1.61957	0.803877	0.0439363	1	0.0256634	0.0277473	0.35502	1	0.0261125	0.0300659	0.385828	1	0.947105	0.73235	0.196772	1	0.124644	1.03982	0.904652	1	0.671314	0.784742	0.392869	1	-0.82584	0.678944	0.224662	1	-0.0689992	1.84818	0.970242	1	-0.432417	0.925538	0.640824	1	0.479548	2.25637	0.831853	1	1.88992	2.56121	0.461219	1	0.115931	0.0538997	0.0321116	1	0.467085	0.101955	4.62094e-06	0.00572294	0.337638	0.108794	0.00191267	0.39066	0.549561	0.0941588	5.32962e-09	1.84927e-05	11.529	10.4214	0.268605	1	0.112899	0.0877634	0.198304	1	0.271738	0.173181	0.116625	1	0.0649375	0.0738087	0.378963	1	1728.51	2021.42	0.394059	1	0.858632	1.76252	0.626813	1	1313.12	1284.84	0.308428	1	-0.723634	1.67522	0.666351	1	876.694	1010.43	0.387182	1	3.0361	7.95491	0.703252	1	1.84927e-05
ZBTB17	OID44423	1	0.590713	0.589633	0.316425	1	0.0105524	0.0199512	0.596866	1	0.0192239	0.0216514	0.375341	1	0.628395	0.532637	0.238909	1	0.42114	0.756831	0.578258	1	0.557444	0.570762	0.329416	1	-0.231712	0.494712	0.639819	1	1.23255	1.34113	0.358802	1	-0.367423	0.661988	0.579487	1	0.624736	1.62329	0.700666	1	1.10361	1.84029	0.549251	1	0.0493546	0.0397914	0.215611	1	0.320501	0.0747736	1.81691e-05	0.01617	0.312056	0.078617	7.20789e-05	0.043842	0.399193	0.0685592	5.794e-09	1.99392e-05	4.09544	7.7132	0.595443	1	0.13428	0.0624791	0.0316188	1	0.144798	0.125126	0.247185	1	0.0660784	0.0528713	0.211374	1	620.153	1592.09	0.697486	1	-0.29134	1.36576	0.831351	1	1007.23	1004.4	0.317521	1	0.351037	1.29663	0.786948	1	361.06	796.306	0.650953	1	2.98205	6.23304	0.633022	1	1.99392e-05
APOA1	OID45436	1	-0.733669	0.466463	0.115757	1	-0.0009857	0.0164402	0.952191	1	-0.0447041	0.0175144	0.0111503	1	-0.154418	0.431765	0.720811	1	-0.537389	0.609136	0.378218	1	-0.280318	0.461187	0.543673	1	-0.403938	0.39891	0.3119	1	0.983102	1.08157	0.363995	1	3.32868	0.553678	5.8571e-09	2.01151e-05	-1.00133	1.35244	0.459612	1	2.98838	1.5239	0.0507785	1	0.0266617	0.0318109	0.40248	1	0.0696248	0.0617749	0.259711	1	-0.02531	0.0641145	0.693018	1	0.0871618	0.0572501	0.12789	1	2.69419	7.09562	0.70417	1	0.0111031	0.0526126	0.832861	1	-0.210548	0.116158	0.0698931	1	-0.0796587	0.046961	0.089834	1	-2286.86	1400.44	0.104652	1	-1.73766	1.18827	0.145619	1	-1811.6	872.914	0.0396375	1	1.60007	1.12794	0.157981	1	-1137.1	700.896	0.106904	1	-6.23103	5.47265	0.256617	1	2.01151e-05
DNPEP	OID43628	1	0.657105	0.438252	0.133776	1	0.00314786	0.0152931	0.836919	1	0.0316597	0.016406	0.0545517	1	0.546658	0.403221	0.176026	1	-0.0795965	0.572167	0.889436	1	0.333433	0.432099	0.440813	1	-0.618989	0.372804	0.0977103	1	2.03147	1.01303	0.0457114	1	-0.405369	0.516894	0.433652	1	1.32059	1.24177	0.28843	1	1.5927	1.41031	0.259677	1	0.038783	0.0298169	0.194142	1	0.319503	0.0549996	6.27764e-09	2.12813e-05	0.233631	0.0594736	8.55451e-05	0.0494877	0.250795	0.0522696	1.60179e-06	0.00244325	17.574	5.53633	0.00150195	0.334411	0.0464589	0.0487096	0.340189	1	0.132153	0.0906997	0.145104	1	0.0664263	0.0427106	0.119883	1	1172.26	845.476	0.16925	1	0.561771	0.777437	0.471036	1	1070.27	553.245	0.0553814	1	-0.495524	0.740277	0.504255	1	605.909	420.806	0.15373	1	3.35707	3.43541	0.330384	1	2.12813e-05
RRM2	OID43033	1	1.35622	0.457327	0.00302157	0.522429	0.0369238	0.016163	0.0223444	1	0.05919	0.0173151	0.000712103	0.205339	1.42513	0.424347	0.00086411	0.233458	1.90244	0.600598	0.00166001	0.355811	1.58226	0.453207	0.00053722	0.170386	0.430457	0.397219	0.279201	1	2.18121	1.08052	0.0442906	1	-0.781963	0.548667	0.155423	1	0.919799	1.32992	0.489721	1	2.42102	1.50832	0.109553	1	0.115836	0.0303776	0.00015982	0.0759026	0.263084	0.0592359	8.94177e-06	0.00939126	0.199186	0.0633256	0.00165844	0.355563	0.31562	0.0543492	6.34995e-09	2.14513e-05	11.899	6.72891	0.0770045	1	0.0493837	0.051551	0.338083	1	0.0763099	0.112083	0.495978	1	-0.0207255	0.0455192	0.648884	1	931.282	1077.02	0.389238	1	0.0530603	0.970754	0.95648	1	-498.595	698.842	0.476868	1	-0.0145299	0.923212	0.987463	1	607.693	536.285	0.259834	1	7.81295	4.2636	0.0691609	1	2.14513e-05
SUSD2	OID45272	1	-0.434598	0.91904	0.636297	1	-0.0624754	0.0345943	0.0709269	1	-0.114517	0.0357735	0.00149068	0.332946	-1.05765	0.873504	0.226693	1	-1.25849	1.22578	0.3052	1	-1.12822	0.930645	0.226124	1	-0.171928	0.805275	0.831046	1	-1.10054	2.22717	0.621486	1	1.88337	1.20094	0.117812	1	-4.48681	2.80304	0.110298	1	-2.95512	3.20497	0.357115	1	0.0380277	0.0632879	0.548283	1	0.0337798	0.125381	0.787608	1	0.348329	0.128969	0.00691584	0.876487	0.132205	0.113557	0.244337	1	-29.29	11.9391	0.0141559	1	0.367922	0.109085	0.00074411	0.211532	-0.0998251	0.202157	0.621447	1	-0.481834	0.104292	3.83664e-06	0.0049601	-11376.1	2050.35	1.35144e-07	0.000305873	-10.5496	1.71893	6.36113e-09	2.14513e-05	-2874.01	1371.6	0.0379283	1	9.92094	1.63542	9.12867e-09	2.9884e-05	-5587.58	1029.45	2.36981e-07	0.000495617	-43.0319	8.01608	2.85131e-07	0.000583956	2.14513e-05
PPL	OID44112	1	0.145689	0.823002	0.859491	1	0.00401649	0.0295533	0.891895	1	0.0398862	0.0318668	0.21158	1	0.639025	0.764211	0.403569	1	-1.39254	1.07614	0.196429	1	-0.0350704	0.816806	0.965775	1	-2.01852	0.699466	0.00412271	0.635018	0.491637	1.94643	0.800732	1	-2.38618	0.999186	0.0176526	1	4.87613	2.39456	0.0425342	1	4.98767	2.7256	0.0681994	1	0.0904767	0.0548225	0.0996895	1	0.561645	0.105463	1.00678e-07	0.00023847	0.532805	0.111372	1.71833e-06	0.00259742	0.561749	0.0967868	6.47557e-09	2.17499e-05	24.7712	11.0635	0.0251559	1	0.208126	0.0930488	0.025303	1	0.259083	0.176368	0.141835	1	0.0713411	0.0834051	0.392354	1	1556.93	1805.18	0.390177	1	1.01854	1.58736	0.522017	1	97.4026	1158.82	0.933132	1	-0.95796	1.50785	0.526131	1	884.56	902.228	0.328891	1	7.3428	7.14921	0.306074	1	2.17499e-05
CDA	OID44522	1	1.14587	0.690108	0.0968313	1	0.00890519	0.0250751	0.722484	1	0.0519276	0.0269761	0.0550444	1	0.901608	0.648314	0.165109	1	1.2535	0.912452	0.170296	1	1.014	0.691653	0.143435	1	0.248841	0.599201	0.678158	1	0.00886342	1.64325	0.995699	1	-0.919415	0.859305	0.28558	1	2.43567	2.03824	0.232935	1	3.36105	2.31806	0.148023	1	0.0128034	0.0481997	0.790666	1	0.459622	0.0895735	2.87864e-07	0.00058883	0.305408	0.0955956	0.00139932	0.320697	0.472044	0.0813748	6.5973e-09	2.20266e-05	13.6038	9.10827	0.13529	1	0.0608165	0.0794055	0.443737	1	0.105505	0.14905	0.479039	1	0.268201	0.0749708	0.00034702	0.127187	6375.03	1613.99	0.000119922	0.0620362	4.58809	1.38471	0.0011402	0.280849	4030.23	1005.33	9.41934e-05	0.0529406	-4.31299	1.31522	0.00127771	0.302049	3206.03	806.829	0.000109676	0.0586071	23.118	6.27059	0.000312546	0.118833	2.20266e-05
CD80	OID44520	1	0.473651	0.904746	0.600613	1	0.0291483	0.0319137	0.361061	1	0.0016578	0.0333938	0.960437	1	1.342	0.833463	0.108214	1	0.318504	1.18205	0.78773	1	0.992257	0.892722	0.267067	1	-1.0208	0.771734	0.186737	1	-0.191661	2.11944	0.927996	1	-2.1956	1.08555	0.0441661	1	-0.848985	2.60837	0.745034	1	-1.16862	2.96868	0.694114	1	0.1033	0.0606944	0.0895715	1	0.655766	0.113851	8.41844e-09	2.77211e-05	0.534735	0.12231	1.23131e-05	0.0119115	0.615815	0.106304	6.91468e-09	2.30404e-05	22.2155	12.6614	0.0793302	1	0.193714	0.101181	0.0555537	1	0.214956	0.200781	0.284349	1	-0.201272	0.0875105	0.0214497	1	-903.491	1971.55	0.648398	1	-0.438543	1.82596	0.810563	1	-1861.07	1305.96	0.157653	1	0.206788	1.74288	0.905725	1	-410.863	987.169	0.678693	1	-0.617645	8.1315	0.939609	1	2.30404e-05
AKR7L	OID42106	1	0.209183	0.194583	0.28236	1	0.00187127	0.00704078	0.790412	1	0.0107932	0.00749992	0.151028	1	0.139324	0.182155	0.444815	1	0.0464606	0.256538	0.856378	1	0.107862	0.194435	0.579386	1	-0.111622	0.168013	0.506849	1	0.412061	0.459847	0.370784	1	-0.366015	0.24421	0.135036	1	1.20902	0.574291	0.0359987	1	1.51147	0.652329	0.0211027	1	0.0182818	0.0131742	0.166034	1	0.143443	0.0247733	7.02954e-09	2.33768e-05	0.117651	0.0263303	7.88461e-06	0.00852076	0.11081	0.0230877	1.59045e-06	0.00243504	3.77361	2.46561	0.125894	1	0.0206669	0.0222052	0.351998	1	0.0882027	0.0400426	0.0276144	1	0.0175053	0.0211316	0.407448	1	518.616	392.564	0.189742	1	0.370422	0.353877	0.296827	1	726.284	243.808	0.00359836	0.582259	-0.339478	0.336622	0.314765	1	318.835	196.081	0.107323	1	2.57819	1.56878	0.102721	1	2.33768e-05
PALM	OID44071	1	-0.176497	0.879208	0.840898	1	-0.0008211	0.0313813	0.979127	1	0.0413717	0.0336765	0.220123	1	1.30712	0.815669	0.109862	1	0.0984431	1.15344	0.932029	1	0.899443	0.872646	0.303322	1	-1.2319	0.752785	0.102561	1	-1.31568	2.06646	0.524725	1	-0.811128	1.07546	0.451376	1	5.90254	2.54113	0.0208026	1	9.10527	2.87145	0.00166572	0.356589	0.123961	0.0604498	0.0409808	1	0.645475	0.112004	8.26592e-09	2.72723e-05	0.339476	0.120782	0.00494428	0.710992	0.403754	0.105562	0.00013088	0.0659641	41.0365	10.8943	0.00016536	0.0777025	0.031341	0.0996565	0.753149	1	0.00367952	0.182237	0.983891	1	0.294987	0.0931198	0.00153587	0.33916	5752.54	1820.17	0.00196113	0.396565	4.73306	1.57267	0.00304076	0.524533	2280.69	1178.19	0.054763	1	-4.44428	1.49473	0.0034021	0.562168	2785.27	914.021	0.00279361	0.498012	20.3104	7.18195	0.00531918	0.744595	2.72723e-05
EFHD1	OID43656	1	0.0828361	0.683434	0.903528	1	0.00358573	0.0251943	0.886825	1	0.00706801	0.0263971	0.789046	1	-0.390823	0.641573	0.542769	1	-0.620307	0.901784	0.491942	1	-0.483098	0.684149	0.480525	1	-0.134351	0.591521	0.820443	1	-1.91823	1.62534	0.238661	1	-1.26456	0.858249	0.141734	1	-1.97979	2.03188	0.330559	1	-0.907833	2.3171	0.695454	1	0.0573501	0.045302	0.2063	1	0.36992	0.0897911	3.79223e-05	0.0277137	0.524684	0.0913695	9.33224e-09	3.03728e-05	0.347998	0.082657	2.55211e-05	0.0209993	3.85242	7.99863	0.630065	1	0.318242	0.0772087	3.75854e-05	0.0275393	0.105364	0.129818	0.417006	1	0.0121972	0.0736102	0.868393	1	135.249	1400.91	0.923224	1	-1.09141	1.1762	0.354882	1	1599.61	873.485	0.068947	1	1.10888	1.11439	0.32126	1	-22.5015	700.773	0.97443	1	-2.18262	5.46328	0.69006	1	3.03728e-05
IFI30	OID43832	1	1.06225	0.5329	0.046224	1	0.0255948	0.0181681	0.1589	1	0.0314219	0.019595	0.109896	1	0.864524	0.480558	0.0728834	1	0.684685	0.683298	0.31701	1	0.806237	0.514903	0.118292	1	-0.174881	0.447833	0.696403	1	0.62771	1.21771	0.60657	1	-1.01686	0.60775	0.0957399	1	-0.673673	1.47687	0.648656	1	-0.249647	1.67896	0.88191	1	0.0894072	0.0357601	0.0128296	1	0.338912	0.0668984	4.061e-07	0.00078935	0.346309	0.070575	9.24973e-07	0.00158025	0.354992	0.0619109	9.81431e-09	3.16961e-05	3.82336	6.77657	0.572616	1	0.128967	0.0570191	0.0237085	1	0.0640926	0.107914	0.552563	1	0.010384	0.0488814	0.83177	1	870.527	1125.34	0.441143	1	0.528804	1.01404	0.602785	1	1136.19	731.666	0.122901	1	-0.421615	0.965425	0.662928	1	428.036	562.214	0.44838	1	1.75888	4.5022	0.696701	1	3.16961e-05
PLAU	OID45227	1	0.852103	1.00337	0.395746	1	0.0323987	0.0356645	0.363651	1	-0.0209081	0.0376569	0.579118	1	0.838726	0.935083	0.370314	1	0.180502	1.32193	0.891462	1	0.609744	0.999818	0.542321	1	-0.545221	0.865603	0.529155	1	-0.510871	2.35673	0.82851	1	-0.97911	1.22007	0.422986	1	2.77206	2.91006	0.341526	1	5.30939	3.30189	0.108843	1	0.204131	0.0669203	0.00244477	0.456848	0.538239	0.129431	3.20333e-05	0.0248366	0.558389	0.137282	4.75281e-05	0.0323149	0.678555	0.1186	1.0567e-08	3.36738e-05	27.9593	13.2729	0.0351611	1	0.22727	0.114012	0.0462189	1	0.375926	0.214462	0.0796219	1	-0.0637018	0.101829	0.531593	1	-253.541	2195.8	0.908255	1	-1.0668	1.89878	0.575016	1	-560.577	1393.07	0.68796	1	1.05377	1.80197	0.559519	1	-39.279	1098.5	0.971531	1	1.55998	8.63523	0.856879	1	3.36738e-05
KLHL41	OID42677	1	-0.104437	0.453875	0.818014	1	-0.0160509	0.0159725	0.314943	1	-0.0310682	0.0168333	0.0658292	1	-1.48347	0.412789	0.00036887	0.132515	-1.56129	0.586224	0.00806335	0.964832	-1.51361	0.441405	0.00067168	0.196997	-0.0715239	0.387619	0.853703	1	-2.1408	1.06266	0.044683	1	-0.358755	0.548863	0.513922	1	-0.230381	1.31396	0.860928	1	-0.410466	1.49559	0.783915	1	0.0221417	0.0303357	0.465905	1	0.0629879	0.0598802	0.292846	1	0.331287	0.0604738	4.29707e-08	0.00011455	0.217952	0.054331	6.03163e-05	0.0386029	-0.997141	6.17967	0.871811	1	0.277466	0.048839	1.33714e-08	4.13547e-05	0.145735	0.100069	0.145297	1	-0.0515106	0.0448559	0.250821	1	-1108.99	936.261	0.238578	1	-2.29855	0.798508	0.00454391	0.674031	1247.92	590.049	0.0362314	1	2.20531	0.758439	0.00415946	0.637806	-602.196	468.824	0.201442	1	-6.20416	3.69447	0.0952182	1	4.13547e-05
ENPP2	OID45117	1	0.431315	1.02524	0.673978	1	-0.0043627	0.0359882	0.903513	1	0.00967703	0.0383322	0.800859	1	1.99266	0.937675	0.0342405	1	-0.110121	1.33234	0.934172	1	1.28951	1.00614	0.200764	1	-2.15832	0.863809	0.0129055	1	5.78119	2.37718	0.0155152	1	-1.42637	1.22547	0.245549	1	4.13655	2.93025	0.159064	1	5.79383	3.32347	0.0823001	1	0.222592	0.0680225	0.00116348	0.284372	0.733008	0.129041	1.34362e-08	4.14026e-05	0.437259	0.13964	0.0017402	0.367328	0.462853	0.123295	0.00017401	0.0803941	9.52003	14.1378	0.500709	1	0.0409086	0.114705	0.721359	1	-0.0697709	0.224304	0.755759	1	-0.115943	0.0999643	0.246114	1	901.642	2188.07	0.681117	1	1.28189	1.92412	0.506281	1	-239.38	1406.33	0.865114	1	-1.27333	1.83148	0.487952	1	416.533	1094.47	0.704276	1	9.84908	8.71922	0.260596	1	4.14026e-05
CUTC	OID42338	1	0.646884	0.33266	0.0518254	1	0.018015	0.0115424	0.118577	1	0.0168042	0.0124924	0.179557	1	0.289264	0.305667	0.34461	1	0.259884	0.432743	0.548509	1	0.280961	0.326996	0.390783	1	-0.0545377	0.283219	0.847409	1	0.17254	0.772172	0.823326	1	-0.223994	0.385811	0.562117	1	1.37956	0.93972	0.143226	1	1.8676	1.06556	0.0807726	1	0.034545	0.022623	0.127591	1	0.207755	0.0429273	1.30031e-06	0.00208041	0.167203	0.045281	0.000222	0.0950168	0.222489	0.039291	1.49109e-08	4.5779e-05	2.3976	4.27651	0.57504	1	0.0391448	0.0364333	0.282633	1	0.0571276	0.0711742	0.42218	1	0.0497321	0.0317742	0.117543	1	2017.32	849.603	0.019049	1	1.6685	0.734073	0.0243728	1	1175.23	540.184	0.0311636	1	-1.5428	0.698266	0.0285703	1	957.024	425.248	0.0261236	1	6.89009	3.33793	0.0407386	1	4.5779e-05
FNBP4	OID43724	1	1.35199	0.644181	0.0358369	1	0.0416907	0.0218305	0.0561657	1	0.030489	0.0239684	0.204448	1	0.915871	0.583607	0.117517	1	1.0383	0.829854	0.211719	1	0.955993	0.625367	0.127272	1	0.0976439	0.543494	0.85753	1	1.32561	1.47511	0.369563	1	-1.30338	0.724651	0.0735881	1	0.507201	1.7828	0.77627	1	0.989417	2.02248	0.625131	1	0.116867	0.0438764	0.00805834	0.964646	0.406011	0.0831282	1.03873e-06	0.00173575	0.315899	0.0874419	0.00030305	0.116302	0.431238	0.0762853	1.57705e-08	4.8154e-05	12.2932	8.35595	0.141239	1	0.0969824	0.0691397	0.160705	1	0.331657	0.137418	0.0158006	1	0.0516092	0.0578525	0.372349	1	1928.13	1415.33	0.1776	1	0.782955	1.32349	0.555062	1	714.775	947.39	0.452416	1	-0.711226	1.26156	0.573773	1	1055.62	705.662	0.139331	1	5.46694	5.78579	0.346899	1	4.8154e-05
USP28	OID44383	1	0.827579	0.560336	0.139694	1	0.0031131	0.0194405	0.872775	1	0.00697168	0.0212021	0.742519	1	-0.335249	0.512856	0.513727	1	-1.24559	0.723002	0.0857662	1	-0.638899	0.547739	0.244203	1	-0.924056	0.472727	0.0513898	1	-0.178676	1.30129	0.89087	1	-0.866896	0.650272	0.183827	1	0.166459	1.58011	0.916176	1	-0.247218	1.79448	0.890525	1	0.0556268	0.0376581	0.140456	1	0.307912	0.0712602	1.55358e-05	0.0143355	0.332958	0.0751972	9.52038e-06	0.00981901	0.370377	0.0656815	1.71055e-08	5.13895e-05	9.35178	6.87477	0.173733	1	0.136727	0.0609742	0.0249377	1	0.288206	0.108204	0.0077322	0.94115	0.000389796	0.0528072	0.99411	1	1600.59	1444	0.269364	1	0.24733	1.21488	0.838941	1	895.623	900.175	0.321279	1	-0.190868	1.1524	0.868662	1	909.369	721.524	0.209416	1	2.67265	5.58963	0.633205	1	5.13895e-05
ODAM	OID42864	1	-1.41754	0.484109	0.00340982	0.562923	-0.0317979	0.0187525	0.0899506	1	-0.108934	0.0188877	1.74932e-08	5.22737e-05	-0.812255	0.472925	0.086677	1	-2.104	0.656333	0.00145945	0.328591	-1.24531	0.501514	0.0134449	1	-1.30556	0.431478	0.00264553	0.480671	-0.777849	1.20266	0.518165	1	1.11187	0.655119	0.090605	1	-0.79113	1.52408	0.604006	1	-0.56795	1.74082	0.744416	1	0.0291961	0.0338921	0.389533	1	-0.0537637	0.0681727	0.430323	1	0.0571748	0.0696299	0.411575	1	0.0336487	0.0609895	0.581145	1	-0.653781	6.04118	0.913821	1	0.112107	0.0588295	0.0566998	1	-0.100462	0.107683	0.350852	1	-0.211377	0.0609785	0.00052744	0.168398	-2817.8	1023.43	0.00659816	0.851912	-1.38553	0.848437	0.104435	1	-1939.84	634.3	0.00261493	0.47676	1.21118	0.806126	0.13496	1	-1348.92	513.089	0.00941803	1	-8.32286	3.99098	0.0386299	1	5.22737e-05
SOST	OID44948	1	0.767941	0.667523	0.249966	1	0.0265351	0.0240052	0.26899	1	0.040272	0.025556	0.11602	1	0.927371	0.619711	0.135356	1	1.96636	0.870204	0.0243971	1	1.27353	0.660356	0.0545202	1	1.07093	0.571513	0.0617053	1	-0.0438215	1.57122	0.977765	1	-0.69406	0.817962	0.39692	1	2.67413	1.95281	0.171835	1	6.82623	2.19998	0.00208862	0.412998	0.247599	0.0430064	1.75512e-08	5.23536e-05	0.14806	0.0881581	0.0930583	1	0.0335311	0.0928267	0.717933	1	0.1028	0.0817652	0.208658	1	14.7655	9.69742	0.127854	1	0.00655472	0.0760315	0.931299	1	0.124286	0.158569	0.433157	1	-0.00310417	0.0678966	0.963534	1	-885.532	1723	0.608085	1	-0.21759	1.45818	0.881568	1	-1101.98	1084.45	0.311112	1	0.217329	1.38391	0.875412	1	-470.279	861.844	0.586151	1	-4.9432	6.72	0.463077	1	5.23536e-05
CTSF	OID44580	1	0.578276	0.631138	0.359539	1	-0.0030421	0.0233904	0.896521	1	0.0201959	0.0245313	0.410917	1	0.445886	0.595801	0.454679	1	0.269562	0.837941	0.747854	1	0.385403	0.635533	0.544582	1	-0.156644	0.549463	0.775729	1	0.153615	1.5148	0.919279	1	1.26645	0.806659	0.117445	1	-1.81177	1.89162	0.338821	1	4.26251	2.14716	0.0479017	1	0.234913	0.0408965	1.88563e-08	5.58498e-05	0.108176	0.0850279	0.203287	1	-0.0660658	0.0884607	0.455161	1	0.00816365	0.077755	0.916382	1	7.72545	9.30917	0.406609	1	-0.0784497	0.0737313	0.287331	1	0.0632244	0.147717	0.668643	1	-0.106202	0.0699724	0.129073	1	-1974.41	1374.25	0.153841	1	-1.43427	1.20052	0.23398	1	-1327.1	881.105	0.134524	1	1.3712	1.14082	0.231166	1	-837.671	687.572	0.225931	1	-5.5891	5.47037	0.308756	1	5.58498e-05
HOOK2	OID43813	1	1.06811	0.53169	0.0445486	1	0.0269519	0.0194767	0.166419	1	0.0612475	0.020677	0.00326281	0.547786	1.13562	0.497676	0.0230375	1	0.324032	0.704663	0.645887	1	0.867382	0.532725	0.104289	1	-0.860747	0.459568	0.0618257	1	1.63619	1.27151	0.198959	1	-0.515248	0.664687	0.438909	1	4.4459	1.56677	0.00482131	0.699811	5.5313	1.7747	0.00199047	0.400331	0.0391039	0.0360974	0.279361	1	0.355061	0.0694546	3.18533e-07	0.00063988	0.20864	0.0741482	0.00489553	0.706432	0.356402	0.063451	1.94343e-08	5.73594e-05	10.6327	6.73579	0.114443	1	-0.0105985	0.0615529	0.863292	1	0.277082	0.110447	0.0121166	1	0.0987603	0.0570982	0.0836915	1	2423.77	1165.11	0.0395452	1	1.77136	1.01668	0.0833802	1	1412.04	744.85	0.0599273	1	-1.62234	0.966538	0.0952018	1	1254.37	582.885	0.033312	1	7.50417	4.60789	0.105527	1	5.73594e-05
PEPD	OID45394	1	0.625274	1.04571	0.549878	1	0.030337	0.0381889	0.426966	1	0.0067966	0.0405535	0.866999	1	2.04196	0.975221	0.0369157	1	0.632979	1.37812	0.646269	1	1.57224	1.0429	0.13247	1	-1.55429	0.899815	0.0848936	1	-0.169941	2.48319	0.945474	1	0.127072	1.31304	0.922972	1	9.40656	3.07832	0.00241985	0.453859	12.7739	3.48822	0.00029005	0.113229	0.214755	0.0687241	0.00191428	0.390793	0.752301	0.134359	2.1538e-08	6.31248e-05	0.338039	0.145037	0.0197684	1	0.578788	0.125058	3.68961e-06	0.00479958	24.6601	16.2404	0.128904	1	0.0264767	0.121503	0.827499	1	-0.343524	0.257981	0.182997	1	0.106469	0.110474	0.335175	1	2775.26	2561.68	0.280771	1	2.95026	2.20447	0.182715	1	1941.85	1633.54	0.236489	1	-2.84525	2.09532	0.176417	1	1371.59	1281.13	0.286454	1	11.5001	10.1114	0.257244	1	6.31248e-05
SERPINI1	OID44924	1	0.669355	0.883128	0.448489	1	0.0543014	0.0302504	0.0726435	1	0.037631	0.0332023	0.257968	1	0.484228	0.805572	0.548155	1	-0.103665	1.14155	0.927693	1	0.278268	0.862326	0.747113	1	-0.56031	0.746206	0.453222	1	2.79076	2.02642	0.169373	1	-1.61003	1.02788	0.118617	1	2.7923	2.48697	0.262476	1	4.77957	2.81689	0.0908449	1	0.165118	0.0589271	0.00533536	0.745873	0.611935	0.109732	2.45194e-08	7.07516e-05	0.305493	0.120665	0.0113495	1	0.49027	0.10457	2.75287e-06	0.00382076	16.8792	11.5401	0.143561	1	0.0316414	0.0983169	0.747581	1	0.273922	0.1935	0.156887	1	0.0821404	0.0825919	0.319963	1	2623.65	1820.17	0.155064	1	2.02892	1.71499	0.239197	1	-932.804	1228.27	0.450126	1	-1.96572	1.63862	0.232612	1	1481.59	902.912	0.10659	1	8.5978	7.61027	0.261619	1	7.07516e-05
CSNK2A1	OID43574	1	-0.125665	0.469649	0.789029	1	-0.0280549	0.0165294	0.0896454	1	-0.0405387	0.0181528	0.0262127	1	0.0713477	0.426395	0.867201	1	-0.363456	0.601335	0.545923	1	-0.0724902	0.455467	0.87363	1	-0.413897	0.393613	0.293677	1	1.40889	1.09797	0.200253	1	1.71238	0.552021	0.00214467	0.419301	1.3884	1.34246	0.30185	1	-0.496304	1.53303	0.746356	1	-0.173247	0.0304507	2.53556e-08	7.27891e-05	-0.160014	0.0610746	0.0087938	1	-0.149719	0.0646173	0.0205028	1	-0.064206	0.0571478	0.261222	1	-5.50297	5.85735	0.347474	1	-0.0748176	0.0526099	0.154992	1	-0.0461572	0.0943289	0.624614	1	-0.0669137	0.0471094	0.155494	1	368.207	857.609	0.668926	1	-0.111283	0.788474	0.887948	1	-507.844	562.2	0.368335	1	0.127251	0.750596	0.8656	1	81.8002	431.078	0.85	1	-1.09535	3.50504	0.7552	1	7.27891e-05
CSF1R	OID45343	1	-0.185444	0.830404	0.823288	1	0.0525421	0.0307442	0.0874497	1	0.0554895	0.0318374	0.0822143	1	0.865142	0.789068	0.27357	1	-0.548551	1.10962	0.621328	1	0.381132	0.842324	0.651175	1	-1.38214	0.724663	0.0572097	1	-0.617185	1.99869	0.757646	1	-2.65323	1.06636	0.0133707	1	2.99469	2.49925	0.231622	1	3.44229	2.84744	0.227515	1	0.111407	0.0546475	0.0421713	1	0.605106	0.10888	2.736e-08	7.78777e-05	0.400173	0.115224	0.00051466	0.165213	0.498181	0.0999141	6.16138e-07	0.00112105	32.6587	11.435	0.00428982	0.649791	0.095207	0.0974325	0.328491	1	0.355636	0.184375	0.0537461	1	-0.0334469	0.0911067	0.713531	1	4452.94	2114.28	0.0367883	1	3.9562	1.75355	0.0254276	1	54.6225	1336.36	0.967448	1	-3.85547	1.66233	0.0216554	1	2099.14	1059.14	0.0492423	1	14.5022	8.19681	0.0787704	1	7.78777e-05
SAA4	OID45409	1	-0.135796	0.690384	0.844065	1	0.0184191	0.0273468	0.500606	1	0.0766797	0.0278413	0.00618951	0.818662	2.13953	0.665828	0.00142311	0.323971	1.64707	0.936418	0.0794177	1	1.95261	0.709819	0.00622918	0.82203	-0.496751	0.618315	0.422258	1	-0.174421	1.72238	0.919392	1	1.23391	0.977981	0.207858	1	9.74899	2.17285	9.57087e-06	0.00984873	13.8774	2.45181	2.96543e-08	8.2988e-05	0.122475	0.0455751	0.00751683	0.925892	0.314614	0.0951757	0.0009477	0.248085	-0.202345	0.0990066	0.0409779	1	0.0468202	0.0861223	0.586684	1	31.5995	8.60326	0.00023975	0.0995879	-0.329969	0.0846288	9.65872e-05	0.0538356	0.0767446	0.139383	0.581906	1	0.25393	0.0836291	0.00239437	0.450362	3807.58	1132.88	0.00141467	0.322662	3.71092	1.0782	0.000744851	0.211646	-27.9988	798.938	0.97211	1	-3.53649	1.02626	0.000730257	0.208959	1942.28	564.94	0.00112521	0.278014	16.6613	4.69538	0.000592322	0.181786	8.2988e-05
IL10RB	OID44714	1	1.22821	0.974534	0.20756	1	0.0490271	0.0359889	0.173108	1	0.125961	0.0373029	0.000814832	0.224588	1.5887	0.912868	0.0825841	1	2.14531	1.28413	0.0955882	1	1.77161	0.973419	0.0695208	1	0.51927	0.844434	0.538955	1	-0.143781	2.34956	0.951236	1	-2.38958	1.24709	0.0563169	1	3.55801	2.93375	0.226032	1	7.82861	3.31562	0.0187826	1	0.186709	0.0651657	0.00439808	0.660262	0.699332	0.126654	3.35911e-08	9.2631e-05	0.317205	0.13639	0.0200332	1	0.463958	0.118317	8.80637e-05	0.0504236	36.4148	13.0704	0.00533541	0.745873	-0.0096608	0.114535	0.93278	1	0.150481	0.213502	0.480921	1	0.140275	0.104969	0.181436	1	6490.67	2147.73	0.00309417	0.530612	4.38879	1.88106	0.0209033	1	1013.26	1393.48	0.468477	1	-4.10488	1.78943	0.0231046	1	2986.91	1073.03	0.00631525	0.829933	19.5102	8.48873	0.0230616	1	9.2631e-05
THBS2	OID45277	1	0.782519	0.708886	0.269649	1	0.0695815	0.024984	0.00535204	0.747271	0.0718636	0.0269533	0.00805229	0.964177	0.997089	0.65867	0.130915	1	1.53325	0.929469	0.0998423	1	1.16539	0.703333	0.0983517	1	0.611818	0.610792	0.317131	1	1.54465	1.67757	0.357789	1	-1.04886	0.861451	0.224531	1	-0.0211406	2.06829	0.991851	1	2.06446	2.35067	0.380495	1	0.150242	0.0468826	0.00146568	0.329332	0.502312	0.0913421	3.81429e-08	0.00010315	0.427619	0.0964004	9.17037e-06	0.00957745	0.431588	0.0843889	3.14948e-07	0.00063343	27.1107	8.6553	0.00173466	0.366572	0.201916	0.0796809	0.011275	1	0.43686	0.143118	0.00226982	0.435147	-0.0476322	0.0708992	0.501692	1	-318.952	1520.26	0.834237	1	-0.437086	1.34085	0.744875	1	-1293.59	972.006	0.185601	1	0.491525	1.27486	0.700345	1	-91.4464	760.515	0.904524	1	3.06914	6.0643	0.613595	1	0.00010315
NRXN1	OID42852	1	-1.15643	0.651782	0.0760212	1	-0.0314845	0.0239787	0.189175	1	-0.13784	0.0245336	3.87018e-08	0.000104494	-1.04279	0.615974	0.0912674	1	-2.75104	0.858448	0.00146238	0.328855	-1.60906	0.654509	0.0143857	1	-1.68737	0.563765	0.00293635	0.513404	-2.65119	1.56057	0.0901625	1	2.24614	0.815994	0.00628842	0.827298	0.601097	1.9479	0.757823	1	1.024	2.21973	0.644866	1	0.0172027	0.045689	0.706741	1	0.0292613	0.0887688	0.741676	1	0.20216	0.0910029	0.0263195	1	0.142683	0.0801916	0.0751939	1	-21.5723	7.83588	0.00590489	0.794405	0.150235	0.0764035	0.0492598	1	-0.0852932	0.121853	0.483946	1	-0.258107	0.0739047	0.00047865	0.157808	-4405.82	1175.78	0.000258041	0.104921	-3.74852	0.967804	0.000156266	0.0748023	-880.505	768.016	0.253367	1	3.46369	0.921424	0.000238682	0.0994199	-2219.71	587.323	0.00022992	0.0972847	-17.1618	4.56465	0.000240809	0.0998811	0.000104494
ROBO1	OID44900	1	0.464455	0.839136	0.579927	1	0.00374675	0.029736	0.899732	1	0.0442986	0.0317573	0.163997	1	1.67536	0.774455	0.0311518	1	1.90898	1.09676	0.0825657	1	1.74521	0.828184	0.0357518	1	0.207879	0.720663	0.773158	1	-0.0369994	1.97073	0.985032	1	-0.982317	1.01601	0.334544	1	0.646158	2.43124	0.79059	1	3.27428	2.75634	0.235791	1	0.158132	0.055857	0.00488474	0.70525	0.586748	0.107137	4.3354e-08	0.0001152	0.414782	0.11545	0.00032723	0.122777	0.542822	0.0998834	5.49348e-08	0.00014193	29.4579	11.2972	0.00911946	1	0.0950258	0.0950406	0.317386	1	0.172072	0.182206	0.344974	1	0.0660352	0.0834798	0.428925	1	1396.39	1673.22	0.406801	1	0.972584	1.54803	0.530798	1	-274.846	1094.69	0.802316	1	-0.9076	1.4747	0.539189	1	679.888	835.351	0.418461	1	8.56092	6.78181	0.209523	1	0.0001152
APOB	OID45310	1	0.778553	0.661346	0.239105	1	0.0163725	0.0232347	0.481024	1	0.0922214	0.024579	0.000208616	0.0912597	1.20889	0.609914	0.0482107	1	1.38273	0.8637	0.110225	1	1.26541	0.652393	0.0531718	1	0.0771528	0.566305	0.891707	1	-0.87927	1.54876	0.570591	1	-1.20843	0.81417	0.139097	1	5.0874	1.97038	0.0103014	1	7.94144	2.21956	0.00040469	0.140799	0.248118	0.0447021	5.32949e-08	0.00013833	0.332182	0.0863654	0.00011994	0.0620362	0.082779	0.0928859	0.372827	1	0.150908	0.081623	0.0644807	1	5.80406	9.01249	0.519574	1	-0.0889841	0.0748703	0.234633	1	-0.136205	0.14393	0.343984	1	0.0466163	0.0637592	0.464699	1	983.552	1149.07	0.396572	1	1.71993	1.12078	0.127692	1	846.193	761.48	0.270868	1	-1.68835	1.07033	0.117353	1	467.515	573.526	0.419297	1	2.77695	4.76557	0.562104	1	0.00013833
DDT	OID45104	1	1.47778	0.744245	0.0470769	1	0.0392698	0.0268034	0.142892	1	0.0884761	0.0285526	0.00210762	0.415044	1.64723	0.694837	0.01825	1	1.3148	0.983663	0.182126	1	1.54443	0.743032	0.0383199	1	-0.389817	0.645243	0.546108	1	2.68117	1.76636	0.12991	1	0.115133	0.911226	0.899558	1	6.26749	2.16931	0.00413007	0.635605	8.44609	2.45127	0.00064875	0.192543	0.103956	0.0501647	0.0389072	1	0.520716	0.0961163	6.04182e-08	0.00015397	0.133544	0.10461	0.201747	1	0.397101	0.0898783	9.95237e-06	0.0101173	19.8893	10.3035	0.0535629	1	-0.119397	0.0865461	0.167718	1	0.277633	0.164675	0.0918066	1	0.0625401	0.0760217	0.410701	1	2882.41	1621.64	0.0782865	1	2.39628	1.43019	0.0958331	1	2220.58	1037.72	0.0341322	1	-2.24745	1.36042	0.10052	1	1611.14	809.965	0.0491738	1	7.58155	6.44357	0.241399	1	0.00015397
MARCO	OID44769	1	0.687326	0.991185	0.488034	1	0.105053	0.0359932	0.0035151	0.573906	0.0683657	0.0378144	0.0714831	1	1.42707	0.933837	0.127279	1	0.382042	1.31826	0.772116	1	1.07417	0.998014	0.282455	1	-1.03643	0.862518	0.230232	1	-2.15912	2.36026	0.360893	1	-4.114	1.23405	0.00096759	0.251774	5.67288	2.92461	0.0532376	1	4.52445	3.34058	0.176518	1	0.108846	0.0662564	0.101245	1	0.644117	0.128116	4.96664e-07	0.00093929	0.40245	0.136926	0.00329077	0.550828	0.635729	0.117585	6.42516e-08	0.00016275	41.8282	15.1757	0.00584672	0.789805	-0.000632058	0.114084	0.99558	1	0.385501	0.242999	0.112642	1	-0.00211739	0.106958	0.984206	1	1521.5	2534.16	0.549344	1	0.787508	2.19154	0.719824	1	1854.33	1608.3	0.250828	1	-0.754426	2.08415	0.717849	1	813.692	1267.79	0.522183	1	2.82127	9.98587	0.777941	1	0.00016275
AFM	OID45434	1	-0.70358	1.00969	0.485909	1	0.0798376	0.0373151	0.0323913	1	0.145512	0.0387349	0.00020126	0.0889538	1.91563	0.949659	0.0443556	1	3.02848	1.3322	0.0235467	1	2.2777	1.01124	0.0248474	1	1.02271	0.877828	0.244707	1	3.3308	2.41392	0.168443	1	0.00921898	1.29926	0.994343	1	5.90487	3.02136	0.0514254	1	13.2472	3.38925	0.00011115	0.0591245	0.236627	0.0679558	0.00055494	0.174132	0.709218	0.131616	7.10311e-08	0.00017804	0.0361386	0.141747	0.798761	1	0.253195	0.123508	0.0403612	1	53.2105	12.0804	1.05935e-05	0.0106149	-0.257636	0.118587	0.0298142	1	0.132884	0.209554	0.525998	1	0.403257	0.112446	0.0003355	0.124571	8404.53	2298.25	0.000378028	0.134379	6.5211	2.00467	0.00139329	0.320134	2675.91	1506.54	0.077795	1	-6.07137	1.90573	0.00173563	0.366613	4353.26	1143.31	0.000222913	0.0953044	35.7002	9.03729	0.000119361	0.0618871	0.00017804
FGFBP1	OID44653	1	-1.15736	0.809032	0.15256	1	-0.0210535	0.030264	0.486641	1	-0.0342732	0.0325156	0.29258	1	-0.486381	0.769689	0.527806	1	-2.12842	1.07605	0.048626	1	-1.03893	0.819202	0.205468	1	-1.64717	0.70438	0.0198623	1	-3.56375	1.94433	0.0675943	1	0.337065	1.04399	0.747018	1	12.871	2.36655	9.82998e-08	0.00023449	14.8618	2.70233	7.17516e-08	0.00017958	0.153003	0.0532078	0.00425822	0.647106	0.293304	0.108433	0.00683163	0.869414	0.0988186	0.113908	0.38565	1	0.194859	0.0995231	0.0502387	1	12.6506	10.7797	0.240571	1	-0.0352747	0.0953163	0.711323	1	-0.132811	0.188299	0.480612	1	-0.101606	0.0898774	0.258266	1	-683.954	1737.06	0.694496	1	-0.6818	1.5022	0.650539	1	53.7938	1109.85	0.96141	1	0.629644	1.42654	0.659535	1	-157.561	867.711	0.856233	1	-2.00553	6.87045	0.77077	1	0.00017958
LUC7L3	OID42716	1	0.773972	0.389803	0.0470837	1	0.00500749	0.0136883	0.714498	1	0.00502311	0.0147636	0.733895	1	0.108748	0.361798	0.763903	1	-0.315611	0.510161	0.536514	1	-0.0310958	0.386474	0.935914	1	-0.455779	0.333534	0.172589	1	0.658172	0.908297	0.469165	1	0.191506	0.46173	0.678698	1	0.288498	1.11656	0.796291	1	1.21931	1.26742	0.336818	1	0.060259	0.0256702	0.019412	1	0.201047	0.0501321	6.06314e-05	0.0387283	0.206919	0.0527936	8.87739e-05	0.0507783	0.24635	0.0458024	7.50906e-08	0.00018566	4.68394	4.77075	0.326197	1	0.088869	0.0432454	0.0398794	1	0.169692	0.077677	0.0289196	1	0.0315574	0.0381756	0.408443	1	1593.66	987.564	0.108726	1	0.496841	0.849912	0.559657	1	934.016	623.078	0.135868	1	-0.433017	0.806585	0.592121	1	790.682	493.874	0.111532	1	5.15019	3.86238	0.18432	1	0.00018566
ENTPD2	OID42413	1	0.358337	0.568659	0.5286	1	0.0434775	0.0202964	0.0321827	1	-0.0415436	0.0217366	0.0568368	1	0.339663	0.53141	0.523096	1	0.0821145	0.750187	0.912895	1	0.25453	0.567823	0.654221	1	-0.234519	0.491402	0.633461	1	1.04669	1.342	0.435935	1	0.809995	0.685493	0.238495	1	-1.52882	1.65316	0.355799	1	1.60714	1.87464	0.391955	1	0.145354	0.038099	0.00015861	0.0754566	0.261508	0.0761536	0.00059486	0.182365	0.343653	0.0772273	8.59151e-06	0.00910934	0.362021	0.0676565	8.75337e-08	0.00021182	6.01835	6.98254	0.388735	1	0.177162	0.063428	0.00522033	0.734864	0.0700445	0.115083	0.54276	1	-0.106418	0.0582355	0.0676425	1	-3842.06	1191.36	0.00165669	0.355291	-3.59066	1.03757	0.000695383	0.201834	-1499.34	773.962	0.0548667	1	3.39068	0.987576	0.000762057	0.214981	-1788.36	600.793	0.00356622	0.579043	-12.4601	4.73637	0.00948922	1	0.00021182
PHYKPL	OID44846	1	1.28438	0.62398	0.0395553	1	0.0245697	0.0222343	0.269143	1	0.0399669	0.0236915	0.092575	1	0.982672	0.580981	0.0915881	1	0.619419	0.823032	0.452149	1	0.85645	0.621697	0.169139	1	-0.347484	0.539095	0.519598	1	1.70948	1.46906	0.245349	1	-0.417847	0.753947	0.579931	1	4.46468	1.79837	0.0135727	1	6.33796	2.03159	0.00198445	0.399551	0.0971048	0.0419824	0.0212525	1	0.399279	0.0805292	7.11533e-07	0.00126716	0.111099	0.086821	0.200674	1	0.398209	0.0744235	8.76726e-08	0.00021185	25.6978	8.68997	0.00310463	0.531321	-0.0903773	0.0713436	0.205231	1	0.456473	0.1446	0.00159515	0.346644	0.0818616	0.0637823	0.199334	1	2785.26	1402.23	0.0506471	1	2.74591	1.28628	0.0344496	1	-250.923	928.163	0.787502	1	-2.56223	1.2265	0.0384052	1	1498.82	701.224	0.0357766	1	13.1075	5.67116	0.0226355	1	0.00021185
KIF2C	OID41379	1	-0.646466	0.410461	0.115262	1	-0.0038804	0.0149418	0.795095	1	-0.0619439	0.0158715	0.000113686	0.0599815	0.170661	0.382768	0.655949	1	0.230466	0.539251	0.669337	1	0.193042	0.408582	0.636858	1	0.0900419	0.353467	0.799059	1	-1.07968	0.974813	0.268758	1	-0.18237	0.512739	0.722355	1	-3.67254	1.20662	0.00251968	0.465717	-4.85823	1.36397	0.00042234	0.1446	-0.0205946	0.0281988	0.465632	1	-0.123288	0.056352	0.0286825	1	0.0512246	0.0576139	0.373948	1	-0.0074767	0.0508287	0.883057	1	-26.2063	4.90069	8.91897e-08	0.00021459	0.109236	0.0470103	0.0201436	1	-0.158152	0.0858353	0.0654007	1	-0.130308	0.0427623	0.00230942	0.440126	-2384.5	545.91	0.000330618	0.123659	-2.29438	0.65873	0.000783038	0.218297	-1125.5	497.357	0.0280791	1	2.15328	0.633923	0.00100322	0.258244	-1175	274.729	0.000378769	0.134567	-10.426	2.46976	0.000178258	0.0818155	0.00021459
MYBPC1	OID44796	1	0.369244	0.306915	0.228944	1	0.00293815	0.0116422	0.800754	1	-0.00280948	0.012405	0.820957	1	-0.667167	0.292017	0.0228622	1	-0.347539	0.412015	0.399456	1	-0.563502	0.311949	0.071621	1	0.30894	0.269991	0.253214	1	-1.24886	0.745746	0.0948169	1	-0.414197	0.403614	0.305571	1	-0.137698	0.94328	0.884019	1	-1.5954	1.07307	0.137946	1	-0.0629655	0.0201705	0.0019348	0.393499	0.0645152	0.0418851	0.12349	1	0.218046	0.0427208	3.32606e-07	0.00066025	0.135445	0.0377144	0.00032897	0.123209	5.19566	4.33929	0.231169	1	0.189214	0.0355249	1.00271e-07	0.00023811	0.0866833	0.0704588	0.218597	1	0.0224054	0.0344124	0.514991	1	581.275	639.01	0.365188	1	-0.408554	0.549571	0.458348	1	1258.95	402.938	0.00218199	0.424082	0.448534	0.52235	0.391815	1	304.68	319.441	0.342483	1	1.94615	2.55339	0.447282	1	0.00023811
TMEM25	OID44331	1	-1.13293	0.703461	0.107287	1	-0.0370531	0.0265984	0.163602	1	-0.0878632	0.0278103	0.00171477	0.363513	0.0201308	0.676092	0.976261	1	-1.13634	0.946863	0.23082	1	-0.371319	0.720179	0.606428	1	-1.18024	0.619584	0.0575226	1	-2.14839	1.71374	0.210739	1	0.462362	0.921464	0.616189	1	0.460095	2.15905	0.831368	1	1.85316	2.46064	0.451872	1	0.11224	0.0476427	0.0189828	1	0.193326	0.0962024	0.0444763	1	0.240903	0.0994804	0.0154517	1	0.254397	0.0866719	0.0033336	0.555285	-6.73588	9.08381	0.458374	1	0.194052	0.0835434	0.0201919	1	-0.218563	0.146963	0.136962	1	-0.404983	0.0760625	1.01321e-07	0.00023898	-2821.55	1593.52	0.0792151	1	-2.98934	1.36771	0.030328	1	-634.827	1027.77	0.537787	1	2.76181	1.30227	0.035507	1	-1357.05	798.799	0.0919647	1	-11.167	6.28691	0.0778275	1	0.00023898
SIGLEC7	OID44934	1	1.61424	1.0343	0.118593	1	0.0474105	0.0375143	0.206302	1	0.116558	0.0378073	0.00221466	0.427846	1.279	0.972684	0.189316	1	0.632573	1.3736	0.645398	1	1.03212	1.03963	0.321435	1	-0.590056	0.899569	0.512256	1	-0.293409	2.46612	0.905358	1	-3.29679	1.28734	0.0109595	1	5.26844	3.05544	0.0855718	1	6.31365	3.47464	0.0701062	1	0.191452	0.069312	0.00601837	0.80467	0.708759	0.133237	1.04033e-07	0.00024401	0.323607	0.143894	0.0245175	1	0.514389	0.12505	3.89751e-05	0.0282852	46.4678	15.4375	0.00261194	0.476528	-0.0158881	0.119488	0.894218	1	0.547384	0.255549	0.032194	1	0.0386819	0.109847	0.724729	1	6191.38	2527.91	0.0160498	1	3.9792	2.28179	0.0831933	1	3368.41	1644.65	0.042626	1	-3.75619	2.17166	0.0856955	1	3115.24	1258.83	0.015042	1	18.6589	10.116	0.0674437	1	0.00024401
DCN	OID43593	1	-2.33735	1.49285	0.11742	1	-0.0976044	0.0521349	0.0611856	1	-0.0952156	0.0571715	0.0967951	1	-1.24852	1.38128	0.366633	1	-2.17828	1.94785	0.26414	1	-1.58339	1.47495	0.283719	1	-0.891875	1.27644	0.485157	1	-5.34845	3.46197	0.123261	1	2.06553	1.77196	0.24489	1	-1.91566	4.28033	0.654799	1	0.58916	4.86408	0.903674	1	0.0947493	0.100291	0.345384	1	0.102711	0.196238	0.600695	1	0.86167	0.201007	1.81295e-05	0.0161614	0.615162	0.178969	0.00058763	0.180974	-22.1757	23.41	0.343499	1	0.858518	0.161424	1.04675e-07	0.00024517	0.0178495	0.365434	0.961043	1	-0.347905	0.145825	0.0170434	1	-9822.64	3487.27	0.00562022	0.770992	-9.08477	3.02054	0.00306211	0.526998	-2266.38	2258.91	0.31741	1	8.60117	2.87188	0.00318377	0.540077	-4404.92	1749.45	0.0130487	1	-25.1659	13.8611	0.0714769	1	0.00024517
CSF3R	OID43573	1	-0.509926	0.979735	0.602734	1	0.0430675	0.0367309	0.240991	1	0.0885652	0.0381375	0.0207745	1	1.65761	0.931065	0.0757915	1	1.99427	1.30837	0.128253	1	1.75567	0.992446	0.0776612	1	0.341351	0.860573	0.691836	1	-2.18922	2.36432	0.35506	1	-3.54628	1.27575	0.0057607	0.782462	6.50791	2.97527	0.0293507	1	4.24469	3.40837	0.2138	1	-0.00867045	0.0670418	0.897165	1	0.678623	0.127836	1.10502e-07	0.00025774	0.231235	0.137955	0.0937077	1	0.429566	0.11902	0.00030717	0.11732	36.8334	12.552	0.00334137	0.555972	-0.116863	0.115572	0.311936	1	0.176552	0.205158	0.389478	1	0.15914	0.114822	0.165754	1	8319.74	2085.9	0.000104468	0.0568139	5.44227	1.82204	0.00326189	0.547786	5105.35	1313.58	0.000150327	0.0727906	-5.15501	1.73048	0.00334339	0.556253	4110.18	1046.73	0.000131707	0.0663028	23.0591	8.31198	0.00621124	0.820631	0.00025774
SOSTDC1	OID43112	1	0.863218	0.586079	0.140786	1	0.0238265	0.0202105	0.238432	1	0.0462314	0.0219429	0.0359356	1	0.335643	0.537569	0.532773	1	0.433805	0.760559	0.568767	1	0.364782	0.574879	0.526124	1	0.10828	0.498136	0.828041	1	1.08071	1.34715	0.42299	1	0.0175175	0.683869	0.979586	1	5.29698	1.62663	0.00126161	0.299663	9.68783	1.78444	1.23726e-07	0.00028463	0.160278	0.0384182	3.74006e-05	0.0274518	0.180235	0.0755307	0.0170214	1	-0.117025	0.0801847	0.144442	1	0.0958395	0.0709502	0.17676	1	5.18446	7.88755	0.51099	1	-0.187934	0.0636898	0.0031699	0.538321	0.032941	0.129633	0.799411	1	0.0618225	0.055788	0.267789	1	2400.55	1231.18	0.0536964	1	2.13969	1.08701	0.0507553	1	107.616	802.422	0.893499	1	-1.9985	1.03337	0.0548863	1	1233.3	616.41	0.047797	1	8.77906	4.90668	0.0756615	1	0.00028463
CRELD2	OID44568	1	1.25164	0.50438	0.0130813	1	0.0246079	0.0180465	0.172698	1	0.0484952	0.0194007	0.0129109	1	0.769988	0.468865	0.101375	1	0.227342	0.664459	0.732429	1	0.588985	0.50191	0.241337	1	-0.520299	0.434609	0.231991	1	2.60492	1.18489	0.0285597	1	-0.931052	0.616504	0.132185	1	5.49784	1.45605	0.00018967	0.08535	6.13721	1.65149	0.00023906	0.099448	0.0784968	0.0342532	0.0224672	1	0.209781	0.0664984	0.00160674	0.348216	-0.206524	0.0699302	0.00314417	0.535458	0.0649324	0.0623213	0.297459	1	9.23145	6.70976	0.168876	1	-0.299557	0.0568222	1.35075e-07	0.00030587	0.20495	0.10784	0.0573669	1	0.122773	0.0521408	0.0185407	1	3502.35	943.105	0.000390794	0.137703	3.31372	0.864499	0.0001928	0.0863886	160.023	657.677	0.808235	1	-3.12462	0.825956	0.000228846	0.0969849	1742.21	475.7	0.00045175	0.151641	12.9334	3.8957	0.00120382	0.290852	0.00030587
LMNB2	OID43926	1	0.495263	0.843699	0.557194	1	0.0119233	0.0294049	0.68512	1	0.0465497	0.0322896	0.150365	1	0.655454	0.774104	0.3977	1	-0.325865	1.09563	0.766309	1	0.316842	0.828526	0.702371	1	-0.975214	0.714924	0.173379	1	0.148932	1.96829	0.939729	1	-0.50004	0.993863	0.615368	1	-0.589002	2.40822	0.806959	1	0.919422	2.73572	0.737062	1	0.126818	0.0562219	0.0246553	1	0.484326	0.108148	7.522e-06	0.00826181	0.495269	0.113776	1.34279e-05	0.0127369	0.525848	0.100136	1.51015e-07	0.00033725	4.59197	10.4837	0.661377	1	0.269144	0.0924804	0.00361109	0.583226	0.184721	0.170717	0.279239	1	0.0850045	0.0791091	0.282589	1	1206.16	1802.81	0.505261	1	0.693862	1.64208	0.673217	1	-299.029	1172.12	0.799116	1	-0.661774	1.56289	0.672568	1	604.993	900.976	0.503712	1	2.56934	7.26818	0.724323	1	0.00033725
PDXDC1	OID42896	1	0.455021	0.500324	0.36311	1	-0.0126672	0.0187271	0.498782	1	0.0335253	0.0197813	0.0909882	1	0.438376	0.476271	0.35791	1	0.21842	0.668829	0.744166	1	0.367754	0.50772	0.469296	1	-0.216224	0.438664	0.622348	1	-0.0352046	1.20804	0.976767	1	-0.403612	0.648987	0.534457	1	1.6587	1.51682	0.274883	1	0.848957	1.73263	0.624446	1	-0.0474753	0.0328839	0.149634	1	-0.0415706	0.0675785	0.538459	1	-0.345188	0.0682261	4.20429e-07	0.00081625	-0.143239	0.0611728	0.0192037	1	-3.23043	6.8992	0.639619	1	-0.308198	0.0587237	1.53527e-07	0.00034104	0.0280134	0.114114	0.80608	1	0.0645642	0.0559214	0.248273	1	1693.87	1023.1	0.100539	1	2.03171	0.896353	0.024764	1	-797.214	652.83	0.224244	1	-1.91879	0.852301	0.0257355	1	861.551	511.277	0.0947046	1	7.10511	4.05315	0.0817298	1	0.00034104
PLA2G15	OID44852	1	2.48951	0.967328	0.0100649	1	0.0547514	0.0341654	0.109037	1	0.124576	0.0362988	0.000679377	0.198572	3.10189	0.879747	0.00047475	0.156973	3.35852	1.25219	0.00763503	0.934458	3.18096	0.94194	0.00080922	0.223517	0.25037	0.827337	0.762346	1	2.54917	2.29212	0.266829	1	-0.663771	1.16605	0.569704	1	1.75037	2.80551	0.533157	1	6.35544	3.17326	0.0460941	1	0.178654	0.0652956	0.0065071	0.845289	0.651352	0.124146	1.54878e-07	0.00034314	0.197482	0.134923	0.143286	1	0.419876	0.117398	0.0003482	0.127455	28.0938	13.6506	0.0395837	1	-0.072867	0.110488	0.509574	1	0.235871	0.224995	0.294484	1	0.152137	0.0941864	0.10625	1	4874.79	2238.7	0.0315867	1	4.01549	1.97636	0.0438327	1	-144.139	1459.52	0.921473	1	-3.76099	1.87756	0.046853	1	2658.51	1114.32	0.0187873	1	19.8766	8.90393	0.027129	1	0.00034314
AKAP12	OID44456	1	-0.216761	0.837608	0.795801	1	-0.0005348	0.031483	0.986446	1	-0.0772554	0.0332158	0.0205889	1	-0.344639	0.797219	0.665759	1	-0.918032	1.11881	0.412405	1	-0.545388	0.849596	0.521286	1	-0.560256	0.733894	0.445681	1	-3.0746	2.01512	0.127893	1	0.396508	1.07857	0.713411	1	-1.40897	2.534	0.578542	1	-0.441406	2.89169	0.878764	1	0.0354677	0.0558535	0.525798	1	0.379454	0.111841	0.00069182	0.201078	0.518926	0.115156	6.59709e-06	0.00744604	0.523245	0.10021	1.77494e-07	0.00038562	-0.651769	10.6589	0.951242	1	0.324925	0.0978249	0.00089536	0.239474	-0.0782343	0.172897	0.650915	1	-0.0406712	0.0943279	0.666346	1	-3036.12	1628.59	0.0652624	1	-3.86974	1.43369	0.00770595	0.93988	689.053	1067.72	0.5198	1	3.61213	1.36394	0.00890214	1	-1604.9	816.886	0.0521797	1	-14.9532	6.50556	0.0230304	1	0.00038562
ADAMTSL2	OID45024	1	1.08773	0.876087	0.214393	1	0.0966924	0.0317241	0.00230438	0.439364	0.096807	0.0334204	0.0040089	0.623522	1.6347	0.818125	0.0463953	1	1.47377	1.15388	0.202274	1	1.56801	0.873545	0.0734226	1	-0.152557	0.758055	0.840609	1	2.81954	2.08719	0.177539	1	-1.6868	1.10899	0.129337	1	3.21309	2.61083	0.219275	1	5.57247	2.96516	0.0610519	1	0.163542	0.057988	0.00504782	0.720434	0.591528	0.113342	1.79927e-07	0.00038939	0.421513	0.120929	0.000491	0.160516	0.519959	0.104174	5.99865e-07	0.00109619	28.2297	12.3323	0.0220746	1	0.116135	0.101607	0.253046	1	0.374266	0.200588	0.0620629	1	-0.0344094	0.0944243	0.71555	1	3629.04	2187.41	0.0994414	1	2.74804	1.8953	0.149038	1	749.202	1394.02	0.591766	1	-2.56443	1.80051	0.156314	1	2039.68	1092.08	0.0639822	1	15.3737	8.56177	0.0745381	1	0.00038939
GAS6	OID45130	1	1.51305	0.836129	0.0703599	1	0.0218479	0.0294266	0.457811	1	0.0691804	0.0316916	0.0297667	1	1.0783	0.774163	0.164495	1	1.08095	1.096	0.324629	1	1.064	0.828086	0.199621	1	0.0196922	0.718509	0.97815	1	2.86734	1.95761	0.143895	1	-1.96517	1.00253	0.0510993	1	1.73451	2.41102	0.472443	1	1.01731	2.74311	0.711003	1	0.00541991	0.057041	0.92435	1	0.563116	0.10824	1.96649e-07	0.00042124	0.381054	0.116029	0.00102295	0.261099	0.443498	0.100127	9.45153e-06	0.00977182	32.4514	11.5486	0.00495447	0.711859	0.100836	0.0947721	0.287334	1	0.399277	0.188966	0.0346044	1	0.0355276	0.0833041	0.669757	1	4289.3	1890.33	0.0249217	1	2.59012	1.64877	0.118192	1	2072.53	1197.5	0.085698	1	-2.51457	1.5668	0.1105	1	2148.46	944.661	0.0246018	1	13.3828	7.41359	0.0731066	1	0.00042124
RBP4	OID45487	1	0.642887	0.561518	0.252247	1	0.0148627	0.0211287	0.481784	1	0.0617996	0.022052	0.0053455	0.746657	-0.204412	0.53268	0.701376	1	-0.177538	0.747901	0.812484	1	-0.199579	0.567775	0.725393	1	0.0253622	0.49058	0.958795	1	-2.63837	1.34879	0.0511765	1	0.321181	0.735558	0.66266	1	1.65609	1.71328	0.334372	1	7.30582	1.91623	0.00016183	0.0765687	0.193664	0.0365538	1.97912e-07	0.0004234	0.228574	0.0749748	0.00229852	0.438647	-0.00603014	0.0790866	0.939222	1	0.0767471	0.0691733	0.267219	1	12.9022	7.07474	0.0681965	1	-0.103594	0.0663312	0.118342	1	-0.0404267	0.121613	0.739571	1	0.201693	0.0614575	0.00103135	0.262701	2403.88	1322.39	0.0714493	1	1.25144	1.14824	0.277425	1	1721.94	837.355	0.0415311	1	-1.19083	1.09157	0.276956	1	1283.9	660.151	0.0540127	1	7.94096	5.21293	0.129829	1	0.0004234
PENK	OID44844	1	-2.29979	0.786604	0.003459	0.56817	-0.0107694	0.029779	0.717617	1	-0.160408	0.0303573	2.19159e-07	0.000461216	-0.625899	0.759103	0.41014	1	-2.3758	1.05964	0.0255131	1	-1.21955	0.807416	0.131734	1	-1.69681	0.694362	0.0149754	1	-3.69259	1.91593	0.0546777	1	1.75304	1.02472	0.0881436	1	2.19234	2.4062	0.362846	1	4.62193	2.73464	0.0918871	1	0.114058	0.0540289	0.0354155	1	0.193443	0.109689	0.0778053	1	0.189167	0.112361	0.0922646	1	0.291164	0.0982105	0.00302983	0.523374	-4.0858	10.971	0.709581	1	0.113975	0.0937597	0.224134	1	-0.10777	0.168195	0.521686	1	-0.148447	0.0922019	0.107394	1	-3067.27	1761.61	0.0841993	1	-1.50527	1.45368	0.302003	1	-2365.18	1118.67	0.0361716	1	1.29756	1.38079	0.34878	1	-1553.41	880.901	0.0803605	1	-8.61195	6.9976	0.220348	1	0.000461216
SFRP1	OID44238	1	0.618577	0.64834	0.340036	1	0.0167006	0.0227606	0.463099	1	0.0346756	0.0245354	0.158553	1	0.607455	0.593734	0.306921	1	0.707515	0.839544	0.399907	1	0.634612	0.634761	0.318068	1	0.107577	0.550267	0.845108	1	1.41217	1.50948	0.350161	1	0.470152	0.765716	0.539799	1	6.8292	1.8213	0.00021274	0.0923888	10.7488	2.02598	2.23125e-07	0.00046791	0.153888	0.0428467	0.00037147	0.132745	0.288211	0.0836044	0.00056619	0.176731	-0.0260355	0.089588	0.771347	1	0.225075	0.0787468	0.00426027	0.647241	30.8301	9.95869	0.00196285	0.396819	-0.132988	0.0721119	0.0651563	1	0.0638673	0.170016	0.707174	1	0.00963195	0.0624907	0.877504	1	1893.19	1459.58	0.199572	1	1.25078	1.38272	0.367202	1	-1296.79	973.109	0.18622	1	-1.05104	1.31903	0.426835	1	1027.14	727.105	0.162985	1	9.50733	6.00005	0.116332	1	0.00046791
NOS1	OID42842	1	-0.492752	0.672742	0.463892	1	0.00742962	0.0236771	0.753682	1	-0.0582001	0.0255767	0.0235046	1	-1.3911	0.621174	0.0257122	1	-2.0969	0.87618	0.017184	1	-1.63186	0.662941	0.0142798	1	-0.672073	0.576527	0.244467	1	-4.30579	1.56287	0.00617898	0.817783	0.370541	0.804507	0.645512	1	1.60271	1.93024	0.407031	1	2.27706	2.19426	0.300247	1	0.0247944	0.0453155	0.584595	1	0.200476	0.0884874	0.0234769	1	0.46563	0.090355	2.55887e-07	0.0005325	0.367941	0.0805898	4.9805e-06	0.00604784	5.7127	10.4567	0.584848	1	0.353074	0.0729621	1.30398e-06	0.00208352	0.0852893	0.169151	0.614106	1	-0.094321	0.0646352	0.144488	1	653.126	1433.79	0.649814	1	-1.39326	1.29321	0.282968	1	1257.55	932.454	0.179845	1	1.3515	1.22984	0.273472	1	317.07	716.774	0.659282	1	0.485857	5.77651	0.933099	1	0.0005325
SETMAR	OID44234	1	1.59767	0.680516	0.0188881	1	0.00787465	0.0241693	0.744567	1	0.0182607	0.0259658	0.482395	1	0.700909	0.637228	0.272067	1	-0.0632862	0.901118	0.944047	1	0.441857	0.681694	0.517264	1	-0.790064	0.588324	0.180116	1	1.08429	1.6033	0.499309	1	-0.0415439	0.817508	0.959514	1	2.9705	1.97439	0.133509	1	4.2185	2.23744	0.0603645	1	0.0662232	0.0461534	0.152146	1	0.423897	0.0882904	1.57748e-06	0.00242378	0.282469	0.0939711	0.00264787	0.48093	0.417561	0.0814738	2.97382e-07	0.00060316	7.33527	8.6434	0.396073	1	0.0519945	0.076797	0.498382	1	0.14979	0.142448	0.293011	1	0.123792	0.0674959	0.0666443	1	4629.36	1798.9	0.0110723	1	3.41596	1.54295	0.0282539	1	3073.31	1131.07	0.0073188	0.909303	-3.11822	1.4659	0.0349496	1	2345.7	900.23	0.0101224	1	16.475	7.02951	0.0203476	1	0.00060316
MYO6	OID42796	1	0.61303	0.263713	0.0200929	1	0.0003189	0.0086857	0.970711	1	0.0156834	0.00985428	0.112523	1	0.0927058	0.233026	0.690991	1	0.371859	0.329445	0.259748	1	0.186532	0.249176	0.454589	1	0.279782	0.215439	0.194906	1	0.101393	0.58447	0.862383	1	-0.366665	0.289689	0.206998	1	0.568711	0.710715	0.424311	1	0.490134	0.805853	0.543567	1	-0.00352817	0.0170819	0.836475	1	-0.0590776	0.032846	0.0720787	1	-0.171602	0.0336198	3.32231e-07	0.00066025	-0.0700282	0.0309259	0.0235503	1	3.06499	3.29429	0.352167	1	-0.114845	0.0268478	1.88887e-05	0.0166516	0.104066	0.0535458	0.0519562	1	0.0377928	0.0234414	0.106914	1	672.474	484.605	0.168877	1	0.788009	0.437631	0.0737253	1	400.926	310.82	0.200004	1	-0.73649	0.4166	0.0790482	1	352.17	242.2	0.149612	1	1.57766	1.94375	0.418634	1	0.00066025
SPINK1	OID45264	1	-0.586962	0.672076	0.382469	1	0.0006583	0.0249957	0.978989	1	-0.0889885	0.0262997	0.000794728	0.220567	-1.23766	0.624915	0.0483402	1	-3.23635	0.866443	0.0002153	0.0931632	-1.90103	0.662598	0.00433864	0.65447	-1.92783	0.570121	0.00079324	0.220227	-3.99853	1.60256	0.0130107	1	0.290109	0.864203	0.737334	1	-4.25206	2.01621	0.0356429	1	-5.16797	2.29638	0.0250329	1	-0.0415536	0.0461101	0.368057	1	-0.0515537	0.093335	0.580708	1	0.059907	0.0940834	0.524292	1	0.0543491	0.082734	0.511236	1	-11.8247	9.67575	0.221671	1	0.126423	0.0788481	0.108852	1	-0.129417	0.146581	0.377287	1	-0.363786	0.0713605	3.43515e-07	0.0006771	-4098.42	1368.39	0.00346984	0.56924	-4.71138	1.19499	0.000120948	0.0623319	-1341.44	890.383	0.134626	1	4.42403	1.13759	0.000147736	0.0720188	-1948.75	689.57	0.00567662	0.775435	-17.5446	5.43024	0.00155237	0.341233	0.0006771
SNAP23	OID44942	1	0.921484	0.37081	0.012953	1	0.00561355	0.01325	0.671811	1	0.0210709	0.0139085	0.130844	1	0.623289	0.340731	0.0681867	1	0.410837	0.484375	0.396888	1	0.550488	0.365115	0.132495	1	-0.185212	0.317423	0.559928	1	0.685497	0.864935	0.428602	1	-0.251559	0.435619	0.564175	1	2.86141	1.0519	0.00691816	0.876491	2.34426	1.1993	0.051597	1	-0.00457607	0.0250918	0.855386	1	-0.0836826	0.0485667	0.08488	1	-0.252353	0.0497528	3.93398e-07	0.00076732	-0.0748766	0.0455776	0.100417	1	1.41101	5.10471	0.782231	1	-0.178915	0.0404389	9.67477e-06	0.00991918	0.0375003	0.0828036	0.650633	1	0.0246763	0.0362063	0.495526	1	2575.48	920.882	0.0059627	0.799939	2.35373	0.798676	0.0036887	0.590593	92.8329	603.551	0.877958	1	-2.21998	0.75895	0.00394454	0.616931	1272.3	461.849	0.00671755	0.860579	8.3341	3.66704	0.0244297	1	0.00076732
CXADR	OID43584	1	0.561046	0.651468	0.389126	1	-0.0149792	0.0245307	0.541444	1	0.00802573	0.0259611	0.757391	1	0.191662	0.616508	0.756054	1	-0.289023	0.865593	0.738631	1	0.0129387	0.657239	0.984303	1	-0.44631	0.567413	0.432006	1	-1.86199	1.5706	0.23654	1	0.234103	0.844261	0.781741	1	1.62078	1.96895	0.410956	1	5.17697	2.22839	0.0207338	1	0.151669	0.0424157	0.00039389	0.138387	0.439897	0.0869571	4.21961e-07	0.00081828	0.290533	0.0905802	0.0013391	0.311427	0.315954	0.07896	6.29586e-05	0.0397636	-0.122708	9.19453	0.989352	1	0.0472304	0.0767249	0.538171	1	-0.166245	0.147176	0.258658	1	0.0281804	0.0723201	0.696787	1	592.849	1497.71	0.692892	1	-0.570968	1.30834	0.663131	1	1125.92	951.809	0.238742	1	0.502248	1.24325	0.686768	1	237.545	748.824	0.751598	1	-0.851588	5.90614	0.885549	1	0.00081828
CNTN3	OID45079	1	2.1719	0.762165	0.00437688	0.658053	0.0179076	0.0305488	0.557743	1	0.155847	0.0302256	4.2521e-07	0.000821736	1.42674	0.744405	0.0560336	1	2.74415	1.03297	0.00823613	0.978039	1.85069	0.789293	0.0195579	1	1.34064	0.680634	0.0496264	1	-0.493845	1.90862	0.795974	1	-0.900925	1.07448	0.402317	1	6.42796	2.4336	0.00859516	1	9.88382	2.76331	0.00039243	0.138018	0.127517	0.0518342	0.0143309	1	0.273769	0.10595	0.0097678	1	-0.0422042	0.111003	0.703791	1	0.0415222	0.0962164	0.666069	1	22.7791	9.53466	0.0168904	1	-0.114834	0.0958059	0.230681	1	0.178498	0.152018	0.240321	1	0.277888	0.0985258	0.00479542	0.697755	4696.21	1720.51	0.00705722	0.887772	3.16495	1.40355	0.0255658	1	4065.7	1040.3	0.000138165	0.0685267	-2.89081	1.3313	0.0314574	1	2512.61	858.047	0.00390918	0.612978	15.1542	6.6451	0.0239204	1	0.000821736
HIP1R	OID43802	1	0.617252	0.451157	0.171264	1	0.00738967	0.0154766	0.633024	1	0.0107743	0.0171699	0.530806	1	0.327313	0.412083	0.427561	1	0.274836	0.583973	0.638189	1	0.311189	0.441038	0.480907	1	-0.0843938	0.382028	0.825291	1	1.12525	1.04349	0.281686	1	-0.499402	0.516181	0.334395	1	1.78082	1.25972	0.158627	1	1.87856	1.42894	0.189768	1	0.0486084	0.03055	0.11241	1	0.267311	0.0577059	3.61624e-06	0.00474086	0.252228	0.0608416	3.38859e-05	0.0257732	0.269533	0.0533268	4.31854e-07	0.00083171	9.02362	5.67916	0.112083	1	0.109451	0.0486929	0.0245909	1	0.279424	0.0927368	0.00258607	0.473042	0.0391214	0.0417133	0.348314	1	1281.08	1037.63	0.220604	1	0.441812	0.941704	0.639644	1	1111.33	678.315	0.104056	1	-0.398956	0.897011	0.65713	1	708.947	519.893	0.176457	1	4.05973	4.15835	0.330967	1	0.00083171
CMIP	OID43544	1	0.425063	0.288035	0.140015	1	0.00272099	0.0104684	0.794923	1	0.00694329	0.0109732	0.527351	1	0.331751	0.266368	0.213742	1	0.167416	0.376976	0.657221	1	0.276945	0.28491	0.331652	1	-0.157415	0.246853	0.524067	1	-0.0241907	0.676698	0.971503	1	0.00812666	0.347428	0.981356	1	1.99029	0.829587	0.0170142	1	1.72533	0.946187	0.069193	1	-0.00636274	0.0194553	0.743813	1	-0.0626454	0.0379095	0.0984325	1	-0.195778	0.0388202	4.57815e-07	0.00087668	-0.0413786	0.0354717	0.243402	1	3.23315	4.49036	0.471513	1	-0.145956	0.0318696	4.65442e-06	0.00574027	0.0583655	0.0735721	0.427597	1	0.00652474	0.0296999	0.826113	1	2027.38	738.501	0.00693245	0.877133	1.81478	0.641296	0.00525927	0.738365	417.441	483.628	0.389409	1	-1.71459	0.609815	0.00554899	0.764845	1023.65	369.818	0.0064836	0.843541	7.39615	2.93004	0.0126285	1	0.00087668
DSPP	OID41127	1	-0.518483	0.173932	0.0028736	0.507187	-0.0111003	0.00688914	0.107121	1	-0.0363129	0.00707038	4.66005e-07	0.000890329	-0.0857879	0.1715	0.617206	1	-0.259437	0.239303	0.279	1	-0.144404	0.182316	0.428822	1	-0.175714	0.157162	0.264265	1	-0.448681	0.43559	0.303647	1	0.530778	0.244008	0.0302625	1	-0.870739	0.559679	0.120584	1	-0.746929	0.641471	0.244985	1	0.00669949	0.0118396	0.571825	1	0.0151602	0.0250069	0.544356	1	0.0137759	0.0251484	0.583841	1	0.0225114	0.0220135	0.306488	1	-3.92583	2.15871	0.0689717	1	0.0171591	0.0217457	0.430064	1	-0.0497217	0.0346327	0.151091	1	-0.06363	0.0232404	0.00618327	0.818094	-1324.69	358.743	0.000305994	0.117004	-0.996484	0.295797	0.000952404	0.248825	-615.713	227.281	0.00749908	0.924797	0.922259	0.280768	0.00126329	0.299908	-658.974	179.717	0.000335657	0.124574	-4.13482	1.40392	0.00371399	0.592777	0.000890329
HSPA1A	OID44705	1	0.883562	0.293086	0.0025725	0.471873	0.010663	0.010657	0.317041	1	0.0316427	0.0113267	0.00550811	0.760833	0.536318	0.273973	0.0510063	1	0.37145	0.387786	0.338721	1	0.481258	0.293004	0.101301	1	-0.146739	0.25439	0.564391	1	1.1769	0.695443	0.0914406	1	-0.392761	0.361757	0.278589	1	3.0217	0.852987	0.00045379	0.151902	2.82736	0.973489	0.0039348	0.616074	0.00153308	0.0199573	0.938808	1	0.0713003	0.0393043	0.0696683	1	-0.137553	0.0406424	0.00071316	0.205571	0.0245126	0.0364842	0.501668	1	7.01412	3.71069	0.0587252	1	-0.166147	0.0329949	4.76541e-07	0.00090736	0.0871398	0.05987	0.145535	1	0.0644714	0.030986	0.0374649	1	1744.27	547.991	0.00198816	0.399972	1.51501	0.496683	0.00269291	0.485968	374.303	374.521	0.319284	1	-1.4061	0.473439	0.00345032	0.567134	876.813	274.974	0.00193738	0.393803	6.05088	2.23842	0.00774969	0.942	0.00090736
CCAR2	OID43462	1	0.975907	0.410655	0.0174793	1	0.0247017	0.0146855	0.0925604	1	0.0285126	0.0155477	0.0675678	1	0.524259	0.3789	0.167298	1	0.713525	0.535547	0.183551	1	0.585209	0.404963	0.149263	1	0.168305	0.351263	0.632117	1	1.42548	0.962158	0.13936	1	0.234125	0.490989	0.633909	1	0.0718519	1.18594	0.951729	1	1.07511	1.34648	0.425239	1	0.0397727	0.0277485	0.152579	1	0.249602	0.053158	2.65992e-06	0.00371631	0.212296	0.0560401	0.00015169	0.0733056	0.246427	0.0489622	4.8283e-07	0.00091726	6.29359	5.19352	0.225583	1	0.0665659	0.0459508	0.14744	1	0.119975	0.0855779	0.160932	1	0.0483967	0.0404375	0.231374	1	2229.42	964.985	0.0223672	1	1.23908	0.840787	0.142522	1	1448.8	614.609	0.0196358	1	-1.09657	0.799145	0.171928	1	1150.42	481.528	0.0182653	1	8.32286	3.78235	0.0292725	1	0.00091726
CHMP1A	OID43527	1	0.513516	0.358072	0.151539	1	0.0100686	0.0129512	0.436907	1	0.0072366	0.0136895	0.597435	1	0.219278	0.330047	0.506856	1	-0.200747	0.466561	0.667244	1	0.0790895	0.352974	0.822828	1	-0.415005	0.304841	0.174217	1	-0.114534	0.837651	0.891321	1	0.72871	0.42471	0.0874335	1	3.04244	1.0219	0.00313741	0.534751	3.64428	1.16169	0.00187169	0.384733	0.00801945	0.0241666	0.740191	1	-0.0612342	0.0472136	0.194644	1	-0.24321	0.0484159	5.07771e-07	0.00095688	-0.0447434	0.0438733	0.307809	1	5.18211	5.43058	0.339958	1	-0.190409	0.0393557	1.31039e-06	0.00208988	0.0270353	0.0893411	0.762189	1	0.00448907	0.0361049	0.901051	1	2381.45	939.999	0.0128002	1	2.27762	0.833438	0.00702668	0.885057	478.426	625.133	0.445391	1	-2.18125	0.793303	0.00668516	0.858393	1218.62	469.61	0.0108413	1	8.4993	3.78413	0.0263153	1	0.00095688
ALCAM	OID45028	1	0.133448	1.07973	0.901636	1	0.00808784	0.0369249	0.826623	1	0.0438338	0.0400791	0.274983	1	0.544638	0.984762	0.58057	1	-1.4193	1.39384	0.309242	1	-0.120526	1.0545	0.909067	1	-1.97204	0.905655	0.0301234	1	1.1352	2.48225	0.647735	1	-0.193926	1.25385	0.877219	1	1.89096	3.03061	0.533157	1	5.92759	3.41948	0.0841144	1	0.19605	0.0725036	0.00715644	0.896292	0.678706	0.13543	5.40095e-07	0.00100557	0.402915	0.146722	0.00603071	0.805781	0.550435	0.128331	1.79322e-05	0.0160442	22.927	15.7757	0.146137	1	0.0654788	0.118745	0.581345	1	0.332208	0.246745	0.178186	1	-0.0316314	0.101183	0.754572	1	533.316	2354.05	0.821278	1	1.026	2.11073	0.627623	1	-1465.63	1514.03	0.335172	1	-1.12154	2.01002	0.577691	1	249.374	1176.69	0.832636	1	2.48975	9.45809	0.792798	1	0.00100557
CDK14	OID40976	1	0.548259	0.306862	0.0739918	1	0.013768	0.0109923	0.210382	1	0.0112726	0.011687	0.335508	1	-0.15363	0.283528	0.588257	1	-0.446332	0.400909	0.266308	1	-0.247968	0.303128	0.413876	1	-0.301344	0.262571	0.251869	1	-0.280412	0.713582	0.694596	1	0.705989	0.356936	0.0490874	1	1.96728	0.863739	0.023478	1	2.83015	0.978908	0.00413069	0.635605	0.0199513	0.0207748	0.337481	1	-0.00409708	0.0402049	0.918832	1	-0.172199	0.0414456	3.25531e-05	0.025066	-0.0425499	0.0376424	0.25832	1	-2.63379	4.51646	0.55979	1	-0.163288	0.0325926	5.44407e-07	0.00101248	0.0631963	0.0738427	0.392096	1	-0.00585441	0.0306683	0.848608	1	424.861	706.575	0.549556	1	0.536088	0.647118	0.408919	1	-371.189	464.543	0.426337	1	-0.492531	0.617707	0.426622	1	216.836	353.564	0.541621	1	2.02258	2.88154	0.484287	1	0.00101248
SIL1	OID44248	1	1.43288	1.05617	0.174884	1	-0.0461161	0.0394204	0.24206	1	0.1496	0.0410091	0.000303895	0.116519	1.60868	0.994872	0.106692	1	2.84823	1.39773	0.0422434	1	2.00526	1.06038	0.0593511	1	1.24568	0.919065	0.176077	1	-0.1997	2.54565	0.937513	1	-2.03648	1.35004	0.132502	1	2.53841	3.18251	0.425634	1	3.67769	3.62897	0.31156	1	0.134736	0.0716564	0.0608257	1	0.695191	0.138784	5.46628e-07	0.00101548	0.560733	0.145969	0.00012231	0.062912	0.499917	0.128215	9.65745e-05	0.0538356	41.3931	14.0317	0.00317792	0.539357	0.296762	0.123972	0.0166756	1	0.403307	0.216386	0.0623453	1	0.0638753	0.115074	0.578839	1	3443.57	2009.6	0.0902419	1	2.9599	1.82269	0.106494	1	374.164	1307.78	0.775384	1	-2.76954	1.7357	0.112648	1	1950.74	1006.06	0.0557442	1	15.6272	8.07143	0.0552153	1	0.00101548
NPTX2	OID45203	1	-0.79878	0.839183	0.341171	1	0.0786719	0.0324516	0.0153384	1	-0.0607453	0.0337191	0.0724581	1	-1.27786	0.799416	0.110742	1	-1.67545	1.11958	0.135341	1	-1.4159	0.850761	0.0968631	1	-0.319936	0.737242	0.664557	1	-2.28836	2.05302	0.265708	1	2.40992	1.12809	0.0333643	1	-3.12212	2.6083	0.232058	1	-0.528605	2.98721	0.859638	1	0.0273481	0.0576213	0.63533	1	-0.022096	0.115624	0.848446	1	0.148348	0.119158	0.213143	1	0.239163	0.103356	0.0206695	1	-21.557	13.1048	0.0999772	1	0.178385	0.102062	0.0804972	1	0.0351095	0.205323	0.864226	1	-0.288245	0.103475	0.00534215	0.746319	-9540.09	1792.66	5.98783e-07	0.00109541	-8.21017	1.59947	8.54784e-07	0.00148143	-4239.64	1228.62	0.000737148	0.210286	7.81391	1.52118	8.33414e-07	0.00145178	-4706.84	899.75	8.75886e-07	0.00151021	-31.642	7.26541	2.68915e-05	0.021838	0.00109541
GPC5	OID43774	1	0.673726	0.613779	0.272349	1	-0.0066102	0.0252318	0.793339	1	-0.00395488	0.0257646	0.878091	1	0.802409	0.596968	0.179709	1	0.722865	0.83386	0.386567	1	0.772571	0.6348	0.224359	1	-0.0824597	0.548486	0.880579	1	1.48973	1.53978	0.333923	1	1.98138	0.861781	0.0220674	1	7.05777	1.95025	0.00033546	0.124571	11.1479	2.19725	6.09741e-07	0.00111303	0.145777	0.0399737	0.00030221	0.116112	0.0568806	0.0858917	0.507819	1	-0.191467	0.088046	0.0296579	1	0.0861338	0.0769027	0.262698	1	6.96089	8.06636	0.388163	1	-0.24094	0.0761607	0.00155847	0.342097	-0.008459	0.136312	0.950518	1	-0.0675281	0.0767982	0.379243	1	242.001	1308.44	0.853552	1	0.586748	1.12301	0.602061	1	-1222.78	823.548	0.139703	1	-0.599111	1.06592	0.574864	1	373.562	652.627	0.568052	1	7.29676	5.1039	0.154863	1	0.00111303
CD83	OID43500	1	0.449395	0.933024	0.630052	1	-0.0034947	0.0330104	0.915688	1	0.0388805	0.0354426	0.27345	1	1.84203	0.857949	0.0324384	1	0.831638	1.21909	0.495541	1	1.49978	0.919589	0.103746	1	-1.02792	0.796408	0.197612	1	-0.0430048	2.18897	0.984337	1	-1.67757	1.12494	0.137135	1	1.06754	2.6989	0.692711	1	2.86375	3.06395	0.350701	1	0.156025	0.062015	0.0122804	1	0.592726	0.118853	6.13119e-07	0.00111798	0.459487	0.126986	0.00029642	0.114673	0.460927	0.111999	3.86407e-05	0.0281163	19.5798	13.2281	0.138828	1	0.148838	0.104357	0.153799	1	0.214079	0.209521	0.306897	1	-0.102735	0.0908209	0.257976	1	2677.06	1818.38	0.146021	1	1.64904	1.70397	0.334842	1	300.998	1204.94	0.803364	1	-1.65618	1.62421	0.309591	1	1320.54	905.222	0.149722	1	6.45133	7.43137	0.387522	1	0.00111798
CHCHD10	OID43524	1	1.54985	0.66481	0.0197393	1	0.0211703	0.0238099	0.373927	1	0.038718	0.0252989	0.126864	1	0.552351	0.624071	0.376675	1	0.214906	0.881431	0.807503	1	0.431838	0.667018	0.51775	1	-0.31505	0.577156	0.585476	1	-0.238671	1.57747	0.879825	1	-1.16779	0.80786	0.149564	1	2.72511	1.93783	0.160644	1	3.95072	2.1978	0.0732303	1	0.069653	0.0451299	0.123562	1	0.373831	0.0867981	1.65556e-05	0.0150713	0.269943	0.0921257	0.00338786	0.560598	0.397622	0.0797451	6.1589e-07	0.00112105	15.193	8.76424	0.0830024	1	0.0519957	0.0753916	0.490398	1	0.351951	0.141633	0.0129573	1	0.157439	0.0678188	0.0202613	1	4289.38	1619.92	0.0089782	1	1.22488	1.39319	0.380627	1	3426.55	1006.61	0.000840742	0.229209	-1.00542	1.32235	0.44819	1	2181.78	809.748	0.00786944	0.951186	10.9464	6.38785	0.0885522	1	0.00112105
HYAL1	OID45371	1	0.125727	1.05647	0.90527	1	0.016993	0.0382365	0.65674	1	0.102253	0.0403998	0.0118202	1	0.606977	0.987172	0.539003	1	0.22787	1.39017	0.869882	1	0.476094	1.05366	0.651631	1	-0.363569	0.911062	0.690066	1	-2.13187	2.50292	0.394893	1	-0.289383	1.31588	0.826098	1	4.50114	3.11627	0.149551	1	11.7027	3.51097	0.00095451	0.249144	0.342405	0.0680408	7.4672e-07	0.00132061	0.377213	0.138804	0.00657598	0.850224	-0.0813727	0.147448	0.581034	1	0.239266	0.129552	0.0647652	1	41.6493	15.6669	0.00785073	0.949471	-0.255121	0.120555	0.0343263	1	0.0682998	0.264238	0.796038	1	0.0822668	0.109812	0.45376	1	-319.815	2475.25	0.897445	1	0.776383	2.21182	0.726048	1	-1458.48	1589.63	0.360614	1	-0.654478	2.10383	0.756143	1	10.4178	1238.44	0.993304	1	2.57535	9.8839	0.794824	1	0.00132061
IL13RA1	OID44715	1	0.738979	1.12919	0.512834	1	0.043349	0.0414421	0.295555	1	0.136356	0.0433243	0.00178804	0.373382	2.86819	1.05703	0.00695371	0.878859	3.41192	1.49169	0.0227099	1	3.03972	1.12814	0.00735391	0.911844	0.516967	0.983871	0.599573	1	-0.150758	2.72887	0.955972	1	-1.3047	1.43651	0.364504	1	8.09329	3.36043	0.0165444	1	9.63981	3.82403	0.0121637	1	0.123959	0.0760828	0.104078	1	0.725923	0.147201	8.15903e-07	0.0014273	0.152885	0.15856	0.33494	1	0.434006	0.137579	0.00160726	0.348238	47.2027	14.8591	0.00148962	0.332759	-0.211054	0.131253	0.107834	1	-0.0475199	0.244647	0.845989	1	0.272783	0.119729	0.0227069	1	4540.7	2339.02	0.0549361	1	4.31359	2.06818	0.0386193	1	1125.48	1521.01	0.460667	1	-4.09056	1.96664	0.0391379	1	2407.68	1169.51	0.0420061	1	15.5341	9.32469	0.098022	1	0.0014273
MYO1E	OID41508	1	0.419177	0.234629	0.0740096	1	0.00956588	0.00850133	0.260495	1	0.0207424	0.00897603	0.0214259	1	0.580398	0.217136	0.00783675	0.948395	0.280143	0.308431	0.364288	1	0.479617	0.232674	0.039936	1	-0.291819	0.201835	0.14903	1	0.058968	0.555782	0.915561	1	-0.0436371	0.289902	0.880463	1	2.24435	0.679458	0.00106026	0.267636	2.19992	0.775306	0.00483152	0.700359	0.00641707	0.0156239	0.681506	1	0.00884833	0.0311776	0.77656	1	-0.120024	0.0320232	0.00017822	0.0818155	-0.0031314	0.0288796	0.913656	1	4.05296	3.12128	0.194118	1	-0.127455	0.0259048	8.64853e-07	0.00149579	0.055492	0.0495008	0.262274	1	0.0526343	0.0245866	0.0322926	1	1711.87	447.193	0.000339522	0.125398	1.22561	0.439847	0.00602988	0.805733	188.479	328.727	0.567393	1	-1.1108	0.420215	0.00907098	1	826.991	226.732	0.00056652	0.176731	4.78069	1.94475	0.0155162	1	0.00149579
TXNDC9	OID44369	1	0.640891	0.249476	0.0102008	1	0.0100741	0.00903965	0.265092	1	0.0194894	0.0096102	0.0433583	1	0.317045	0.233421	0.175191	1	0.113377	0.330247	0.731553	1	0.249323	0.249661	0.318601	1	-0.198303	0.216151	0.3595	1	1.0007	0.588167	0.0897407	1	-0.0039502	0.304694	0.989666	1	2.41263	0.719122	0.00088882	0.23799	2.5336	0.819	0.00215391	0.42051	-0.00252708	0.0169342	0.881451	1	-0.013568	0.0332016	0.682794	1	-0.156681	0.0342324	4.71733e-06	0.00580381	-0.0125735	0.03088	0.683881	1	3.00055	3.30455	0.363876	1	-0.137568	0.0279638	8.67717e-07	0.0014992	0.0882152	0.054306	0.104289	1	0.0265754	0.0271115	0.326974	1	1279.87	487.518	0.0104162	1	1.34038	0.44696	0.00319358	0.540921	-89.2697	330.098	0.78735	1	-1.25824	0.426552	0.00370022	0.591534	639.23	244.996	0.0108168	1	4.86756	1.98168	0.0155902	1	0.0014992
AXL	OID45316	1	0.959646	1.09727	0.381803	1	-0.0037842	0.0411285	0.92669	1	-0.0229403	0.0422568	0.587555	1	1.32983	1.03607	0.200062	1	1.26847	1.45818	0.384885	1	1.30425	1.10535	0.238736	1	-0.021288	0.957054	0.982265	1	-3.57693	2.63297	0.175102	1	-2.75215	1.40556	0.0511382	1	-0.233852	3.31373	0.943779	1	-0.503215	3.78061	0.894187	1	0.0992043	0.0730805	0.175432	1	0.707135	0.143756	8.69936e-07	0.00150149	0.669783	0.151747	1.01572e-05	0.0102572	0.555948	0.132521	2.72672e-05	0.0220472	17.5035	15.1274	0.247242	1	0.325912	0.128758	0.0113673	1	0.307821	0.238882	0.19754	1	-0.0734694	0.119322	0.538079	1	-950.199	2440.41	0.697765	1	-0.551702	2.15889	0.798629	1	-794.1	1566.79	0.613083	1	0.480912	2.05157	0.814965	1	-427.259	1220.92	0.727047	1	-0.341904	9.71496	0.971974	1	0.00150149
CD99L2	OID45063	1	1.611	0.972081	0.097464	1	0.0372214	0.0345663	0.281565	1	0.0907717	0.0367435	0.0139999	1	1.89182	0.895312	0.0352555	1	1.59329	1.26915	0.210099	1	1.78493	0.95809	0.0632332	1	-0.32681	0.832244	0.694774	1	1.3201	2.28171	0.563256	1	0.323361	1.1713	0.782718	1	10.2179	2.76998	0.00026539	0.106773	15.5888	3.10818	8.90339e-07	0.00153184	0.20604	0.0658544	0.00189008	0.387423	0.480409	0.127598	0.00016654	0.0781453	-0.116763	0.135362	0.388357	1	0.313053	0.118388	0.00818629	0.973647	47.7859	13.8398	0.00055482	0.174132	-0.332717	0.109731	0.00242856	0.454679	0.407712	0.234273	0.0818013	1	0.241798	0.0986889	0.0142815	1	6603.04	2064.13	0.0020878	0.412933	6.54255	1.8807	0.000679413	0.198572	984.445	1405.5	0.485534	1	-6.17227	1.79634	0.000779172	0.217551	3399.14	1035.71	0.00160552	0.348086	22.9497	8.37327	0.0072504	0.902953	0.00153184
HBEGF	OID43792	1	0.844118	0.369506	0.022345	1	0.00127287	0.0134969	0.924864	1	0.0313582	0.0143519	0.0295599	1	0.728219	0.343725	0.0347618	1	0.609867	0.486276	0.210536	1	0.6855	0.367484	0.0628816	1	-0.111039	0.319226	0.72815	1	1.48194	0.877283	0.0920176	1	-0.013763	0.458872	0.976094	1	3.96234	1.07404	0.00026247	0.106137	4.58873	1.22022	0.0002006	0.0887805	0.0272123	0.0249244	0.275612	1	0.0260107	0.0493865	0.598419	1	-0.212187	0.0513846	3.63713e-05	0.0269932	-0.0037315	0.0456778	0.934891	1	8.69552	5.1505	0.091356	1	-0.207868	0.0423578	9.22792e-07	0.00157973	0.0842341	0.082359	0.306418	1	0.0536568	0.0392549	0.171662	1	2626.1	732.25	0.000572449	0.177792	2.4876	0.670133	0.00029129	0.113525	162.252	510.284	0.751033	1	-2.34998	0.639065	0.000328146	0.122954	1326.96	367.191	0.000516341	0.165452	9.04114	3.02898	0.00341677	0.56355	0.00157973
ANGPTL3	OID45306	1	0.140083	0.773074	0.856209	1	0.0918063	0.0269353	0.00065346	0.193408	0.0551129	0.029496	0.0626273	1	0.646923	0.721631	0.370571	1	-0.547313	1.01956	0.591706	1	0.245134	0.771829	0.750961	1	-1.16118	0.66536	0.081759	1	1.63101	1.83187	0.373874	1	0.363245	0.928601	0.696007	1	3.52548	2.22641	0.114343	1	10.2562	2.47459	4.44118e-05	0.0310009	0.250121	0.050147	9.28111e-07	0.001584	0.388664	0.100337	0.00010725	0.057729	0.168743	0.107464	0.116362	1	0.324858	0.0933362	0.00050045	0.162719	31.6796	10.5888	0.00277341	0.495913	-0.02768	0.0873826	0.75142	1	0.227174	0.177372	0.20027	1	0.0943633	0.0764653	0.217178	1	3375.15	1596.15	0.0379268	1	2.08181	1.50291	0.168146	1	-1982.9	1047.8	0.0618738	1	-1.90124	1.43348	0.186786	1	1623.08	797.977	0.0456853	1	10.1472	6.56336	0.125176	1	0.001584
IL16	OID43845	1	0.706119	0.423997	0.0958353	1	-0.0007977	0.0150579	0.957749	1	0.0262986	0.015906	0.0991768	1	0.378462	0.393446	0.336703	1	0.225575	0.555551	0.68494	1	0.326254	0.420434	0.438232	1	-0.168853	0.363816	0.64283	1	0.574914	0.989498	0.561595	1	-0.544274	0.511472	0.288282	1	1.38925	1.22507	0.257655	1	1.88072	1.39255	0.177821	1	0.0301383	0.0289043	0.297749	1	0.224047	0.0550028	4.63347e-05	0.0318126	0.212981	0.0577959	0.00022865	0.0969435	0.245682	0.050178	9.77064e-07	0.00165744	7.28453	5.67707	0.19944	1	0.080593	0.047481	0.0896264	1	0.106944	0.0934581	0.252499	1	0.0881662	0.0436278	0.0432931	1	3943.74	1103.61	0.000480832	0.158271	2.29024	0.968436	0.0192345	1	2478.63	700.26	0.000527832	0.168427	-2.07483	0.921105	0.0256481	1	1909.11	552.335	0.000723262	0.207594	12.4911	4.36324	0.00478549	0.696839	0.00165744
NRGN	OID45390	1	0.483572	0.293155	0.0990363	1	0.014479	0.0107728	0.178938	1	0.0177907	0.0111992	0.113086	1	0.569102	0.272784	0.0376115	1	0.22647	0.386487	0.558236	1	0.454614	0.291986	0.120294	1	-0.336762	0.252814	0.183626	1	0.384606	0.697457	0.581664	1	0.313078	0.363923	0.390371	1	2.44045	0.858509	0.00474775	0.693871	3.02668	0.974029	0.00205147	0.408212	-0.00173737	0.019706	0.929792	1	0.00594996	0.0392281	0.879443	1	-0.157285	0.0402321	9.25125e-05	0.0522913	-0.002129	0.0362268	0.953137	1	4.18807	3.85476	0.277272	1	-0.159573	0.0325992	9.83022e-07	0.00166586	0.0648416	0.0634269	0.306636	1	0.028657	0.0315283	0.363387	1	1366.12	651.62	0.0379417	1	1.45518	0.557412	0.00990311	1	180.916	420.222	0.667424	1	-1.37748	0.529895	0.0102117	1	684.904	326.23	0.0376672	1	4.41286	2.57747	0.0889049	1	0.00166586
PHACTR2	OID44092	1	0.689354	0.254687	0.00679614	0.8664	0.00723817	0.00920675	0.431761	1	0.0204478	0.00974789	0.0367024	1	0.505316	0.235225	0.0323366	1	0.415815	0.333684	0.213481	1	0.4742	0.25177	0.0604046	1	-0.0798967	0.218994	0.715439	1	0.841299	0.599468	0.161367	1	-0.158212	0.308883	0.608946	1	2.72469	0.731082	0.00022953	0.0971632	2.83837	0.832757	0.0007393	0.21072	0.0117248	0.0172889	0.498075	1	-0.0253519	0.0338029	0.45326	1	-0.168719	0.0345	1.00623e-06	0.00169833	-0.0359768	0.0314916	0.253277	1	4.79258	3.56838	0.17925	1	-0.13746	0.0280951	9.9473e-07	0.001684	0.0920267	0.0588235	0.117711	1	0.0343288	0.0262509	0.190968	1	1943.75	573.318	0.00102882	0.262263	1.89003	0.515653	0.000338475	0.125204	47.3539	391.772	0.903966	1	-1.77383	0.491194	0.000409528	0.141893	965.839	288.072	0.00114784	0.281904	6.50577	2.34369	0.00628784	0.827298	0.001684
CAPG	OID43449	1	1.27519	0.544959	0.0192853	1	0.0151257	0.0198496	0.446051	1	0.064555	0.0209895	0.0022656	0.434685	0.744912	0.509176	0.144289	1	0.65952	0.718925	0.359516	1	0.710426	0.544011	0.19236	1	-0.0787909	0.471546	0.867386	1	-0.990074	1.29943	0.446584	1	-1.47234	0.678767	0.030943	1	1.82457	1.6109	0.258194	1	2.46717	1.83129	0.178852	1	0.102949	0.037584	0.0064472	0.841109	0.347216	0.0709758	9.97966e-07	0.00168778	0.2448	0.0751232	0.00111945	0.277206	0.315367	0.0656614	1.56359e-06	0.00240464	14.8551	6.86879	0.030565	1	0.0905446	0.0626979	0.148699	1	0.0707317	0.114971	0.538412	1	0.196328	0.0571222	0.00058825	0.181108	4525.72	1259.88	0.000438075	0.148565	2.71986	1.07889	0.0126895	1	2770.97	785.187	0.000545567	0.172156	-2.4835	1.02509	0.0165331	1	2198.34	631.172	0.000643094	0.191461	13.8948	4.92736	0.00541543	0.752612	0.00168778
TXNDC5	OID45003	1	1.09368	0.355981	0.00212414	0.416656	0.0125211	0.0127722	0.32692	1	0.0275463	0.0137096	0.0453387	1	0.52596	0.332129	0.114127	1	0.263631	0.470534	0.575617	1	0.438658	0.355411	0.217884	1	-0.242575	0.308207	0.431744	1	1.38319	0.838925	0.100084	1	-0.292378	0.431563	0.498715	1	3.86733	1.02326	0.00018811	0.0848961	3.7754	1.16526	0.00132656	0.310106	0.0125971	0.0242292	0.603425	1	0.0324719	0.0474925	0.494148	1	-0.188406	0.0489331	0.00011799	0.0615251	-0.0029134	0.0443307	0.947601	1	4.31169	4.56314	0.344712	1	-0.19277	0.0394545	1.02964e-06	0.00172669	0.1062	0.0737513	0.149875	1	0.0563767	0.0368577	0.126121	1	2257.78	686.611	0.00145418	0.327916	2.09236	0.622969	0.000988344	0.255376	192.143	470.547	0.683676	1	-1.96272	0.593692	0.00117614	0.28634	1114.75	345.715	0.00175131	0.368625	7.09988	2.82635	0.0132096	1	0.00172669
TIMD4	OID45424	1	1.01505	0.760854	0.182174	1	0.0223738	0.0283221	0.42954	1	0.0414365	0.0302266	0.17127	1	0.863496	0.718658	0.230265	1	0.915005	1.0106	0.365803	1	0.871612	0.766471	0.256156	1	0.0397716	0.663413	0.952226	1	-0.120776	1.83543	0.947569	1	-1.39218	0.986573	0.159209	1	2.21585	2.30468	0.33697	1	1.89247	2.6307	0.472383	1	-0.00976582	0.0506437	0.847191	1	0.488192	0.100021	1.05614e-06	0.00176133	0.122114	0.106842	0.253063	1	0.300435	0.0928171	0.00120855	0.291515	8.27992	10.6748	0.437953	1	-0.12236	0.0893488	0.170854	1	0.34293	0.167578	0.0407181	1	0.054334	0.0832403	0.513926	1	2036.48	1631.56	0.215112	1	1.2239	1.45775	0.402489	1	2481.91	1045.11	0.0190954	1	-1.22256	1.388	0.379818	1	942.319	815.715	0.251001	1	6.54549	6.51648	0.317098	1	0.00176133
LEO1	OID42692	1	1.60763	0.559707	0.00407527	0.6306	0.00371008	0.0202529	0.85465	1	0.071388	0.0221646	0.00140392	0.321194	1.12849	0.527447	0.0330232	1	0.348423	0.747531	0.641406	1	0.868264	0.564802	0.125041	1	-0.801277	0.488026	0.101433	1	2.07627	1.33324	0.12028	1	-0.356086	0.685445	0.603892	1	4.78198	1.6273	0.00354733	0.577203	5.69641	1.84207	0.0021732	0.423097	0.0647018	0.0376029	0.0861204	1	0.321946	0.0732308	1.10105e-05	0.0109413	0.0693294	0.0787967	0.37894	1	0.329498	0.0676281	1.10364e-06	0.00182964	17.4762	7.85155	0.0260252	1	-0.118881	0.0640265	0.063346	1	0.134644	0.127153	0.289639	1	0.0922344	0.0562737	0.101206	1	2315.58	1183.95	0.0536802	1	1.75043	1.07116	0.104246	1	232.103	788.084	0.768827	1	-1.57633	1.01999	0.124246	1	1257.11	590.537	0.0360865	1	10.8115	4.76014	0.0247865	1	0.00182964
LEFTY2	OID43920	1	1.15181	0.535315	0.0314243	1	0.0223674	0.0204518	0.274102	1	0.0355524	0.0211356	0.0934243	1	0.502486	0.510922	0.325971	1	1.33243	0.714223	0.0628498	1	0.778076	0.543586	0.153117	1	0.846243	0.468673	0.0717457	1	-0.314842	1.31704	0.811193	1	0.0306468	0.712692	0.965727	1	1.5704	1.65739	0.343995	1	5.80954	1.8671	0.00200888	0.403212	0.171002	0.0345551	1.12147e-06	0.00185189	0.100011	0.0734006	0.173031	1	0.0550476	0.0764736	0.471633	1	0.138691	0.0664517	0.0368795	1	9.04181	7.0119	0.197226	1	0.041273	0.0649333	0.525023	1	0.212106	0.113565	0.0618032	1	0.087157	0.0602123	0.147759	1	1563.74	964.565	0.111551	1	1.1484	0.947804	0.227898	1	118.01	670.915	0.860852	1	-1.0352	0.906157	0.255339	1	781.832	485.003	0.11328	1	7.44491	3.99186	0.0661407	1	0.00185189
CTSL	OID44581	1	0.444775	0.899416	0.620942	1	-0.0255038	0.0328235	0.437159	1	0.0527737	0.0346233	0.128378	1	1.02694	0.840372	0.222444	1	0.59464	1.18533	0.616184	1	0.866874	0.89763	0.334774	1	-0.422397	0.776666	0.586849	1	1.07934	2.1415	0.614549	1	-1.53287	1.11699	0.171051	1	-3.70545	2.64253	0.161764	1	-3.74744	3.01339	0.21452	1	0.029147	0.0600668	0.627781	1	0.569231	0.116934	1.12755e-06	0.00185829	0.298772	0.124579	0.0164732	1	0.423523	0.108244	9.12762e-05	0.0517688	20.6252	12.3249	0.0942378	1	0.0519209	0.104888	0.62059	1	-0.0232794	0.200279	0.907467	1	-0.00296289	0.0949646	0.97511	1	908.277	2241.17	0.685859	1	0.366085	1.91221	0.848419	1	1078.26	1405.53	0.444141	1	-0.41035	1.81517	0.821438	1	453.322	1121.14	0.68654	1	1.81495	8.72021	0.835395	1	0.00185829
RPRD1B	OID43030	1	0.620388	0.464188	0.181386	1	0.0255644	0.0171327	0.135662	1	0.0298735	0.0183438	0.1043	1	0.30804	0.440383	0.484665	1	-0.0955007	0.61952	0.877568	1	0.173976	0.469892	0.711398	1	-0.417929	0.405646	0.303511	1	-0.503534	1.1146	0.651698	1	0.516246	0.589908	0.38221	1	3.12103	1.38272	0.0246076	1	4.85597	1.56408	0.0020616	0.409826	0.0799838	0.0307699	0.0096992	1	0.234683	0.0613901	0.00013194	0.0663584	0.190023	0.0645932	0.00326272	0.547786	0.270606	0.0557253	1.19742e-06	0.00194857	9.59727	6.31309	0.128456	1	0.0648994	0.0540059	0.229476	1	0.260894	0.106436	0.0142388	1	0.00101997	0.0515444	0.984212	1	1158.94	1031.78	0.263352	1	1.18575	0.882993	0.18122	1	217.849	653.817	0.739451	1	-1.13352	0.837978	0.178073	1	714.734	515.326	0.167756	1	4.10073	4.04385	0.312142	1	0.00194857
PON2	OID44111	1	2.00717	0.900195	0.0257668	1	0.0904352	0.03519	0.0101724	1	0.174029	0.0352803	1.24143e-06	0.00200276	1.95751	0.87243	0.0254117	1	0.965295	1.22631	0.431679	1	1.62889	0.930608	0.0808519	1	-0.928767	0.803615	0.248517	1	3.92757	2.24025	0.0803761	1	-0.880829	1.24995	0.481469	1	5.05469	2.85809	0.077765	1	10.0348	3.24039	0.00210137	0.414348	0.180978	0.0591198	0.00235992	0.445905	0.475602	0.122931	0.00010934	0.0585172	0.118192	0.129446	0.36121	1	0.325456	0.111993	0.00366036	0.587753	25.8871	11.6151	0.0258313	1	-0.12977	0.1118	0.245749	1	0.276595	0.190112	0.145695	1	0.300333	0.107617	0.00525847	0.738314	4865.35	2053.96	0.0191037	1	2.95765	1.74905	0.092807	1	1483.21	1303.96	0.257058	1	-2.74409	1.65944	0.100195	1	2457.24	1028.02	0.0180553	1	21.24	7.93082	0.00818085	0.973472	0.00200276
SCPEP1	OID44216	1	1.47803	0.395937	0.00018922	0.0852404	0.0325849	0.0142467	0.0221852	1	0.0501516	0.0152481	0.00111345	0.276205	0.54558	0.372193	0.143526	1	0.422877	0.526772	0.422608	1	0.503626	0.39804	0.206555	1	-0.10525	0.345347	0.760713	1	1.82311	0.936949	0.0524725	1	0.340727	0.484314	0.482336	1	5.01036	1.13397	1.36447e-05	0.0128878	6.32231	1.27866	1.24577e-06	0.00200395	0.0406003	0.0273157	0.138013	1	0.0512503	0.052879	0.332446	1	-0.156265	0.0554457	0.00482716	0.700134	0.0512683	0.049243	0.297815	1	9.29486	5.27161	0.0778683	1	-0.174261	0.0444947	8.98648e-05	0.0511931	0.250054	0.0877934	0.00439656	0.660124	0.122032	0.0435711	0.0050981	0.724275	2872.71	851.223	0.00100431	0.258345	2.45398	0.749798	0.0013071	0.307224	364.114	568.718	0.522999	1	-2.27711	0.713976	0.00171773	0.363957	1423.85	428.133	0.00116897	0.285176	10.8197	3.39301	0.00174784	0.368349	0.00200395
SH2B3	OID43068	1	0.866196	0.330298	0.00872956	1	-0.002596	0.0118653	0.826811	1	0.0055198	0.0125363	0.660023	1	0.365758	0.306594	0.233652	1	0.00731734	0.434548	0.986574	1	0.246977	0.328236	0.452266	1	-0.349889	0.284025	0.218778	1	0.597612	0.774134	0.44066	1	0.0965703	0.393875	0.806518	1	2.83203	0.943297	0.002902	0.509893	2.63884	1.07558	0.0147187	1	-0.00514831	0.022464	0.818851	1	-0.0969723	0.043335	0.0252383	1	-0.216961	0.0447654	1.25575e-06	0.00201614	-0.0567358	0.0407202	0.163526	1	-1.09303	4.75888	0.818339	1	-0.151126	0.0362702	3.09065e-05	0.0241525	0.0361185	0.0778585	0.64272	1	-0.0127737	0.0339135	0.706431	1	1480.76	808.027	0.0693591	1	1.38153	0.70393	0.0514418	1	-132.792	523.299	0.800041	1	-1.29534	0.669358	0.0547379	1	737.381	404.809	0.0709947	1	5.0798	3.20863	0.115532	1	0.00201614
FLT3LG	OID43722	1	1.33752	0.794128	0.0921309	1	0.030595	0.0289513	0.290615	1	0.0343013	0.0309144	0.267948	1	0.888732	0.740196	0.230602	1	-0.132569	1.04196	0.898823	1	0.53448	0.7903	0.499247	1	-0.951612	0.681631	0.163477	1	-1.27507	1.88149	0.498376	1	-1.4815	0.998651	0.139014	1	1.28495	2.36051	0.586545	1	3.17794	2.6854	0.237459	1	0.0901187	0.0520697	0.0843049	1	0.500562	0.103469	1.31279e-06	0.00209172	0.422418	0.107499	8.51162e-05	0.0493217	0.409309	0.0958309	1.94458e-05	0.0170621	13.2008	10.5188	0.209492	1	0.231065	0.0910595	0.0111641	1	0.191522	0.170985	0.262667	1	0.0594495	0.0852461	0.485561	1	-866.652	1735.55	0.618317	1	-2.34984	1.48908	0.11653	1	1013.81	1098.08	0.357317	1	2.31401	1.41347	0.103571	1	-266.427	868.37	0.759445	1	-0.893117	6.80253	0.895716	1	0.00209172
LRRC25	OID43936	1	1.06889	0.770114	0.165148	1	0.00824228	0.0275902	0.765139	1	0.0834729	0.0293826	0.00476719	0.695622	1.38763	0.708253	0.050821	1	0.410725	1.00507	0.683021	1	1.04804	0.758944	0.168112	1	-0.96201	0.656038	0.143371	1	-0.749208	1.82509	0.681677	1	-3.12616	0.935784	0.00095744	0.249713	3.17446	2.24249	0.157875	1	3.6596	2.54846	0.152003	1	0.143538	0.0519358	0.00598992	0.802436	0.481001	0.0995399	1.35002e-06	0.00213484	0.0988709	0.107545	0.357917	1	0.232603	0.0938213	0.0131673	1	13.053	10.4669	0.212373	1	-0.106836	0.0891711	0.230877	1	0.0240892	0.165429	0.884224	1	0.104092	0.078262	0.183502	1	4084.5	1475.4	0.00708789	0.890096	3.60013	1.34469	0.00835374	0.986992	985.103	979.858	0.31749	1	-3.48131	1.28094	0.00741992	0.917882	2021.54	735.934	0.0075339	0.927193	13.8072	5.98112	0.0229012	1	0.00213484
RET	OID44179	1	0.324712	0.64194	0.612977	1	0.0456131	0.022576	0.0433391	1	0.0261142	0.0242406	0.282145	1	1.23713	0.590135	0.0367215	1	1.29556	0.836141	0.122107	1	1.25161	0.631222	0.0481114	1	0.0556814	0.549151	0.919291	1	0.126893	1.50356	0.93279	1	0.636964	0.769724	0.408702	1	3.72142	1.828	0.0426231	1	7.53379	2.0431	0.00026884	0.107651	0.127962	0.0426423	0.00286875	0.506931	0.291176	0.0827336	0.00043246	0.147344	0.168489	0.0885582	0.0570955	1	0.369321	0.0765149	1.38752e-06	0.00219002	25.7358	9.89589	0.00930468	1	0.00681755	0.0720029	0.924566	1	0.327841	0.160511	0.0411033	1	0.0816989	0.0635314	0.198457	1	447	1541.34	0.772481	1	0.375796	1.3895	0.787168	1	-1319.66	992.355	0.186197	1	-0.31317	1.3217	0.813006	1	286.676	770.321	0.710659	1	6.82391	6.1685	0.270718	1	0.00219002
CRH	OID42323	1	-0.457236	0.240797	0.0575844	1	-0.0231169	0.00978276	0.0181263	1	-0.0369819	0.00992506	0.00022908	0.0970513	-0.0295435	0.235104	0.900068	1	-0.279517	0.327517	0.393974	1	-0.113449	0.249778	0.649951	1	-0.252021	0.215021	0.241941	1	-0.482037	0.609458	0.429514	1	1.03228	0.350617	0.00343497	0.565606	-1.68015	0.786585	0.0333314	1	-0.868408	0.906788	0.338844	1	0.0026334	0.0165845	0.873921	1	-0.096643	0.0335775	0.00399937	0.622702	-0.00967954	0.0349382	0.781744	1	-0.0159918	0.0303028	0.597685	1	-6.92995	2.98614	0.0203026	1	0.0569449	0.0306611	0.0632778	1	-0.010528	0.0465078	0.820913	1	-0.113677	0.0333728	0.00065852	0.194327	-2219.74	450.183	2.05479e-06	0.00301565	-1.19767	0.382857	0.00210581	0.414834	-1098.52	284.156	0.000163421	0.0770266	1.12833	0.362752	0.00222957	0.429736	-1127.58	224.797	1.40416e-06	0.00221211	-7.7105	1.74131	1.78974e-05	0.0160301	0.00221211
ADGRE1	OID43336	1	-0.0529661	0.533338	0.920892	1	-0.0126195	0.0204161	0.536498	1	0.00409524	0.0210416	0.845796	1	0.636988	0.510663	0.213002	1	0.267499	0.717384	0.709438	1	0.510403	0.544537	0.349171	1	-0.325767	0.470432	0.489043	1	-0.727607	1.29978	0.575946	1	-2.11603	0.693832	0.0024833	0.461787	-0.482911	1.63396	0.767744	1	-1.41095	1.86484	0.449775	1	0.0476653	0.0351199	0.175512	1	0.340353	0.0705965	1.42768e-06	0.00224286	0.303925	0.0739507	3.95951e-05	0.0285878	0.296905	0.0642476	3.8141e-06	0.00493857	9.9886	7.56365	0.186633	1	0.114854	0.0632883	0.0695593	1	0.148476	0.123393	0.228869	1	-0.105604	0.0597965	0.0773874	1	-1258.87	1230.7	0.308252	1	-0.926694	1.06203	0.384206	1	-351.577	785.401	0.655041	1	0.816593	1.00842	0.419274	1	-664.987	615.577	0.282007	1	-4.67873	4.84077	0.335307	1	0.00224286
GP1BA	OID45365	1	0.776888	0.633438	0.220025	1	0.0146827	0.0217862	0.500346	1	0.0373173	0.0234614	0.112747	1	0.985715	0.568083	0.0835619	1	0.358153	0.807103	0.657482	1	0.781807	0.608668	0.199794	1	-0.601922	0.528307	0.255307	1	-0.0464302	1.45655	0.974589	1	0.0805454	0.743723	0.913849	1	6.22377	1.77007	0.00050767	0.164049	7.21602	2.00301	0.00037151	0.132745	0.00905475	0.0425391	0.831552	1	0.0185522	0.0826206	0.822332	1	-0.381449	0.0843089	6.05596e-06	0.00698987	-0.0091707	0.0766533	0.90477	1	1.75976	8.13673	0.828774	1	-0.327209	0.0679508	1.46916e-06	0.00229943	0.0659441	0.13317	0.620469	1	0.10847	0.0592097	0.066957	1	2656.97	1256.05	0.0365095	1	3.08816	1.0813	0.00487059	0.703739	-418.166	809.938	0.606511	1	-2.95295	1.028	0.00463132	0.682498	1435.13	628.503	0.0241697	1	9.96518	4.98725	0.0475608	1	0.00229943
ACHE	OID44435	1	-0.427802	0.966057	0.657886	1	-0.0096995	0.0362207	0.788863	1	-0.0693837	0.038127	0.0696175	1	-0.610857	0.914768	0.50467	1	-1.01161	1.28359	0.431107	1	-0.749462	0.974715	0.442412	1	-0.392338	0.842412	0.641665	1	-6.08065	2.31145	0.00886401	1	1.276	1.26186	0.312673	1	0.0771878	2.94038	0.979071	1	5.84615	3.34102	0.0809916	1	0.23963	0.0636912	0.00019464	0.0870053	0.320651	0.131001	0.0143775	1	0.535071	0.132877	5.65376e-05	0.0368874	0.55684	0.115821	1.52624e-06	0.00236451	2.658	12.3749	0.829932	1	0.393726	0.112763	0.00048007	0.158084	0.20718	0.200973	0.302595	1	-0.146271	0.111136	0.188129	1	-6026.73	2016.93	0.00338671	0.560517	-5.35701	1.74852	0.00256571	0.471113	-1363.45	1318.43	0.302731	1	5.06669	1.66041	0.00266746	0.482979	-3018.91	1009.02	0.0033462	0.55661	-18.3531	8.05908	0.0241611	1	0.00236451
FRMD8	OID40253	1	0.884103	0.277014	0.00141516	0.322687	0.0123608	0.0100335	0.217964	1	0.0134144	0.0106564	0.209015	1	0.341291	0.258788	0.188045	1	0.171921	0.366454	0.639236	1	0.285427	0.276866	0.303242	1	-0.163072	0.239965	0.497202	1	1.04825	0.652286	0.108948	1	0.0119223	0.333522	0.971513	1	2.8861	0.792021	0.0003152	0.119465	2.79566	0.902686	0.00213834	0.41859	-0.00485333	0.0188765	0.797232	1	-0.0385323	0.0367578	0.294512	1	-0.177479	0.0378691	2.77722e-06	0.00384819	-0.0368264	0.0343145	0.28318	1	3.40753	3.53666	0.335303	1	-0.146933	0.03058	1.54852e-06	0.00238583	0.0903445	0.0571477	0.113902	1	0.0361005	0.0287941	0.209934	1	1706.73	552.599	0.00277851	0.496613	1.61076	0.507259	0.0018199	0.377622	106.734	382.013	0.780386	1	-1.49377	0.48416	0.00241814	0.453689	854.323	277.723	0.00284946	0.504834	5.65789	2.28383	0.0145902	1	0.00238583
AMOTL2	OID42115	1	2.16603	0.450952	1.56116e-06	0.0024031	0.0119568	0.0162763	0.462574	1	0.0342377	0.0176705	0.0535692	1	0.682775	0.424737	0.108818	1	0.73151	0.602458	0.225452	1	0.696574	0.454603	0.126328	1	0.0484117	0.395033	0.902532	1	1.84923	1.0684	0.0843885	1	0.138936	0.542913	0.798239	1	3.16127	1.30939	0.0163664	1	3.21505	1.48563	0.0312616	1	-0.0180513	0.0315811	0.567938	1	-0.0470725	0.0604208	0.435934	1	-0.192408	0.0631528	0.00231364	0.44068	0.00012143	0.0565793	0.998288	1	6.48978	5.73399	0.257715	1	-0.16802	0.0509245	0.00096892	0.252082	0.0974435	0.0930404	0.29495	1	0.0960699	0.0453041	0.0339592	1	2962.12	848.34	0.000782089	0.218141	2.34032	0.785575	0.0033555	0.557716	374.486	588.636	0.52568	1	-2.18131	0.748423	0.00408306	0.631036	1387.72	430.189	0.00176869	0.370888	8.4839	3.52947	0.0176434	1	0.0024031
IL6	OID43856	1	0.29236	0.319808	0.360626	1	0.0134064	0.0109997	0.222923	1	0.0585013	0.011991	1.6267e-06	0.00247674	0.727623	0.288219	0.0120021	1	0.714655	0.409349	0.0816511	1	0.720499	0.30862	0.0200933	1	-0.0307929	0.268778	0.908851	1	-0.443663	0.733945	0.545917	1	-1.06747	0.369493	0.00422995	0.644676	1.62501	0.898234	0.0714608	1	0.621295	1.02157	0.543551	1	-0.0147921	0.0220758	0.503223	1	0.145498	0.040578	0.00033625	0.124711	0.0377088	0.0436063	0.387174	1	0.0768813	0.0385346	0.0460295	1	5.83914	4.14565	0.158984	1	-0.0172253	0.0354005	0.626553	1	-0.0149263	0.0649378	0.818204	1	0.0851635	0.0315289	0.00691045	0.875935	1528.17	557.698	0.00852049	0.999241	1.4254	0.516815	0.00677516	0.864758	920.771	333.149	0.00817056	0.97255	-1.36508	0.493134	0.00653717	0.847745	790.289	279.17	0.00666281	0.856637	4.72978	2.2473	0.0387428	1	0.00247674
ELOA	OID43672	1	0.590605	0.348819	0.0904258	1	0.00342887	0.0118377	0.772079	1	0.0167427	0.0129338	0.196517	1	0.337629	0.318979	0.29059	1	0.176668	0.453039	0.696802	1	0.283106	0.341771	0.408043	1	-0.182229	0.295927	0.538452	1	0.695542	0.796375	0.383139	1	0.0500152	0.39183	0.898556	1	1.59372	0.964137	0.0995599	1	2.07046	1.0914	0.0589539	1	0.0383939	0.0238165	0.10777	1	0.178033	0.0446524	6.68915e-05	0.0414499	0.135478	0.0471802	0.00408537	0.63106	0.197887	0.0413276	1.68232e-06	0.00254757	5.63257	4.31068	0.19133	1	0.0264518	0.0374813	0.480354	1	0.0958269	0.0722996	0.185033	1	0.0527435	0.0320385	0.0997111	1	2186.99	895.706	0.0157548	1	1.37911	0.765445	0.0734781	1	1579.87	557.55	0.00520067	0.733448	-1.2579	0.727148	0.08558	1	1094.76	447.678	0.0156028	1	8.14957	3.47767	0.02035	1	0.00254757
ACRBP	OID43321	1	0.98771	0.562036	0.0788532	1	0.022108	0.0201559	0.272705	1	0.0131486	0.0215033	0.541329	1	0.207715	0.522626	0.691265	1	-0.32904	0.738194	0.65604	1	0.0238339	0.558697	0.965995	1	-0.497621	0.482818	0.303361	1	1.04435	1.31973	0.429277	1	0.675784	0.674397	0.317292	1	5.00784	1.61587	0.002117	0.416159	6.31827	1.825	0.00061251	0.185877	0.0481053	0.037771	0.203576	1	0.0629448	0.074532	0.398371	1	-0.284905	0.0768545	0.00020967	0.0914588	-0.0238434	0.069186	0.730375	1	1.25774	7.57952	0.868205	1	-0.295423	0.0617566	1.72131e-06	0.00259958	0.125188	0.121493	0.302817	1	-0.0592205	0.0564963	0.294538	1	2358.88	1129.12	0.0391788	1	2.08992	1.00224	0.0386869	1	-134.505	743.602	0.856732	1	-1.96709	0.953925	0.0408544	1	1261.82	563.601	0.0273292	1	8.04158	4.54038	0.0787669	1	0.00259958
MAMDC2	OID44764	1	1.49357	0.933271	0.109519	1	-0.0396322	0.0352548	0.260942	1	0.122132	0.0367791	0.000990116	0.255709	0.24416	0.885892	0.782992	1	1.14936	1.24281	0.355631	1	0.539495	0.944022	0.567996	1	0.998083	0.814389	0.221096	1	6.40292	2.23771	0.00444902	0.665443	-1.66295	1.2227	0.174746	1	-3.5881	2.84158	0.207495	1	0.0456607	3.25182	0.988805	1	0.209766	0.0616278	0.00073486	0.209738	0.589609	0.123328	1.74597e-06	0.00263209	0.298905	0.130993	0.0224985	1	0.192359	0.115523	0.0958912	1	10.0459	11.5018	0.382433	1	0.0460289	0.11094	0.678217	1	-0.0488897	0.192007	0.799013	1	0.127508	0.108549	0.240133	1	1654.56	2000.11	0.409446	1	1.58673	1.70454	0.35332	1	-455.249	1260.42	0.718445	1	-1.36441	1.61875	0.400558	1	837.63	1000.73	0.403942	1	9.3541	7.77673	0.230848	1	0.00263209
ACTN2	OID43324	1	-0.0617188	0.275749	0.822895	1	-0.0127747	0.0101986	0.210354	1	-0.0336388	0.0107965	0.00198324	0.39945	-0.806693	0.257166	0.00183636	0.379657	-0.793253	0.363736	0.0297857	1	-0.805481	0.27465	0.00355622	0.578202	0.0092887	0.239958	0.969141	1	-1.1143	0.663587	0.0939281	1	0.336342	0.356414	0.346076	1	-0.548551	0.8365	0.51239	1	-1.39137	0.952394	0.144914	1	-0.0526094	0.0180312	0.00373424	0.595156	0.032472	0.0372726	0.383644	1	0.15925	0.0385886	3.67718e-05	0.0271565	0.111729	0.0336861	0.00091064	0.241904	1.01538	4.22785	0.810202	1	0.150916	0.0315963	1.78468e-06	0.00268321	0.0509124	0.0684429	0.456957	1	-0.0620936	0.0289452	0.0319357	1	182.718	470.338	0.69946	1	-0.512278	0.460694	0.268309	1	786.732	320.531	0.0165219	1	0.506674	0.44005	0.251676	1	129.364	234.198	0.5834	1	0.104158	1.97431	0.958072	1	0.00268321
EBI3_IL27	OID43646	1	-0.691213	0.848728	0.41541	1	-0.0436266	0.032155	0.174857	1	-0.0818434	0.0335135	0.0150846	1	-0.848482	0.799533	0.28924	1	-1.6713	1.11881	0.136033	1	-1.12011	0.850913	0.188822	1	-0.776056	0.735326	0.2919	1	-3.46899	2.0375	0.0894547	1	-0.142685	1.10193	0.897056	1	-5.52416	2.55943	0.0315446	1	-7.52	2.91266	0.0102176	1	0.037437	0.0568726	0.510767	1	-0.0324667	0.114067	0.775928	1	0.282644	0.118203	0.0167947	1	0.0795923	0.103916	0.443719	1	3.24295	11.2927	0.773981	1	0.284364	0.0992634	0.00417342	0.63867	-0.391952	0.182943	0.0321545	1	-0.437496	0.0916123	1.79242e-06	0.00269245	-3226.17	1856.54	0.0851558	1	-4.05664	1.61529	0.0130225	1	-2641.53	1178.01	0.026599	1	3.78921	1.5358	0.0146707	1	-1617.1	929.519	0.0847874	1	-13.7571	7.34223	0.0630567	1	0.00269245
BAP18	OID43407	1	0.738284	0.34765	0.0337002	1	0.0130817	0.0123159	0.288153	1	0.0207742	0.0132279	0.117284	1	0.536709	0.32279	0.0972205	1	0.347733	0.457575	0.447763	1	0.474867	0.345484	0.170115	1	-0.194814	0.299664	0.516027	1	0.67143	0.812787	0.409336	1	-0.0420285	0.410619	0.918565	1	1.84221	0.992525	0.0644537	1	2.62153	1.12308	0.0202759	1	0.0304255	0.0237809	0.201528	1	0.19751	0.0452923	1.29597e-05	0.0124084	0.100907	0.0479481	0.0353345	1	0.19864	0.0416231	1.82099e-06	0.00272804	8.46467	4.37645	0.053096	1	-0.0135858	0.0387962	0.726201	1	0.0820801	0.0731638	0.261919	1	0.0674473	0.0344865	0.0504936	1	3576.96	902.687	0.000112585	0.0596445	2.53275	0.749186	0.000915863	0.242828	1940.8	560.048	0.000688174	0.200292	-2.34574	0.711222	0.00120753	0.291448	1791.29	451.828	0.000111714	0.0592578	13.0403	3.45492	0.000228341	0.0968851	0.00272804
NOS2	OID42843	1	-0.109966	0.447814	0.806021	1	0.0120171	0.0154389	0.436356	1	0.00577191	0.0171687	0.736962	1	0.815415	0.412076	0.0486048	1	0.97309	0.584476	0.0967862	1	0.8666	0.441	0.050167	1	0.138952	0.383621	0.717407	1	0.588334	1.03827	0.571336	1	-1.37174	0.514104	0.00820253	0.974956	1.1227	1.26983	0.377412	1	0.176238	1.43656	0.902453	1	0.00321314	0.0306935	0.916681	1	0.28194	0.0591024	1.83897e-06	0.00275007	0.230964	0.0608687	0.00014796	0.0721092	0.207669	0.0539102	0.00011709	0.0612547	16.5471	6.12041	0.00685928	0.871489	0.0765508	0.0488907	0.117406	1	0.0985316	0.0943444	0.296308	1	0.0419005	0.0429717	0.329525	1	880.098	808.712	0.282023	1	0.843198	0.763194	0.27128	1	950.467	530.655	0.0776405	1	-0.828841	0.728115	0.256992	1	503.042	406.296	0.22168	1	5.30141	3.34839	0.116936	1	0.00275007
GSR	OID45368	1	0.974875	0.981151	0.320416	1	0.0248619	0.0349244	0.47654	1	0.0453251	0.0368408	0.219472	1	1.68792	0.906692	0.0634322	1	0.250412	1.28526	0.845626	1	1.20645	0.971121	0.214879	1	-1.46861	0.837998	0.0804957	1	-0.41918	2.29916	0.855435	1	-1.54945	1.19524	0.195982	1	8.69926	2.81982	0.00221195	0.427532	8.53893	3.21524	0.00831337	0.984083	0.0399026	0.0666289	0.549608	1	0.506154	0.126951	6.69119e-05	0.0414499	0.0872774	0.136166	0.521546	1	0.558987	0.117352	1.90435e-06	0.0028302	32.2529	13.8805	0.0201464	1	-0.10355	0.112087	0.355571	1	0.450632	0.229702	0.0497841	1	0.110936	0.100258	0.268508	1	5813.23	2229.12	0.0101657	1	4.82552	1.92868	0.0133585	1	2445.99	1441.24	0.0916708	1	-4.54053	1.8333	0.0143024	1	2926.29	1113.58	0.00962418	1	16.5917	8.835	0.0623115	1	0.0028302
GDNF	OID42505	1	-0.371261	0.532883	0.485989	1	-0.0034267	0.0193333	0.859317	1	-0.0261498	0.0207812	0.209114	1	-0.509463	0.499174	0.308074	1	-0.597343	0.703539	0.396369	1	-0.520663	0.532968	0.329218	1	-0.0459259	0.461353	0.920756	1	-2.06439	1.26377	0.103202	1	-0.188255	0.658943	0.775332	1	-2.46567	1.56623	0.116371	1	-3.79488	1.78013	0.0337604	1	-0.0827012	0.0368	0.0251885	1	-0.207104	0.0703237	0.00322938	0.544678	0.0076223	0.0745465	0.918559	1	-0.144449	0.0654483	0.027309	1	4.09957	7.19163	0.568646	1	0.124292	0.061285	0.0425495	1	0.0962885	0.113527	0.396351	1	-0.215538	0.0571745	0.00016336	0.0770189	-4935.49	1037.46	5.28688e-06	0.00629693	-4.34131	0.877886	1.98987e-06	0.00293136	-2781.02	674.877	6.23873e-05	0.0395068	4.13618	0.835475	1.92e-06	0.0028459	-2405.88	525.95	1.09141e-05	0.0108712	-16.1942	4.17166	0.000156249	0.0748023	0.0028459
LAMB2	OID45171	1	0.696535	0.97499	0.474979	1	0.0560304	0.0342341	0.101696	1	0.0977868	0.0363048	0.00743159	0.918964	1.62605	0.888572	0.0680388	1	2.1808	1.25523	0.0831189	1	1.788	0.949276	0.0603829	1	0.572304	0.825094	0.488339	1	1.62695	2.26696	0.473417	1	-0.676801	1.18175	0.567324	1	0.612661	2.81852	0.828057	1	4.25995	3.19712	0.183672	1	0.166999	0.0643165	0.00977999	1	0.517686	0.125146	3.5241e-05	0.0264446	0.334942	0.133068	0.0118333	1	0.548468	0.11523	1.93808e-06	0.00286764	32.115	13.4582	0.01702	1	0.13835	0.109738	0.20741	1	0.423834	0.221076	0.05522	1	0.0935785	0.0968586	0.333977	1	1789.43	2278.35	0.433881	1	0.944576	2.00891	0.638861	1	62.9103	1462.25	0.965746	1	-0.82829	1.90951	0.66504	1	1043.39	1139.96	0.362002	1	5.6363	9.04588	0.534232	1	0.00286764
GIPC3	OID43755	1	0.739012	0.389282	0.0576435	1	0.0018737	0.0139972	0.893511	1	0.0170653	0.0146647	0.245431	1	0.457748	0.359325	0.203495	1	0.153524	0.50912	0.763163	1	0.354069	0.384605	0.357851	1	-0.286421	0.333092	0.390407	1	0.945208	0.911673	0.300556	1	-0.181693	0.462261	0.69463	1	2.43297	1.11259	0.0295373	1	1.5487	1.26894	0.223269	1	-0.0273641	0.0260908	0.294931	1	-0.104421	0.0510209	0.0406937	1	-0.250153	0.052684	2.05262e-06	0.00301565	-0.0959489	0.0475876	0.0437732	1	2.38501	5.47501	0.663114	1	-0.164056	0.0432796	0.00015027	0.0727906	0.0822394	0.0885463	0.353007	1	0.0093812	0.0384463	0.807225	1	2799.41	984.136	0.00547722	0.757937	2.59991	0.886545	0.00387379	0.609441	-433.605	662.323	0.5138	1	-2.46423	0.84394	0.0040207	0.624918	1391.08	494.056	0.00591737	0.795765	10.2891	3.99223	0.0110506	1	0.00301565
IL1R2	OID44718	1	1.78745	1.50913	0.236244	1	0.018599	0.0547793	0.734213	1	0.0582315	0.0577635	0.314102	1	0.955298	1.41248	0.499233	1	0.770434	1.98891	0.698695	1	0.874171	1.50746	0.562319	1	-0.19032	1.3038	0.884017	1	-1.9096	3.56989	0.593021	1	0.334051	1.88426	0.859407	1	-0.691333	4.44691	0.876546	1	7.69034	5.04737	0.128526	1	0.24063	0.0994766	0.0160301	1	0.862976	0.194973	9.59408e-06	0.00986053	0.70377	0.206943	0.00067193	0.197035	0.850037	0.179188	2.09724e-06	0.00306533	31.1071	21.1336	0.14104	1	0.186205	0.173211	0.282366	1	0.180795	0.347954	0.603346	1	0.137069	0.159962	0.39151	1	-655.876	3564.06	0.854312	1	-1.98815	3.12832	0.525991	1	1483.69	2281.25	0.516477	1	1.86085	2.97237	0.532176	1	-160.226	1783.13	0.928554	1	-0.872806	14.1179	0.950788	1	0.00306533
VASH1	OID44386	1	0.661495	0.287448	0.0213766	1	0.00617465	0.0105833	0.5596	1	0.00620914	0.0111775	0.578921	1	0.380554	0.267156	0.155125	1	0.0777289	0.377669	0.837045	1	0.278865	0.285698	0.329634	1	-0.292129	0.247047	0.237741	1	0.440343	0.683762	0.519976	1	0.117492	0.354937	0.740882	1	2.86396	0.835662	0.00068683	0.200113	2.52412	0.956744	0.00873298	1	-0.012705	0.0192905	0.510539	1	-0.0446326	0.0383156	0.244072	1	-0.183828	0.0391716	2.69372e-06	0.00375418	-0.0426398	0.0355545	0.230419	1	2.57377	3.87019	0.506035	1	-0.152353	0.0321153	2.09583e-06	0.00306533	0.0802852	0.0621234	0.196236	1	-0.00608763	0.0302313	0.84041	1	1647.26	615.098	0.00886823	1	1.44658	0.558329	0.0105148	1	247.735	417.749	0.554191	1	-1.35124	0.53221	0.0121206	1	824.309	308.716	0.00902004	1	5.54055	2.51219	0.0292416	1	0.00306533
ARSB	OID43386	1	1.01741	0.399981	0.0109699	1	0.0206814	0.0145953	0.156486	1	0.0370424	0.015622	0.0182917	1	0.94658	0.372693	0.0114822	1	0.82649	0.5279	0.118248	1	0.90498	0.398592	0.0237283	1	-0.122734	0.346914	0.723691	1	2.17754	0.944793	0.0217406	1	0.24583	0.490636	0.616765	1	3.72376	1.16429	0.00151924	0.336906	4.44581	1.32111	0.00085871	0.232447	0.0165292	0.0269193	0.539561	1	0.101076	0.0532907	0.0578685	1	-0.175853	0.0557359	0.00160436	0.347925	0.0570346	0.0493929	0.248208	1	7.5084	5.00108	0.133264	1	-0.214912	0.0453065	2.10037e-06	0.00306724	0.17434	0.0825104	0.034605	1	0.0846401	0.041579	0.0417858	1	2673.96	766.683	0.000733409	0.209432	2.24701	0.687658	0.00133594	0.310999	624.443	523.163	0.234531	1	-2.09352	0.655292	0.0016924	0.360453	1337.33	385.42	0.000766632	0.215801	9.41458	3.11824	0.0030186	0.522078	0.00306724
AAGAB	OID40752	1	1.02821	0.353303	0.00361095	0.583226	-0.0009125	0.0127362	0.942881	1	0.0154487	0.0135413	0.254773	1	0.546394	0.327229	0.095802	1	0.219483	0.463892	0.636388	1	0.433961	0.350366	0.216264	1	-0.31967	0.303335	0.292627	1	1.05187	0.835169	0.208691	1	0.358155	0.42672	0.402094	1	3.41219	1.01606	0.00088304	0.236856	3.86101	1.15425	0.00092634	0.244795	0.0130723	0.0239614	0.585688	1	0.018367	0.0471187	0.696682	1	-0.198618	0.0485591	4.30956e-05	0.0303327	-0.0026156	0.0438834	0.952471	1	4.11425	4.88175	0.399351	1	-0.186671	0.0393606	2.11007e-06	0.00307337	0.0600362	0.0802325	0.454293	1	0.0317363	0.0356154	0.372884	1	1748.6	836.125	0.0386088	1	1.7826	0.729721	0.0156718	1	254.399	544.358	0.640944	1	-1.68605	0.693919	0.0162238	1	900.044	418.132	0.0333481	1	5.67725	3.32991	0.0903063	1	0.00307337
TLR4	OID43195	1	-0.477175	0.620815	0.442114	1	0.00561228	0.0220602	0.799181	1	0.00203939	0.0236083	0.931214	1	0.237891	0.575516	0.679582	1	-0.446626	0.812198	0.582708	1	0.00860696	0.615012	0.988841	1	-0.648102	0.531245	0.22323	1	0.344791	1.45494	0.812807	1	-1.17413	0.750293	0.118827	1	-1.46006	1.80085	0.418114	1	0.287275	2.04883	0.888581	1	0.0853344	0.0414525	0.0402076	1	0.379128	0.0799811	2.13485e-06	0.0031014	0.182205	0.0857928	0.0336889	1	0.188233	0.0763057	0.0136317	1	0.199926	8.05082	0.980188	1	0.0619396	0.0704828	0.379516	1	0.137607	0.132739	0.299886	1	0.00310631	0.0625824	0.960413	1	-2170.77	1430.59	0.13209	1	-1.75673	1.27606	0.170565	1	179.46	934.44	0.847978	1	1.63856	1.21383	0.178971	1	-1046.93	718.253	0.147765	1	-7.33151	5.71694	0.201844	1	0.0031014
CTSS	OID44582	1	0.483791	1.48193	0.744077	1	0.0343544	0.0532752	0.519026	1	0.124539	0.0546267	0.0232423	1	3.63102	1.37559	0.00863594	1	2.7993	1.95012	0.15196	1	3.34311	1.47208	0.0236924	1	-0.958456	1.27915	0.454138	1	-5.48433	3.50106	0.118086	1	-2.97735	1.8224	0.103455	1	-0.662733	4.33941	0.878709	1	3.58765	4.9457	0.468718	1	0.305794	0.0990164	0.00215967	0.421195	0.90285	0.19054	2.15445e-06	0.00312718	0.547701	0.203537	0.00712549	0.893482	0.782816	0.176862	9.59352e-06	0.00986053	38.9758	20.2905	0.054746	1	0.0803729	0.168471	0.63331	1	0.349659	0.335908	0.297905	1	0.19662	0.15648	0.208928	1	7188.08	3341.74	0.0333245	1	4.16938	2.92923	0.156588	1	4451.56	2126.18	0.03799	1	-3.90174	2.78438	0.163068	1	3620.52	1669.2	0.0319131	1	21.1747	13.1885	0.110507	1	0.00312718
NOTCH3	OID45200	1	-0.665618	0.807419	0.409725	1	-0.0237092	0.0285549	0.406368	1	-0.0765514	0.0305281	0.0126474	1	-0.978569	0.749465	0.192453	1	-0.719348	1.05923	0.497471	1	-0.896255	0.801123	0.263953	1	0.319622	0.693642	0.645216	1	0.9714	1.88981	0.607559	1	1.62586	0.967669	0.0941512	1	-4.64628	2.3302	0.0470182	1	-2.50926	2.65565	0.34546	1	0.0354488	0.0552404	0.52144	1	0.203489	0.105824	0.0544931	1	0.523875	0.110737	2.23643e-06	0.00322905	0.435639	0.0964982	6.34741e-06	0.00723673	-12.038	10.7813	0.264183	1	0.398535	0.0911886	1.2399e-05	0.0119673	0.026788	0.172762	0.876776	1	-0.247089	0.0807195	0.00220541	0.426892	-4941.87	1618.33	0.00290553	0.510087	-5.28941	1.42702	0.000291353	0.113525	-1288.42	1062.28	0.227612	1	5.05118	1.35684	0.000274021	0.108868	-2463.05	808.017	0.00295857	0.515519	-18.9882	6.46156	0.0038983	0.612228	0.00322905
PLXNB3	OID44857	1	1.46294	0.50298	0.00363122	0.58496	0.0203985	0.0181519	0.261111	1	0.0309987	0.0196543	0.115716	1	0.703121	0.467216	0.133187	1	0.434456	0.661621	0.511799	1	0.612641	0.499832	0.221077	1	-0.230195	0.433651	0.595848	1	2.08675	1.18873	0.0800428	1	-0.0299576	0.613794	0.961111	1	4.31694	1.46089	0.00336117	0.558321	4.83358	1.65797	0.00381117	0.602959	0.0289605	0.0340047	0.394935	1	0.0215005	0.0671804	0.748937	1	-0.28219	0.0694877	4.88624e-05	0.032942	0.0275379	0.0624164	0.659071	1	-0.247578	6.64053	0.970259	1	-0.267682	0.0566438	2.2932e-06	0.00330005	0.109062	0.109892	0.320976	1	0.0567499	0.0515009	0.270497	1	2740.88	1020.65	0.00861274	1	2.61054	0.920939	0.00521188	0.734341	-110.795	685.264	0.87182	1	-2.44826	0.877544	0.00593912	0.797836	1415.42	511.557	0.00682354	0.868788	9.38894	4.15259	0.0254275	1	0.00330005
CLEC1B	OID44545	1	0.839233	0.273664	0.00216469	0.42198	0.00898548	0.00984541	0.361423	1	0.026178	0.0105693	0.0137671	1	0.710739	0.252332	0.0051102	0.725134	0.671039	0.35877	0.0621968	1	0.695966	0.2702	0.0103828	1	-0.0137436	0.236291	0.953649	1	0.921237	0.646244	0.154885	1	-0.302511	0.332596	0.363917	1	2.67361	0.789735	0.00080054	0.221741	2.60463	0.900288	0.00408461	0.631058	0.00734299	0.0186402	0.69385	1	-0.00312065	0.0364831	0.931835	1	-0.167046	0.0375317	8.55476e-06	0.00909284	-0.0148571	0.0339253	0.661434	1	3.09573	3.65802	0.397393	1	-0.145693	0.0308656	2.35555e-06	0.00336956	0.0701246	0.0599469	0.24209	1	0.0613895	0.0280222	0.0284703	1	1898.3	557.057	0.000980429	0.254052	1.75515	0.503497	0.000637323	0.19065	198.052	381.32	0.60432	1	-1.6607	0.479266	0.000683307	0.199432	948.767	280.304	0.0010381	0.263986	6.45346	2.28173	0.00539106	0.750467	0.00336956
KLKB1	OID45473	1	-0.329299	0.911555	0.717913	1	0.0499416	0.0341596	0.14374	1	0.0502421	0.035121	0.153442	1	0.979519	0.861652	0.256316	1	1.0549	1.21039	0.383991	1	0.999553	0.918485	0.277144	1	0.00943826	0.794707	0.99053	1	-1.56796	2.18599	0.47364	1	1.1323	1.18364	0.339474	1	9.21	2.71799	0.00077933	0.217551	14.6599	3.05625	2.36324e-06	0.00337768	0.177381	0.060217	0.00341919	0.563726	0.36737	0.1213	0.00245678	0.458176	-0.191974	0.127447	0.13199	1	0.159945	0.112027	0.153367	1	27.3523	11.9263	0.0218232	1	-0.332712	0.106193	0.00172968	0.365797	-0.119	0.203497	0.558699	1	0.00674792	0.103718	0.948126	1	4974.84	2320.33	0.0337103	1	3.80409	1.9796	0.0564282	1	1813.34	1479.56	0.222176	1	-3.58005	1.88004	0.0586747	1	2673.16	1157.05	0.0223022	1	18.8802	9.07185	0.0390376	1	0.00337768
LIFR	OID43923	1	-1.01015	1.05142	0.336681	1	-0.0531973	0.0378313	0.159674	1	-0.122328	0.0401254	0.0024838	0.461829	-1.21318	0.984312	0.218513	1	-1.78697	1.38764	0.198595	1	-1.41009	1.05071	0.180377	1	-0.605556	0.910679	0.506482	1	-3.49715	2.4775	0.15893	1	0.69145	1.28451	0.590818	1	-4.02082	3.06957	0.191154	1	-2.58044	3.49304	0.460608	1	0.0985491	0.0718439	0.170956	1	0.188684	0.139408	0.175905	1	0.492918	0.144923	0.0006708	0.196774	0.400026	0.127868	0.0017575	0.369364	-5.22572	16.0277	0.744392	1	0.395606	0.118729	0.00086223	0.23315	-0.10907	0.24913	0.661528	1	-0.494857	0.104886	2.38102e-06	0.00339697	-4571.49	2555.18	0.0759153	1	-5.82378	2.17814	0.00829135	0.982385	-1287.11	1625.88	0.4299	1	5.4716	2.07242	0.00911519	1	-2122.79	1281.09	0.0999109	1	-17.413	10.0317	0.0846723	1	0.00339697
ASGR1	OID43389	1	1.48124	0.874892	0.0904443	1	0.0590744	0.0339379	0.0817426	1	0.137722	0.0347963	9.13159e-05	0.0517738	2.61252	0.837775	0.00195372	0.395926	2.58325	1.17809	0.0289302	1	2.59214	0.892684	0.00389892	0.612228	-0.0324345	0.778708	0.966798	1	-0.396228	2.1703	0.855234	1	-1.3782	1.18986	0.247569	1	4.73748	2.74306	0.0849707	1	8.71926	3.11398	0.00537437	0.749137	0.103971	0.0589818	0.0787369	1	0.555285	0.117708	2.3879e-06	0.00340135	0.00227375	0.125579	0.985554	1	0.170202	0.109279	0.119352	1	37.88	12.3676	0.00219245	0.4255	-0.254026	0.106825	0.0174085	1	-0.103195	0.210381	0.623771	1	0.320609	0.106367	0.00257687	0.47213	8046.9	2027.22	0.000129936	0.0655685	5.95202	1.79812	0.00115741	0.283384	3489.78	1349.65	0.0107079	1	-5.5479	1.71258	0.00146024	0.328638	4005.13	1018.3	0.000146873	0.071723	28.8213	8.10522	0.000515654	0.165358	0.00340135
AFAP1L1	OID43341	1	2.26264	0.754889	0.00272372	0.490001	0.0264369	0.0266465	0.321132	1	0.0919943	0.0291715	0.00176519	0.370367	0.959276	0.690921	0.165858	1	1.02793	0.978874	0.294344	1	0.96926	0.739251	0.190623	1	0.0856864	0.641753	0.893856	1	2.17916	1.76409	0.21756	1	-0.378868	0.903054	0.675195	1	4.44169	2.16674	0.0412327	1	7.13632	2.43843	0.00369383	0.59096	0.104199	0.0518741	0.0452711	1	0.45509	0.0983112	3.67309e-06	0.00478207	0.400932	0.104184	0.00011894	0.061758	0.425792	0.0903466	2.44252e-06	0.00346739	24.8686	10.1011	0.0138176	1	0.174152	0.084816	0.0400443	1	0.346487	0.15674	0.0270643	1	0.131847	0.074209	0.0756189	1	2847.24	1434.03	0.0512565	1	1.79114	1.32354	0.178102	1	498.996	955.424	0.602944	1	-1.64696	1.26167	0.193814	1	1438.44	713.233	0.0478367	1	7.72655	5.82351	0.187793	1	0.00346739
TSSC4	OID41968	1	0.777526	0.335666	0.0205382	1	0.01034	0.0122137	0.397222	1	0.0139946	0.0127847	0.274488	1	0.542044	0.311029	0.0821982	1	0.223154	0.440964	0.613107	1	0.434776	0.332999	0.19247	1	-0.311201	0.288463	0.281357	1	0.743713	0.790435	0.347402	1	0.0465013	0.406059	0.908917	1	3.58721	0.961627	0.00022676	0.0963836	3.78208	1.09473	0.00062745	0.188704	0.0191626	0.0226426	0.39791	1	0.0184889	0.0445462	0.678106	1	-0.171617	0.04606	0.00019458	0.0870022	0.0179876	0.0415403	0.665004	1	4.52395	4.55265	0.320371	1	-0.174867	0.0371314	2.48426e-06	0.0035118	0.0707879	0.0753145	0.34727	1	0.0328242	0.0345297	0.341804	1	1884.84	734.75	0.0118664	1	1.71814	0.659489	0.0100838	1	218.407	491.443	0.657457	1	-1.58901	0.62852	0.0124648	1	954.073	368.119	0.01102	1	6.34072	2.97229	0.0347392	1	0.0035118
NEK3	OID42823	1	0.3335	0.248316	0.179257	1	0.0115807	0.00966858	0.231007	1	0.0111848	0.0100158	0.26486	1	0.214859	0.239638	0.370484	1	0.0907393	0.335769	0.787118	1	0.17271	0.255226	0.499002	1	-0.116437	0.220327	0.597472	1	0.535996	0.610404	0.380438	1	-0.281812	0.333513	0.398725	1	2.51574	0.762785	0.0010658	0.268429	2.31554	0.875658	0.0085291	0.999762	0.0197157	0.0163676	0.229117	1	-0.00296231	0.0342799	0.931136	1	-0.137488	0.0348919	8.13493e-05	0.047668	-0.0219758	0.0310571	0.479197	1	2.35235	3.43663	0.493664	1	-0.137906	0.0292885	2.49496e-06	0.00352188	0.0913753	0.0563956	0.105177	1	0.00661819	0.030011	0.825462	1	951.574	547.753	0.0845892	1	1.04248	0.46556	0.0265269	1	-30.7562	350.285	0.930145	1	-0.988426	0.441728	0.026636	1	469.482	274.443	0.0893758	1	3.64007	2.14724	0.0920268	1	0.00352188
CD4	OID43492	1	0.689994	0.992366	0.486866	1	-0.0382499	0.0352782	0.27826	1	0.0167467	0.0381386	0.660869	1	0.464333	0.918558	0.613501	1	0.26529	1.29717	0.83806	1	0.394526	0.981573	0.687959	1	-0.12885	0.849798	0.879563	1	0.303521	2.34401	0.897044	1	-1.54882	1.21153	0.202241	1	-1.81703	2.89589	0.53081	1	2.27573	3.29012	0.489645	1	0.310394	0.0649271	2.49559e-06	0.00352188	0.293093	0.13107	0.0253415	1	0.270166	0.137416	0.0492941	1	0.332669	0.120817	0.00589606	0.79345	1.32714	13.1247	0.919457	1	0.187656	0.112344	0.0948452	1	0.0873236	0.212094	0.680544	1	-0.201773	0.0977258	0.0389531	1	-1804.26	1934.28	0.354564	1	-0.977809	1.82818	0.593586	1	-4448.65	1185.23	0.000380879	0.135173	0.878315	1.74296	0.615073	1	-809.902	968.566	0.406245	1	-2.49417	7.95654	0.754592	1	0.00352188
CD63	OID43496	1	2.30439	0.772556	0.00285611	0.505853	0.0189931	0.0285692	0.506173	1	0.116029	0.0293623	9.38185e-05	0.0527475	1.83497	0.728769	0.0122074	1	1.55074	1.03183	0.133669	1	1.73981	0.7792	0.0261286	1	-0.253067	0.678252	0.709265	1	4.87358	1.83926	0.00839816	0.989524	-2.22703	0.975596	0.0231733	1	7.77624	2.28185	0.00073247	0.209342	6.739	2.60633	0.0101415	1	-0.0113719	0.0534282	0.831562	1	0.104769	0.104206	0.314701	1	-0.29421	0.108912	0.00690596	0.875658	0.0159742	0.0960978	0.867977	1	19.3632	9.6247	0.0442388	1	-0.319332	0.0898719	0.00038059	0.1351	0.354561	0.153412	0.0208232	1	0.272497	0.0839325	0.00116785	0.284942	6746.54	1333.1	2.54183e-06	0.00357742	4.98584	1.25271	0.000104778	0.0568554	1963.54	955.668	0.041573	1	-4.5795	1.1947	0.000181867	0.0830859	3220.15	684.167	8.39573e-06	0.00895214	21.7832	5.62075	0.000164196	0.0773466	0.00357742
BMP10	OID44476	1	-0.614685	0.830181	0.459043	1	0.0148383	0.0300545	0.621508	1	-0.103207	0.0315233	0.00116769	0.284942	-0.605249	0.77754	0.436801	1	-1.59534	1.09385	0.145518	1	-0.938308	0.829533	0.2587	1	-0.923473	0.716977	0.198512	1	-0.887615	1.9647	0.651691	1	2.63871	1.02415	0.0104899	1	-1.48646	2.44724	0.543994	1	2.9367	2.77708	0.291068	1	0.128002	0.0579671	0.0278234	1	0.147283	0.111023	0.184643	1	0.361512	0.115044	0.00167574	0.358042	0.241274	0.101383	0.0173211	1	-8.60673	11.6816	0.461257	1	0.282541	0.0959543	0.00323434	0.544966	-0.109726	0.188049	0.559559	1	-0.26974	0.0925103	0.00354797	0.577252	-7153.78	1692.29	4.45388e-05	0.0310235	-6.93668	1.42988	2.89659e-06	0.00398075	-3193.4	1040.8	0.00276963	0.495395	6.62411	1.35732	2.54519e-06	0.00357742	-3651.14	849.096	3.29078e-05	0.0252856	-22.8897	6.6862	0.000803754	0.222447	0.00357742
PRUNE2	OID42957	1	0.0937076	0.272439	0.730878	1	-0.007098	0.00985744	0.471485	1	0.0282622	0.0106479	0.00830998	0.984007	-0.0920421	0.254973	0.718306	1	-0.515746	0.358348	0.150889	1	-0.233771	0.27197	0.390571	1	-0.431835	0.234398	0.0661952	1	1.86255	0.637969	0.00371931	0.593524	-0.234934	0.336028	0.485043	1	1.4628	0.793745	0.0662343	1	1.8491	0.902677	0.0413099	1	0.00861404	0.0185326	0.642336	1	0.164974	0.0350676	2.54559e-06	0.00357742	0.0512626	0.0377558	0.174546	1	0.0991166	0.0330212	0.00268559	0.485168	13.4116	4.32553	0.00193156	0.393238	-0.042883	0.0309908	0.16644	1	0.159363	0.0691754	0.0212365	1	0.0101344	0.0292102	0.728632	1	1477.71	713.322	0.0399454	1	1.34981	0.597877	0.0253377	1	460.066	449.387	0.307504	1	-1.24874	0.567475	0.0292278	1	748.586	356.827	0.0375218	1	7.85104	2.7224	0.00447322	0.667162	0.00357742
CCL4	OID44504	1	1.48986	0.545029	0.00626569	0.825359	0.0168442	0.0193096	0.38303	1	0.0411929	0.0213036	0.0540204	1	1.0753	0.504969	0.0338823	1	0.438611	0.718155	0.541738	1	0.865551	0.541346	0.110697	1	-0.620878	0.469787	0.187114	1	1.23283	1.28522	0.338105	1	-0.303618	0.654013	0.642896	1	1.82181	1.572	0.24742	1	2.8348	1.78387	0.113105	1	0.0880659	0.0367367	0.0169986	1	0.329314	0.0700036	2.54818e-06	0.00357806	0.082383	0.0760531	0.278706	1	0.181247	0.0669181	0.00675915	0.863601	16.1006	7.67676	0.0359649	1	-0.0855918	0.0617011	0.16538	1	0.171025	0.129803	0.187645	1	0.0082359	0.0534652	0.877576	1	2543.23	1017.85	0.0165272	1	2.09173	1.00681	0.03999	1	424.494	706.818	0.550565	1	-1.98019	0.962379	0.0417869	1	1366.92	502.769	0.00959815	1	11.2635	4.23851	0.00984491	1	0.00357806
CHMP6	OID44538	1	1.21776	0.482473	0.0116027	1	0.0191579	0.0176644	0.278122	1	0.0286894	0.0186759	0.125456	1	0.788496	0.449094	0.0799335	1	0.451038	0.635647	0.478395	1	0.67474	0.48038	0.160948	1	-0.315379	0.416516	0.449403	1	1.38473	1.14602	0.227717	1	-0.073455	0.594682	0.901789	1	4.02416	1.41215	0.00465521	0.684629	4.7762	1.60271	0.00310239	0.531241	0.0271338	0.0324881	0.404129	1	-0.017816	0.0645905	0.782679	1	-0.288159	0.0663621	1.41047e-05	0.013233	-0.0202266	0.0598905	0.735569	1	1.746	6.70536	0.794564	1	-0.255334	0.0543136	2.5876e-06	0.00363038	0.0977751	0.110162	0.37478	1	0.0438954	0.050126	0.381193	1	2509.77	1029.31	0.0167791	1	2.34761	0.933909	0.0129788	1	-189.573	689.618	0.783851	1	-2.21556	0.889341	0.0137832	1	1281.69	515.625	0.0147888	1	8.04273	4.19943	0.0576826	1	0.00363038
TIA1	OID43190	1	0.474327	0.198818	0.0170451	1	0.00762691	0.0072331	0.291679	1	0.0105854	0.00763894	0.166752	1	0.24645	0.183518	0.180095	1	0.0578579	0.25951	0.823691	1	0.183171	0.196266	0.351264	1	-0.178262	0.169818	0.294505	1	0.432034	0.471094	0.359699	1	0.204108	0.244216	0.404023	1	2.05414	0.575734	0.00041317	0.14286	2.25232	0.65464	0.00065652	0.193905	0.00342604	0.0133476	0.797565	1	0.00774174	0.0264892	0.770087	1	-0.0996005	0.0272923	0.00026285	0.106266	0.00238511	0.0246027	0.92277	1	2.6427	2.70791	0.329105	1	-0.103492	0.0220334	2.63959e-06	0.00369406	0.0492951	0.0443528	0.266383	1	0.0113794	0.0206798	0.582137	1	1035.63	428.585	0.0175023	1	1.005	0.381552	0.00930102	1	22.8827	284.688	0.936057	1	-0.941897	0.363399	0.0104537	1	520.885	214.833	0.0170983	1	3.58705	1.72809	0.0398112	1	0.00369406
BCAM	OID45039	1	0.0907123	1.01484	0.928776	1	-0.0002249	0.0364481	0.995077	1	0.0032026	0.0392132	0.934956	1	0.648581	0.94243	0.491739	1	0.503168	1.32832	0.705042	1	0.587233	1.00623	0.55983	1	-0.0792422	0.870703	0.927532	1	-0.443104	2.38443	0.852677	1	-0.235772	1.26285	0.85203	1	-1.51271	2.98827	0.613032	1	0.0502726	3.40391	0.988225	1	0.100885	0.0674877	0.135773	1	0.418459	0.132727	0.0016172	0.349843	0.548304	0.13828	7.33476e-05	0.0443562	0.566684	0.120659	2.64539e-06	0.00369909	7.17887	13.6841	0.599852	1	0.386929	0.115028	0.00076885	0.216171	0.370184	0.229275	0.1064	1	-0.0844601	0.105874	0.42502	1	-1211.33	2120.84	0.569376	1	-2.31474	1.92972	0.232211	1	648.735	1385.03	0.640403	1	2.17352	1.83794	0.238812	1	-479.441	1060.58	0.65236	1	-5.55218	8.55447	0.51754	1	0.00369909
ADGRE5	OID45025	1	-0.000913486	0.963417	0.999243	1	-0.050946	0.0348488	0.143765	1	0.00955632	0.0360317	0.791003	1	1.04321	0.893156	0.243523	1	1.4344	1.25858	0.255113	1	1.15906	0.953368	0.224816	1	0.443079	0.826061	0.592005	1	-0.861836	2.26455	0.703734	1	-0.932392	1.18047	0.430297	1	-3.8164	2.8043	0.174456	1	-2.38767	3.19879	0.455938	1	0.0943623	0.0634252	0.137633	1	0.384985	0.126998	0.00243402	0.455447	0.609694	0.129928	2.69831e-06	0.00375745	0.508173	0.114225	8.63207e-06	0.00913455	-7.98051	14.8453	0.590867	1	0.406265	0.110017	0.00022185	0.0950168	-0.148235	0.241094	0.538658	1	-0.112577	0.0989026	0.25501	1	-3237.49	2207.53	0.146645	1	-2.73235	2.0517	0.185166	1	-1172.84	1471.9	0.427495	1	2.49505	1.95884	0.204861	1	-1418.49	1107.69	0.204191	1	-11.3082	8.9998	0.21168	1	0.00375745
OTUD7B	OID44064	1	0.913339	0.380807	0.0164656	1	0.0134664	0.0137063	0.325852	1	0.0177334	0.0145671	0.224349	1	0.579387	0.351143	0.0997833	1	0.128343	0.497999	0.796765	1	0.428719	0.376058	0.254997	1	-0.433789	0.325508	0.183454	1	1.15834	0.895413	0.196638	1	0.119603	0.458599	0.79446	1	3.89987	1.08931	0.00039842	0.139423	4.26152	1.23784	0.00065642	0.193905	0.0171516	0.0257412	0.505614	1	0.0144385	0.0505082	0.774981	1	-0.20086	0.0522567	0.00012119	0.0624291	0.0179881	0.0471239	0.702669	1	6.11474	5.07348	0.228112	1	-0.196975	0.0420342	2.7852e-06	0.00385607	0.103821	0.0833512	0.212915	1	0.0445919	0.0386346	0.24842	1	2031.08	795.726	0.0123925	1	1.95226	0.716936	0.00722394	0.90116	24.7503	535.514	0.963206	1	-1.81841	0.683323	0.00861192	1	1031.35	399.006	0.0113158	1	7.44269	3.22852	0.0227316	1	0.00385607
ARHGAP35	OID40815	1	0.705049	0.279493	0.011649	1	0.00767403	0.0100713	0.446077	1	0.00798384	0.0106706	0.454911	1	0.35845	0.259044	0.167279	1	0.260235	0.367003	0.478716	1	0.327122	0.277155	0.238645	1	-0.0942589	0.24049	0.695327	1	0.887733	0.652007	0.174238	1	-0.0234807	0.331854	0.943649	1	2.37956	0.796614	0.00304872	0.525286	2.24622	0.907812	0.0139088	1	-0.000831129	0.0189965	0.965125	1	-0.0499713	0.0367916	0.174392	1	-0.17677	0.0377431	2.82016e-06	0.00389804	-0.0294909	0.0345994	0.394019	1	2.10421	3.81901	0.581645	1	-0.137048	0.0305697	7.35595e-06	0.00812725	0.0647728	0.062541	0.300349	1	0.0243349	0.0283665	0.390962	1	1484.26	612.931	0.0174253	1	1.4565	0.552266	0.00920455	1	-143.565	409.171	0.726243	1	-1.35018	0.526094	0.0112107	1	741.656	307.526	0.0178143	1	5.15927	2.4845	0.039765	1	0.00389804
CNN2	OID44550	1	0.58563	0.374214	0.117592	1	0.00461321	0.0132587	0.727888	1	0.00730824	0.0139584	0.600969	1	0.236534	0.341198	0.488607	1	-0.0138276	0.483665	0.977208	1	0.149724	0.365286	0.682135	1	-0.226393	0.316294	0.474601	1	0.771837	0.868227	0.374652	1	0.0544856	0.434798	0.900388	1	2.97558	1.05241	0.00502768	0.718647	2.47591	1.19972	0.0399687	1	-0.0139558	0.0251826	0.579775	1	-0.0756149	0.0487901	0.12119	1	-0.235722	0.0503457	2.84001e-06	0.00391581	-0.0797438	0.0456811	0.0808696	1	3.16373	5.39531	0.557617	1	-0.169256	0.0407074	3.21237e-05	0.0248837	-0.0123717	0.0863896	0.886125	1	0.0167279	0.0354511	0.637028	1	2409.64	980.686	0.0153766	1	1.9558	0.853164	0.0231924	1	408.903	639.955	0.523804	1	-1.83233	0.81124	0.0252585	1	1201.08	490.995	0.0158177	1	7.71717	3.90312	0.0498381	1	0.00391581
COL26A1	OID41046	1	1.09109	0.349247	0.00178329	0.372963	0.0222622	0.0130828	0.0888225	1	0.0656271	0.013798	2.8581e-06	0.0039343	0.956403	0.332318	0.00422048	0.643759	1.36364	0.466383	0.00365709	0.58761	1.08769	0.353739	0.00225302	0.432914	0.400555	0.308576	0.195022	1	3.15638	0.833302	0.00017647	0.0812217	-0.544963	0.44905	0.225876	1	2.11058	1.0528	0.0457644	1	2.66875	1.19825	0.0265802	1	0.0220108	0.0235516	0.350595	1	0.157922	0.0474194	0.00086744	0.234062	-0.00396128	0.0499362	0.936773	1	0.033705	0.0434707	0.438132	1	10.0194	4.14671	0.0156821	1	-0.0901557	0.0410638	0.0281275	1	0.0787265	0.0720874	0.27479	1	0.0836381	0.0393297	0.0334545	1	1546.3	711.248	0.0312814	1	1.01176	0.599882	0.0936282	1	735.865	448.671	0.102989	1	-0.915107	0.570166	0.110469	1	811.777	355.525	0.023824	1	4.12186	2.78193	0.140434	1	0.0039343
SNX9	OID44946	1	1.17289	0.382399	0.00216086	0.421329	0.0170104	0.0139268	0.221931	1	0.0268916	0.0148154	0.07043	1	0.617445	0.35755	0.0850109	1	0.338787	0.506751	0.504186	1	0.522457	0.382695	0.172997	1	-0.254814	0.331943	0.443177	1	1.46943	0.90463	0.105186	1	-0.0048035	0.464809	0.991763	1	3.5473	1.10834	0.00151184	0.335904	3.56616	1.26149	0.0050066	0.716855	0.00905663	0.0259405	0.727183	1	-0.00103394	0.0510605	0.983844	1	-0.211812	0.0526603	5.765e-05	0.0374386	-0.0220299	0.0475328	0.64303	1	2.97078	5.13405	0.562831	1	-0.198972	0.0425975	2.99753e-06	0.00408272	0.0615824	0.0832275	0.459343	1	0.043068	0.0392413	0.272415	1	2252.85	782.082	0.00486112	0.70334	2.0246	0.700329	0.00439009	0.65945	162.804	524.879	0.756887	1	-1.89962	0.666795	0.0049755	0.713801	1116.38	392.856	0.00541236	0.75231	7.39846	3.17198	0.0211143	1	0.00408272
LRTM2	OID43938	1	-1.76146	0.693871	0.0111299	1	-0.0427458	0.0262153	0.102981	1	-0.129849	0.0273699	3.02011e-06	0.00410349	-1.39755	0.662343	0.0354876	1	-2.71472	0.924877	0.00352856	0.575488	-1.83922	0.703804	0.00931195	1	-1.31384	0.609699	0.0317751	1	-1.80702	1.6865	0.284636	1	1.51289	0.907154	0.0963475	1	0.733281	2.12179	0.729846	1	2.12972	2.41752	0.378933	1	0.0974527	0.0491249	0.0479948	1	0.0622997	0.0962243	0.517346	1	0.193849	0.0981214	0.0481994	1	0.208785	0.0857277	0.0148735	1	-8.16862	9.31898	0.380727	1	0.163609	0.082573	0.0475486	1	0.00376227	0.152192	0.980278	1	-0.307869	0.0832842	0.00021849	0.0938935	-4288.92	1471.79	0.0040851	0.63106	-3.40516	1.19462	0.00495985	0.712285	-1946.92	921.278	0.0361765	1	3.13719	1.13393	0.00635276	0.832918	-2214.96	735.309	0.00302029	0.522316	-15.5231	5.64498	0.00666726	0.857025	0.00410349
ISM1	OID43873	1	1.833	0.756998	0.0154604	1	0.0146811	0.0276433	0.595356	1	0.0971985	0.0302635	0.00144569	0.326721	1.08527	0.712235	0.128388	1	1.61444	1.00346	0.108452	1	1.25602	0.760056	0.0992342	1	0.518212	0.659205	0.432278	1	2.11158	1.80999	0.24411	1	-0.478056	0.951735	0.615855	1	-2.09945	2.25585	0.352695	1	2.64666	2.56705	0.303288	1	0.234616	0.0496006	3.16045e-06	0.0042597	0.323126	0.10082	0.00135076	0.313363	0.135925	0.106525	0.201958	1	0.229503	0.0931647	0.0137623	1	10.2756	10.0808	0.308052	1	-0.00532591	0.0877848	0.951622	1	0.294451	0.164291	0.073093	1	-0.0215111	0.079131	0.785744	1	-404.168	1344.85	0.764718	1	-0.0754014	1.25719	0.95226	1	-1241.6	883.216	0.163257	1	0.0661459	1.19877	0.956073	1	-134.382	672.85	0.842315	1	1.91522	5.52393	0.729503	1	0.0042597
LGALS8	OID44750	1	1.15396	0.351705	0.00103419	0.263272	0.0135707	0.0126942	0.285047	1	0.0246842	0.0136166	0.0707612	1	0.879156	0.329262	0.00790943	0.954508	0.775594	0.467318	0.0977943	1	0.843873	0.352401	0.0171176	1	-0.0986264	0.307214	0.74836	1	1.58581	0.834627	0.0582315	1	-0.245283	0.430924	0.569713	1	3.84919	1.01798	0.00018635	0.0843322	4.12333	1.15748	0.00042489	0.145295	0.0220736	0.0238449	0.355177	1	0.0468048	0.0470861	0.32021	1	-0.169284	0.0488439	0.00052862	0.168519	0.0175064	0.0437536	0.689072	1	3.6584	4.40173	0.405901	1	-0.184637	0.0396449	3.20431e-06	0.0043119	0.0767162	0.072592	0.290596	1	0.065567	0.0368586	0.0752597	1	2063.95	682.923	0.00333309	0.555254	1.92221	0.624773	0.00248813	0.462463	28.3847	467.091	0.95164	1	-1.78769	0.595932	0.00315544	0.536818	1033.28	343.187	0.00341438	0.563487	6.57666	2.81502	0.0210449	1	0.0043119
ITGB7	OID43880	1	-1.34634	0.747601	0.0717215	1	-0.0381423	0.0279492	0.172348	1	-0.0556377	0.0290382	0.0561624	1	-0.143419	0.711732	0.840406	1	-0.735249	0.999184	0.46226	1	-0.34795	0.758659	0.646746	1	-0.60752	0.654999	0.354229	1	0.663239	1.80108	0.712894	1	-0.415289	0.963065	0.666619	1	-2.5604	2.2602	0.258049	1	-2.82969	2.5793	0.273355	1	0.0439062	0.0504631	0.384809	1	0.417892	0.100152	3.01191e-05	0.0237137	0.455155	0.102605	9.16474e-06	0.00957745	0.419657	0.0901708	3.25527e-06	0.00435605	5.66676	10.1855	0.577967	1	0.274935	0.0874625	0.00166962	0.357143	0.300897	0.159729	0.0595924	1	-0.260031	0.0828832	0.00170501	0.361921	-3122.51	1565.44	0.0489115	1	-3.34903	1.37879	0.0162837	1	-567.968	1016.52	0.577397	1	3.08101	1.31322	0.0202176	1	-1632.74	787.195	0.040647	1	-15.8962	6.24511	0.0120318	1	0.00435605
HRG	OID45469	1	-0.0978205	0.798114	0.902452	1	0.0144737	0.0297281	0.62635	1	0.0335214	0.0309001	0.278733	1	-0.0226856	0.757053	0.97611	1	-0.117143	1.06333	0.912334	1	-0.0604349	0.807086	0.940348	1	-0.166743	0.697317	0.811136	1	2.1872	1.9206	0.255494	1	0.141818	1.03079	0.89066	1	4.34708	2.40394	0.0713922	1	8.20742	2.71801	0.00271441	0.488798	0.101435	0.0532923	0.0577417	1	0.486489	0.104732	3.39932e-06	0.00452716	0.225892	0.111518	0.0428042	1	0.393113	0.0963966	4.54102e-05	0.0314219	31.0343	10.9426	0.00456688	0.676624	-0.026026	0.0937078	0.781215	1	0.0128952	0.186584	0.944901	1	0.095795	0.0893591	0.28371	1	2846.72	2048.29	0.167109	1	2.91989	1.78635	0.104108	1	702.363	1315.05	0.594086	1	-2.78272	1.69652	0.102916	1	1548.69	1023.1	0.13268	1	12.4773	8.08787	0.125016	1	0.00452716
CXCL10	OID44584	1	0.180149	0.440697	0.682699	1	0.0320691	0.0154315	0.0376943	1	0.0160412	0.0164811	0.331136	1	0.469869	0.408184	0.250413	1	0.626694	0.576473	0.277668	1	0.51771	0.4361	0.235916	1	0.198711	0.378275	0.599676	1	-0.000332152	1.02977	0.999743	1	-1.37643	0.527832	0.00966074	1	-2.23981	1.26463	0.0775307	1	-3.68622	1.43209	0.0105266	1	0.000357983	0.0294737	0.990316	1	0.170222	0.0571318	0.00288762	0.508591	0.27462	0.0591801	3.47715e-06	0.00460502	0.188897	0.0528806	0.00035409	0.128767	3.45154	5.55696	0.53452	1	0.176635	0.0482775	0.00025345	0.103485	0.0143044	0.0930145	0.877778	1	-0.00136018	0.0436784	0.975157	1	-51.4627	947.659	0.956789	1	-0.766221	0.834388	0.359845	1	924.315	599.952	0.12582	1	0.739547	0.792593	0.352188	1	-30.7794	473.88	0.948328	1	-2.46558	3.75238	0.512215	1	0.00460502
MST1	OID45386	1	0.222238	0.529082	0.674454	1	0.00980155	0.0230183	0.670243	1	0.0226162	0.0227639	0.321289	1	1.92038	0.533621	0.00037254	0.13296	2.31137	0.735658	0.0018601	0.383054	2.03612	0.563085	0.00035139	0.128202	0.359853	0.493761	0.466748	1	-0.351551	1.39647	0.801411	1	0.645796	0.83454	0.439508	1	7.43961	1.79939	4.47436e-05	0.0311188	9.69348	2.05712	3.53193e-06	0.00465539	0.0299097	0.0343829	0.3849	1	0.234513	0.0765509	0.00218775	0.424748	-0.0486449	0.0787575	0.536803	1	0.0651506	0.0673232	0.33318	1	-5.1622	11.1404	0.643094	1	-0.193247	0.0712004	0.00664497	0.855456	-0.0972794	0.103732	0.348348	1	0.166796	0.0805719	0.0384384	1	1649.93	1009	0.103984	1	1.4998	0.833076	0.0737539	1	944.203	623.773	0.132135	1	-1.45371	0.789145	0.0673649	1	876.081	504.404	0.0843492	1	6.89172	3.85693	0.0758978	1	0.00465539
PTPRC	OID45240	1	-1.30787	1.06551	0.219646	1	-0.0019857	0.0381606	0.958502	1	-0.00989028	0.0388678	0.799317	1	-0.365382	0.991227	0.712619	1	-1.8761	1.3956	0.179645	1	-0.877921	1.05812	0.407228	1	-1.47299	0.91278	0.107414	1	-1.15812	2.51165	0.645	1	-2.03569	1.30174	0.119008	1	1.71674	3.10535	0.580753	1	3.43225	3.53011	0.331636	1	0.121453	0.0717047	0.0911184	1	0.635707	0.137093	3.53441e-06	0.00465539	0.397775	0.146525	0.00663325	0.854514	0.536076	0.127749	2.7129e-05	0.0219762	15.7944	12.7646	0.215954	1	0.0635429	0.120593	0.598249	1	0.274497	0.211023	0.193329	1	-0.0398084	0.109617	0.716486	1	-104.459	2124.13	0.96085	1	-0.20555	1.80988	0.90972	1	1398.99	1340.39	0.29826	1	0.125974	1.71935	0.941684	1	-131.708	1062.14	0.901497	1	-5.91311	8.30375	0.477486	1	0.00465539
FBLN2	OID45124	1	0.0692861	0.789231	0.930044	1	0.0305202	0.0273175	0.263892	1	0.0495065	0.0295758	0.0951793	1	0.562914	0.719258	0.434352	1	1.89906	1.01278	0.0615697	1	1.00353	0.767609	0.191915	1	1.4021	0.66325	0.035195	1	0.112709	1.83111	0.950955	1	-0.583672	0.930524	0.531102	1	-3.18727	2.24628	0.156988	1	-0.689941	2.55912	0.787659	1	0.127733	0.0527017	0.0158255	1	0.28231	0.102473	0.00586976	0.791644	0.400103	0.108605	0.00022957	0.0971632	0.436348	0.0941132	3.54499e-06	0.00466566	14.8738	10.5585	0.158922	1	0.295063	0.0876018	0.00075651	0.214029	0.301601	0.168249	0.0730381	1	-0.0230806	0.0748492	0.757808	1	-2176.63	1624.45	0.183726	1	-2.8999	1.44008	0.04578	1	-875.852	1070.94	0.414951	1	2.79699	1.36988	0.0428544	1	-1067.93	813.388	0.192585	1	-8.25881	6.56499	0.210664	1	0.00466566
CASC3	OID42223	1	0.775939	0.281547	0.00585158	0.790081	0.00965657	0.0101898	0.343296	1	0.0244724	0.0108386	0.0245988	1	0.558522	0.261229	0.0331532	1	0.335928	0.370693	0.36539	1	0.48297	0.279727	0.0850545	1	-0.209947	0.242884	0.387916	1	1.00471	0.664009	0.131132	1	-0.121838	0.343678	0.723241	1	2.4113	0.816114	0.00336248	0.558378	2.60311	0.927168	0.0053029	0.742812	0.0159294	0.0190607	0.403832	1	0.00693723	0.0375591	0.853463	1	-0.143157	0.0386787	0.00021459	0.0929538	0.00862893	0.0350187	0.805366	1	4.95622	3.74406	0.185584	1	-0.144933	0.0312647	3.5574e-06	0.00467301	0.0896258	0.0608643	0.140872	1	0.0520547	0.0292648	0.0752811	1	1519.36	558.664	0.00779436	0.945377	1.43718	0.502656	0.00484373	0.701791	157.257	375.495	0.676046	1	-1.33749	0.479158	0.00591335	0.795288	760.037	280.738	0.00802265	0.962363	5.32304	2.26417	0.0202139	1	0.00467301
CMC1	OID44549	1	0.915691	0.237731	0.00011726	0.0613069	0.0104519	0.00834649	0.21048	1	0.0183043	0.00913057	0.045933	1	0.461352	0.220013	0.0367167	1	0.330612	0.313372	0.292128	1	0.419056	0.235875	0.0764917	1	-0.115949	0.205639	0.573217	1	0.864396	0.554331	0.119891	1	0.0622468	0.2779	0.822967	1	2.28794	0.671025	0.00074702	0.211948	2.52046	0.761822	0.00106307	0.268017	0.00831706	0.01638	0.611915	1	-0.0204598	0.0313939	0.514587	1	-0.145366	0.0324	7.23627e-06	0.00802142	-0.0287585	0.0295092	0.329778	1	1.30475	3.13859	0.677621	1	-0.119549	0.0257892	3.55892e-06	0.00467301	0.00901775	0.0508807	0.859325	1	0.045139	0.0232843	0.0525502	1	1779.16	522.888	0.00106147	0.267739	1.63843	0.48299	0.000886685	0.237569	98.0167	362.736	0.78745	1	-1.54409	0.46049	0.00100817	0.258862	886.217	263.387	0.00117224	0.285723	6.09396	2.16539	0.00569384	0.776776	0.00467301
NOG	OID42840	1	0.375491	0.304136	0.216974	1	0.00577375	0.0112201	0.606838	1	0.00208297	0.0119712	0.861966	1	0.345007	0.284448	0.225902	1	-0.0357432	0.401017	0.929023	1	0.218923	0.303861	0.471664	1	-0.384982	0.262163	0.142776	1	1.04372	0.724567	0.150564	1	0.355601	0.382252	0.352999	1	2.62782	0.894892	0.0035427	0.576633	2.96451	1.01914	0.00386641	0.608716	-0.00308606	0.0202485	0.878944	1	-0.040385	0.0407302	0.321429	1	-0.185255	0.0417587	9.15088e-06	0.00957496	-0.0210988	0.0374998	0.573683	1	6.26924	4.13242	0.129245	1	-0.160269	0.0345725	3.55695e-06	0.00467301	0.041672	0.0657458	0.526189	1	0.0112445	0.0330151	0.733415	1	1465.44	616.491	0.0194189	1	1.52679	0.544866	0.00575003	0.781459	-506.671	404.456	0.212787	1	-1.45392	0.518926	0.00574532	0.781071	773.721	308.138	0.013676	1	5.34555	2.49098	0.0336959	1	0.00467301
CXCL3	OID45101	1	0.953007	0.364534	0.00894057	1	0.0111053	0.0134043	0.407397	1	0.0230911	0.014133	0.103226	1	0.457066	0.341512	0.18157	1	0.155476	0.482417	0.747409	1	0.356256	0.365048	0.329716	1	-0.299466	0.315787	0.343559	1	1.20334	0.867454	0.166226	1	0.176749	0.449081	0.694214	1	4.04445	1.05807	0.00015839	0.0754245	4.1945	1.20681	0.00058006	0.179175	0.0104427	0.0245899	0.671313	1	0.025444	0.0488501	0.602465	1	-0.191823	0.0506574	0.00015267	0.0735289	0.0135223	0.0452159	0.764895	1	5.98013	4.86683	0.219165	1	-0.1916	0.0413761	3.64427e-06	0.00476274	0.101829	0.0788624	0.196624	1	0.0432684	0.0379331	0.254014	1	1881.38	764.951	0.0157729	1	1.68128	0.689844	0.0159443	1	201.054	511.899	0.695129	1	-1.58528	0.656856	0.016968	1	973.874	382.941	0.0126145	1	6.60931	3.10138	0.0349257	1	0.00476274
PTEN	OID42963	1	0.896595	0.44002	0.0415879	1	0.0100749	0.0161543	0.532847	1	0.0180333	0.0170659	0.291421	1	0.584339	0.411217	0.156132	1	0.189849	0.581353	0.744173	1	0.451087	0.439734	0.30562	1	-0.38544	0.380426	0.311611	1	1.39077	1.04401	0.183641	1	-0.355086	0.541149	0.512282	1	2.51696	1.28901	0.051722	1	1.61859	1.4703	0.271786	1	-0.013403	0.0295212	0.650077	1	-0.0764119	0.058601	0.192256	1	-0.278996	0.0602648	3.66537e-06	0.00478207	-0.0565365	0.05434	0.298144	1	3.63043	5.87409	0.536548	1	-0.217206	0.0498383	1.31129e-05	0.0125122	0.0890704	0.0956043	0.351513	1	0.0105971	0.0458984	0.817406	1	2195.09	994.349	0.0293553	1	2.10001	0.877118	0.0178253	1	110.871	652.53	0.865322	1	-1.98631	0.834071	0.018427	1	1108.81	497.458	0.0278434	1	8.28712	3.96997	0.0386166	1	0.00478207
LY75	OID43945	1	-0.681642	0.761354	0.370626	1	0.00657869	0.029808	0.825325	1	-0.0487773	0.0306088	0.111912	1	-0.278802	0.74099	0.706933	1	-1.12596	1.03417	0.276951	1	-0.569396	0.78784	0.470286	1	-0.79343	0.679301	0.243537	1	-1.80316	1.89071	0.340846	1	-0.250887	1.04689	0.810742	1	-0.718007	2.40761	0.765694	1	2.94937	2.74755	0.283749	1	0.231946	0.0494068	3.72622e-06	0.0048397	0.114708	0.107405	0.285522	1	0.171752	0.108862	0.114635	1	0.185547	0.0947957	0.0503076	1	4.0925	10.6553	0.700917	1	0.114894	0.0936783	0.220022	1	0.185811	0.17167	0.279089	1	-0.245722	0.0926341	0.0079872	0.959961	-1779.06	1821.68	0.330292	1	-2.14956	1.51397	0.157643	1	-1035.89	1137.98	0.364047	1	2.01639	1.43573	0.16217	1	-568.384	912.278	0.534183	1	-3.9166	7.06036	0.579858	1	0.0048397
IDO1	OID43829	1	0.869264	0.609978	0.154136	1	0.0133122	0.0208336	0.522839	1	-0.00639517	0.0238176	0.788487	1	0.98785	0.552689	0.0747186	1	0.828602	0.784709	0.291684	1	0.931871	0.591829	0.116221	1	-0.120646	0.514749	0.814822	1	-0.0238465	1.39827	0.986403	1	-1.08013	0.696841	0.122561	1	-1.19129	1.69359	0.482396	1	-2.61131	1.91558	0.173962	1	0.035731	0.0401782	0.374394	1	0.27326	0.0770715	0.00039182	0.13794	0.372041	0.0804562	3.76155e-06	0.00487805	0.303749	0.0718152	2.34124e-05	0.019669	2.26643	9.3044	0.807551	1	0.222848	0.0647387	0.00057685	0.178703	-0.146073	0.135463	0.280888	1	-0.138331	0.055446	0.0125999	1	270.174	1167.24	0.817493	1	-0.155911	1.06676	0.884	1	339.275	759.019	0.655763	1	0.094027	1.01641	0.926417	1	241.66	583.108	0.679567	1	0.446305	4.7059	0.924601	1	0.00487805
PDIA4	OID45214	1	0.923514	0.342923	0.00707984	0.889551	0.01231	0.0125498	0.326645	1	0.0235182	0.0133126	0.0781994	1	0.544243	0.321089	0.0908875	1	0.29028	0.45414	0.523077	1	0.4595	0.343349	0.181589	1	-0.237249	0.297575	0.425781	1	1.59292	0.813719	0.0510343	1	-0.455987	0.426023	0.285408	1	3.28135	1.0035	0.00118833	0.288223	2.87404	1.14662	0.0126768	1	0.00055945	0.0231757	0.980754	1	0.0172034	0.0461377	0.709244	1	-0.182263	0.0472774	0.00011565	0.0606725	-0.0113129	0.0427575	0.791331	1	3.55283	4.42825	0.422373	1	-0.178981	0.0387122	3.7754e-06	0.00489223	0.112192	0.0708745	0.113429	1	0.0501042	0.0365742	0.170708	1	1842.26	672.241	0.00731266	0.908784	1.77462	0.60215	0.00370475	0.592001	140.992	451.119	0.75511	1	-1.66324	0.573562	0.0042724	0.648147	900.948	338.193	0.00900201	1	5.64282	2.73614	0.0410773	1	0.00489223
STARD10	OID41879	1	1.38099	0.521484	0.00809251	0.967082	0.00953233	0.0189835	0.615572	1	0.0294849	0.0200472	0.142308	1	1.35135	0.485055	0.00560249	0.769125	1.40859	0.687404	0.0411189	1	1.36426	0.51874	0.00888158	1	0.0510132	0.45266	0.91033	1	1.14565	1.24692	0.358817	1	-0.554462	0.645173	0.390911	1	2.93246	1.53927	0.0576619	1	3.16539	1.751	0.0715949	1	0.0219067	0.0352637	0.534821	1	0.268494	0.0686479	9.185e-05	0.0520064	0.00984727	0.074059	0.894221	1	0.160142	0.0642905	0.0127417	1	18.5636	7.26919	0.0106571	1	-0.126617	0.0604469	0.0361988	1	0.522178	0.11317	3.94806e-06	0.00505744	0.0684283	0.0536862	0.202452	1	2288.29	1160.43	0.0521525	1	1.70075	1.06947	0.113922	1	739.649	780.257	0.345183	1	-1.57546	1.01938	0.124334	1	1202.14	578.629	0.0410529	1	7.81936	4.70667	0.0993945	1	0.00505744
CNDP1	OID45337	1	-0.0103622	0.429484	0.980751	1	0.0140482	0.0166548	0.398955	1	0.062928	0.017126	0.000274844	0.109066	-0.10757	0.414341	0.795297	1	0.36305	0.578459	0.530635	1	0.0418608	0.440752	0.924384	1	0.457374	0.379007	0.228283	1	1.3929	1.05313	0.18676	1	-0.470233	0.58797	0.424382	1	2.94511	1.33892	0.0284307	1	4.52132	1.52338	0.00318696	0.540291	0.0136155	0.0292574	0.641931	1	0.156344	0.0583198	0.00734452	0.911083	-0.109077	0.0615137	0.0761922	1	0.0501314	0.0530007	0.344219	1	12.4308	6.72856	0.0646783	1	-0.181612	0.0524689	0.00053753	0.170452	0.0250507	0.0996607	0.801536	1	0.245606	0.0532379	3.96192e-06	0.00506746	2727.97	963.256	0.00527498	0.740075	2.59475	0.805638	0.00155225	0.341233	698.237	616.589	0.259189	1	-2.4597	0.764091	0.00156186	0.342507	1328.74	482.965	0.00668282	0.858158	10.4104	3.74391	0.00608909	0.810689	0.00506746
TBCC	OID44311	1	0.908106	0.351596	0.00980002	1	0.0112798	0.0127915	0.377875	1	0.0228599	0.0135151	0.0917179	1	0.551818	0.326443	0.091784	1	0.222352	0.462753	0.631148	1	0.440705	0.349484	0.20808	1	-0.321269	0.302701	0.289217	1	0.862226	0.829673	0.299403	1	0.0795511	0.424738	0.85158	1	3.60699	1.00953	0.00040856	0.141702	3.67159	1.15023	0.0015584	0.342097	-0.000288159	0.0238312	0.990359	1	-0.0232406	0.0466937	0.618679	1	-0.217425	0.0482627	6.63625e-06	0.00747972	-0.0309804	0.0434612	0.475952	1	5.7418	4.82755	0.234289	1	-0.181642	0.0393792	3.9761e-06	0.00508171	0.0867157	0.0787283	0.270699	1	0.0329487	0.0360641	0.360919	1	2336.73	768.697	0.00300562	0.52054	2.12544	0.684874	0.00226838	0.435058	290.143	516.511	0.575149	1	-1.99414	0.651834	0.00260607	0.475819	1160.19	386.036	0.00331352	0.553367	8.16814	3.10474	0.0094591	1	0.00508171
NADK	OID44800	1	1.13059	0.520741	0.0299224	1	0.0310577	0.0179441	0.0834862	1	0.0384145	0.0197314	0.0524823	1	1.24647	0.466886	0.0079359	0.956534	1.63046	0.662907	0.0143695	1	1.3674	0.499599	0.00650494	0.845104	0.3785	0.436837	0.386816	1	-0.0145911	1.19551	0.990269	1	-0.202608	0.600411	0.736091	1	1.57727	1.45817	0.280316	1	2.51318	1.65357	0.129674	1	0.0448597	0.0349398	0.199949	1	0.269603	0.0657271	4.09838e-05	0.0293132	0.151993	0.0704563	0.030985	1	0.282702	0.0613065	4.00166e-06	0.0051105	6.74101	7.07651	0.340799	1	0.0234139	0.0568549	0.680472	1	-0.0276956	0.114195	0.808371	1	0.0604116	0.0487983	0.215721	1	2805.33	1205.19	0.0212968	1	1.97936	1.03595	0.057838	1	1874.09	757.672	0.0144513	1	-1.86951	0.984284	0.0593173	1	1434.44	601.557	0.0183908	1	8.54379	4.72583	0.0725521	1	0.0051105
AKT2	OID43353	1	0.527217	0.189776	0.00546765	0.75755	0.0096312	0.00693101	0.164656	1	0.00882048	0.0072932	0.227378	1	0.222879	0.176555	0.207598	1	0.0608687	0.249898	0.807692	1	0.16829	0.188887	0.373521	1	-0.157938	0.163467	0.33458	1	0.453157	0.448363	0.312846	1	0.236187	0.23072	0.306893	1	1.94044	0.544129	0.00041764	0.143893	2.0219	0.620411	0.00123974	0.296031	-0.00945321	0.0129021	0.464198	1	-0.0282163	0.0252018	0.262879	1	-0.111229	0.0259559	1.82469e-05	0.0162135	-0.011897	0.0235124	0.612866	1	1.88403	2.6196	0.472014	1	-0.0961859	0.0208645	4.02635e-06	0.00513033	0.0399895	0.0428298	0.350468	1	0.0207022	0.0203821	0.30977	1	1151.11	431.054	0.00883029	1	1.05096	0.383164	0.00681482	0.868073	187.308	288.339	0.51699	1	-0.983641	0.365007	0.00781648	0.946897	559.692	216.797	0.0112198	1	3.89837	1.7402	0.0266932	1	0.00513033
FABP3	OID44643	1	0.991769	0.760735	0.192336	1	0.0283101	0.028465	0.31995	1	0.0550677	0.0299089	0.0664191	1	-0.335445	0.721932	0.64244	1	-0.136619	1.01284	0.89277	1	-0.275922	0.76928	0.72003	1	0.198808	0.664395	0.764921	1	-4.36547	1.8238	0.0171614	1	-1.58809	0.982269	0.106952	1	0.951084	2.30616	0.680283	1	2.30598	2.62891	0.380988	1	0.0590113	0.0510657	0.248567	1	0.338426	0.10115	0.00082051	0.225487	0.48395	0.105124	4.15233e-06	0.00526549	0.415785	0.0914168	5.40976e-06	0.00640974	31.404	10.0521	0.00178333	0.372963	0.322939	0.0887112	0.00027228	0.108434	0.113444	0.174779	0.516293	1	0.219325	0.0858808	0.0106544	1	3387.88	1721.32	0.0509437	1	0.725975	1.4506	0.617439	1	3834.61	1054.05	0.000372266	0.132903	-0.580853	1.37689	0.673699	1	1612.26	860.374	0.0629659	1	2.90849	6.76643	0.667907	1	0.00526549
L3HYPDH	OID44737	1	0.874322	0.273716	0.00140186	0.320961	0.015624	0.00967817	0.106452	1	0.0226767	0.0103756	0.0295971	1	0.599541	0.252905	0.0182782	1	0.531684	0.359633	0.140146	1	0.576291	0.270898	0.0340567	1	-0.0488399	0.23636	0.836411	1	1.17841	0.638325	0.0657458	1	-0.0907963	0.326002	0.78085	1	2.71337	0.777499	0.00055558	0.174299	2.86634	0.882941	0.00130304	0.306612	0.00128158	0.0187374	0.945506	1	0.0108725	0.0361534	0.763618	1	-0.14936	0.0373844	6.46226e-05	0.0404796	-0.0090757	0.03384	0.78855	1	0.655925	3.62553	0.856432	1	-0.138127	0.0300737	4.3707e-06	0.00547358	0.0629528	0.0590577	0.286444	1	0.059207	0.0279331	0.0340395	1	1923.79	555.678	0.000817508	0.22514	1.68616	0.503426	0.00101904	0.260625	259.081	381.523	0.498232	1	-1.57787	0.479802	0.00124543	0.296896	953.631	279.985	0.000963724	0.250902	6.25338	2.28071	0.00694779	0.878547	0.00547358
GALNT7	OID43738	1	-2.05701	1.25254	0.100534	1	-0.0213826	0.0473061	0.651266	1	-0.144297	0.0491989	0.00357418	0.579826	0.822031	1.197	0.49265	1	-0.410851	1.68034	0.806968	1	0.412333	1.27611	0.746778	1	-1.27457	1.10055	0.24752	1	-3.60534	3.04481	0.237108	1	2.02791	1.64029	0.217277	1	-2.44758	3.84554	0.524868	1	1.95482	4.38516	0.656024	1	0.188704	0.0853714	0.0276687	1	0.222369	0.175414	0.20491	1	0.235461	0.177314	0.184202	1	0.318055	0.155296	0.0405544	1	-14.5325	16.6062	0.381507	1	0.180219	0.149865	0.229155	1	-0.215271	0.261079	0.409631	1	-0.638634	0.139104	4.41019e-06	0.0055107	-5965.28	2641.58	0.0255411	1	-5.45508	2.24894	0.0163951	1	-3486.07	1663.2	0.0377796	1	5.09928	2.13605	0.0181453	1	-3024	1323.67	0.0238865	1	-22.727	10.3322	0.029321	1	0.0055107
PHACTR1	OID41609	1	0.590604	0.249012	0.0177024	1	0.00944395	0.00877207	0.281662	1	0.0189549	0.00950743	0.0470333	1	0.397536	0.229932	0.084656	1	0.298194	0.326047	0.361003	1	0.363673	0.246098	0.140318	1	-0.0939283	0.213689	0.660515	1	0.388489	0.580976	0.504139	1	-0.13743	0.297464	0.644465	1	2.18885	0.708318	0.00218025	0.423976	2.24228	0.806071	0.00573997	0.780671	0.00222223	0.0169563	0.8958	1	-0.0432146	0.0326208	0.185253	1	-0.1549	0.0337597	4.46873e-06	0.00557555	-0.0212009	0.0306391	0.488966	1	3.55323	3.34688	0.288393	1	-0.118494	0.0276697	1.84856e-05	0.0163659	0.182976	0.0542912	0.00075095	0.212833	0.0352594	0.0259806	0.174736	1	1584.41	517.679	0.0032616	0.547786	1.9235	0.480424	0.000104827	0.0568554	-253.192	355.012	0.477782	1	-1.8362	0.458767	0.000103765	0.0565598	783.226	259.825	0.00370076	0.591564	5.03983	2.1705	0.0223084	1	0.00557555
ADGRD1	OID44444	1	0.0218688	0.860852	0.979733	1	0.0168998	0.0304582	0.578997	1	0.0166575	0.0340559	0.625067	1	-0.0646724	0.794507	0.935167	1	0.364386	1.12087	0.745287	1	0.0603961	0.848633	0.943301	1	0.466977	0.73435	0.525219	1	-1.42382	2.01275	0.479772	1	0.378604	1.03585	0.715035	1	-0.0284628	2.47923	0.990847	1	4.41148	2.80282	0.11652	1	0.18733	0.0565839	0.00101914	0.260625	0.5055	0.110179	4.47532e-06	0.00557963	0.249213	0.117784	0.0343574	1	0.395237	0.103102	0.00012636	0.064393	24.5151	10.946	0.0251143	1	0.0397966	0.0965408	0.680174	1	0.261332	0.18314	0.153593	1	0.0605849	0.086662	0.484494	1	6.64142	1841.42	0.997129	1	0.111032	1.62868	0.945734	1	234.734	1183.35	0.843055	1	-0.0864	1.5486	0.955577	1	137.105	921.719	0.882023	1	2.68088	7.32359	0.714868	1	0.00557963
PAK4	OID42878	1	1.0148	0.310143	0.00106772	0.268631	0.0100544	0.0113151	0.374227	1	0.0286907	0.011971	0.0171013	1	0.600983	0.287422	0.0372025	1	0.473331	0.407612	0.24627	1	0.555382	0.307627	0.0718065	1	-0.104125	0.267499	0.697306	1	0.960592	0.733815	0.191357	1	0.267262	0.3777	0.479825	1	2.81998	0.897967	0.00184517	0.380962	3.17311	1.02018	0.00204028	0.406665	0.00634635	0.0209794	0.762432	1	-0.0341617	0.0413248	0.408427	1	-0.184876	0.0424091	1.30452e-05	0.0124548	-0.0218478	0.0384688	0.570078	1	1.5897	4.07582	0.696513	1	-0.157716	0.0343861	4.50488e-06	0.00560816	0.0320257	0.0664319	0.629747	1	0.0357489	0.032288	0.268212	1	1585.62	674.531	0.0206721	1	1.7059	0.59722	0.0048713	0.703782	-7.15379	444.653	0.987188	1	-1.62088	0.568305	0.0049291	0.70969	763.674	338.976	0.0263648	1	5.60885	2.71052	0.0404036	1	0.00560816
MAP7	OID40392	1	2.18689	0.786623	0.0054343	0.754423	0.0176131	0.0291635	0.545881	1	0.0656475	0.0305145	0.0321463	1	2.16097	0.741468	0.00376761	0.59844	2.00314	1.04898	0.0569095	1	2.10595	0.792352	0.00818514	0.973579	-0.202739	0.6907	0.769274	1	0.913257	1.91046	0.632908	1	-0.803824	1.00028	0.422315	1	7.5827	2.34081	0.00131592	0.308749	8.07179	2.66742	0.00266977	0.483246	0.0471352	0.0534793	0.378668	1	0.47603	0.103943	4.65544e-06	0.00574027	0.110973	0.11194	0.321509	1	0.331594	0.0969677	0.00062706	0.188689	35.5851	10.267	0.00052836	0.168519	-0.0900725	0.0940324	0.338119	1	0.499423	0.174626	0.0042369	0.645092	0.17894	0.0853826	0.0361045	1	4724.31	1752.49	0.00787817	0.951906	3.51788	1.50382	0.0205686	1	1709.37	1126.8	0.131257	1	-3.22952	1.42792	0.0250831	1	2391.79	877.945	0.00724999	0.902953	14.7347	6.91792	0.0347348	1	0.00574027
MINDY1	OID43974	1	0.526761	0.29159	0.0708382	1	-0.0038686	0.0101577	0.703312	1	0.00312524	0.0110412	0.77734	1	0.334717	0.267078	0.21094	1	0.286899	0.378798	0.449308	1	0.319921	0.285893	0.26388	1	-0.0470194	0.248138	0.849818	1	0.865291	0.674303	0.200327	1	-0.503827	0.335531	0.134658	1	2.11749	0.817366	0.0100957	1	1.39576	0.931484	0.135198	1	-0.0145201	0.019703	0.461604	1	-0.051669	0.0380406	0.174382	1	-0.181134	0.0395768	4.72182e-06	0.00580507	-0.040445	0.035735	0.257717	1	1.59839	4.08057	0.695274	1	-0.113888	0.0326358	0.00048361	0.158906	0.0549026	0.0661406	0.406488	1	0.0113296	0.0273971	0.679216	1	1621.01	641.296	0.0138438	1	1.64448	0.598296	0.00674728	0.8629	-493.935	433.73	0.257679	1	-1.56684	0.570276	0.00675047	0.863081	836.859	320.392	0.011078	1	5.62383	2.66246	0.0369203	1	0.00580507
TDP1	OID44314	1	0.42339	0.339674	0.212596	1	0.013388	0.011642	0.250154	1	0.00607654	0.0128327	0.636188	1	0.243362	0.310501	0.433703	1	-0.205409	0.440372	0.641181	1	0.0927377	0.332613	0.780549	1	-0.445377	0.287167	0.121828	1	-0.555273	0.784316	0.479472	1	0.286627	0.390665	0.463943	1	0.927507	0.957453	0.333551	1	1.73718	1.08272	0.109799	1	0.0513291	0.0229857	0.0261205	1	0.140272	0.0434252	0.00123703	0.295539	0.145861	0.0461314	0.00156766	0.343323	0.184795	0.0403975	4.77517e-06	0.00586637	2.45299	4.22117	0.561163	1	0.0520095	0.0370454	0.160337	1	0.0709303	0.0704193	0.313811	1	0.037199	0.0311748	0.232775	1	491.856	725.949	0.49993	1	0.182413	0.662252	0.783352	1	545.812	473.309	0.251257	1	-0.182952	0.630525	0.772087	1	271.497	363.175	0.456803	1	2.54738	2.93072	0.386458	1	0.00586637
ARHGAP10	OID40810	1	0.782	0.304576	0.0102434	1	0.00648928	0.0111639	0.561058	1	0.0135968	0.0117154	0.246664	1	0.616564	0.282466	0.029674	1	0.498204	0.400844	0.214675	1	0.576558	0.302366	0.0573045	1	-0.102041	0.263149	0.698407	1	0.59902	0.719243	0.405489	1	-0.232977	0.369235	0.528624	1	2.34852	0.881849	0.0081412	0.970497	1.82931	1.00786	0.0704875	1	-0.00995205	0.0206283	0.629764	1	-0.0683619	0.0403826	0.0904833	1	-0.189464	0.0414206	4.78121e-06	0.0058695	-0.0524332	0.0376694	0.163943	1	2.3172	4.23579	0.584343	1	-0.133495	0.0341083	9.08343e-05	0.0516228	0.0346225	0.0699979	0.620867	1	0.0311395	0.0311227	0.317049	1	2028.12	736.943	0.0070944	0.890781	2.06422	0.656949	0.00201899	0.404107	-13.2169	493.162	0.97866	1	-1.94746	0.626006	0.00222479	0.42916	1010.2	370.199	0.00753666	0.927315	7.97883	2.97001	0.00814666	0.970996	0.0058695
PF4	OID45395	1	0.196069	0.291992	0.501911	1	0.0169625	0.0104784	0.10549	1	0.0256666	0.0110789	0.0210989	1	0.675392	0.26689	0.0117931	1	0.508682	0.379176	0.18054	1	0.617747	0.285888	0.0313348	1	-0.174353	0.248573	0.483476	1	0.4339	0.689456	0.529518	1	0.163958	0.35822	0.647535	1	1.93568	0.848215	0.0231246	1	2.94582	0.956241	0.00224532	0.431832	0.0135546	0.0196948	0.491722	1	0.107887	0.0386211	0.00521461	0.734466	-0.101107	0.0406166	0.0127996	1	0.0277301	0.0357913	0.438475	1	4.53692	3.53854	0.199792	1	-0.149613	0.0327168	4.80883e-06	0.00589568	0.040243	0.0547223	0.462093	1	0.0510062	0.0291202	0.0798467	1	890.621	520.708	0.0901345	1	1.19622	0.453831	0.00931255	1	156.325	337.788	0.644334	1	-1.14906	0.432104	0.00870157	1	447.723	260.404	0.0884903	1	2.85078	2.08542	0.173954	1	0.00589568
CRYBB1	OID44573	1	1.17638	0.39365	0.0028045	0.499345	0.0131457	0.0143103	0.358295	1	0.0304669	0.015343	0.0478885	1	0.640983	0.368706	0.0829361	1	0.450289	0.521655	0.388566	1	0.576874	0.394279	0.144255	1	-0.182148	0.34201	0.594633	1	1.18191	0.93681	0.207894	1	-0.189388	0.48359	0.695655	1	3.81357	1.1474	0.00099127	0.255943	3.95313	1.30712	0.00269699	0.486442	0.014632	0.0265406	0.581744	1	0.00568484	0.0527846	0.914235	1	-0.226732	0.0544867	3.16541e-05	0.0245766	0.00330274	0.0489236	0.946177	1	5.16661	5.17194	0.31781	1	-0.204707	0.0447762	4.83594e-06	0.00591937	0.0477492	0.0863898	0.580456	1	0.0494188	0.0408571	0.226452	1	2453.44	804.247	0.00299583	0.520014	2.22558	0.727854	0.00262755	0.478337	-207.584	543.401	0.703078	1	-2.09529	0.693028	0.00292126	0.511937	1260.81	403.074	0.00234829	0.444661	8.33981	3.28621	0.0122945	1	0.00591937
ADAM15	OID43327	1	-0.812444	0.950836	0.392854	1	-0.0589777	0.0356568	0.0981194	1	-0.0963214	0.0365672	0.008813	1	-0.459761	0.904309	0.61145	1	-1.2018	1.27016	0.344636	1	-0.729568	0.964035	0.449631	1	-0.762315	0.832734	0.360524	1	0.993666	2.29036	0.664645	1	1.2477	1.20562	0.301584	1	-4.76066	2.84902	0.0956203	1	-0.411254	3.25121	0.899416	1	0.178105	0.0632799	0.0051366	0.727696	0.40831	0.12756	0.00136991	0.316407	0.519127	0.132517	8.949e-05	0.0510662	0.52298	0.114492	4.92759e-06	0.00600966	4.42427	13.0728	0.735037	1	0.324994	0.111067	0.00343215	0.565354	0.0633883	0.20676	0.759164	1	-0.266761	0.103505	0.00995785	1	-3565.77	2080.04	0.0889327	1	-2.19402	1.81056	0.227387	1	-3417.27	1308.71	0.00996006	1	1.8908	1.72182	0.273797	1	-1643.64	1041.79	0.117135	1	-10.4696	8.20016	0.203688	1	0.00600966
DYNC1H1	OID42391	1	0.689536	0.378293	0.0683407	1	0.0169633	0.0143033	0.235632	1	0.0316237	0.0150393	0.0361846	1	0.695596	0.360083	0.0541068	1	0.542513	0.507643	0.285864	1	0.644476	0.384407	0.094425	1	-0.146319	0.333296	0.660897	1	1.05233	0.911785	0.249165	1	-0.604257	0.493291	0.221514	1	3.67177	1.14578	0.00147193	0.33034	2.75914	1.31448	0.0365134	1	-0.018981	0.025626	0.459335	1	0.00297202	0.0512725	0.953776	1	-0.184594	0.0525453	0.000443	0.149631	-0.0175949	0.046951	0.707847	1	3.19784	5.26727	0.543774	1	-0.197258	0.043193	4.94984e-06	0.00602366	0.033814	0.0808482	0.675771	1	0.0978963	0.0434189	0.0241525	1	1351.28	790.702	0.0899007	1	1.22663	0.686562	0.0758925	1	363.233	508.51	0.476135	1	-1.12233	0.652625	0.0874188	1	695.573	395.909	0.0813149	1	5.60351	3.11499	0.074028	1	0.00602366
CPA2	OID44559	1	0.684245	0.440884	0.120666	1	-0.0074294	0.0166851	0.656124	1	-0.00898171	0.0175583	0.609289	1	0.229039	0.42157	0.587232	1	-0.838201	0.589778	0.156053	1	-0.126596	0.449162	0.778207	1	-1.09487	0.384105	0.00459704	0.679236	-0.467775	1.07008	0.662256	1	-0.569004	0.578251	0.325847	1	-2.01929	1.34344	0.133673	1	-1.19411	1.53779	0.437946	1	0.0637133	0.02875	0.0272708	1	0.183125	0.059588	0.00211791	0.416196	0.1887	0.061413	0.00212176	0.416627	0.24115	0.0528035	4.9493e-06	0.00602366	9.05967	5.96722	0.128954	1	0.0796182	0.0528064	0.131622	1	0.0763237	0.0942503	0.418056	1	-0.0141355	0.0508025	0.780825	1	-1177.96	949.871	0.21707	1	-1.3829	0.812663	0.0907645	1	78.8825	603.341	0.896151	1	1.32022	0.77102	0.0887927	1	-504.213	476.079	0.291436	1	-4.11135	3.72675	0.271649	1	0.00602366
NHERF1	OID44938	1	0.769763	0.297806	0.00974407	1	0.00742321	0.01085	0.493871	1	0.0212032	0.011443	0.0647657	1	0.447852	0.278434	0.10856	1	0.123813	0.39408	0.753551	1	0.338648	0.297919	0.256367	1	-0.30986	0.257766	0.230065	1	1.65028	0.705196	0.0198123	1	-0.281845	0.366291	0.442326	1	2.36738	0.872061	0.00699061	0.882074	2.04241	0.994257	0.0407774	1	0.00508367	0.0201315	0.800772	1	0.0131266	0.0399177	0.742276	1	-0.154022	0.0413019	0.0001921	0.0861452	-0.0056676	0.036942	0.878068	1	3.21571	3.82999	0.401126	1	-0.154842	0.0339163	4.98472e-06	0.00604858	0.0671512	0.0622372	0.280607	1	0.0476901	0.0306506	0.119725	1	1772.7	631.854	0.0059338	0.797303	1.58902	0.556726	0.00489948	0.706913	361.484	419.16	0.389879	1	-1.48913	0.53	0.00558823	0.768187	871.771	317.053	0.00695055	0.878674	5.76911	2.53813	0.0245182	1	0.00604858
SERPINB8	OID44231	1	0.529574	0.437285	0.225877	1	0.0133018	0.0157745	0.39909	1	0.0276012	0.0168327	0.101986	1	0.490609	0.407808	0.229707	1	0.360803	0.575972	0.531407	1	0.445242	0.435822	0.307606	1	-0.161157	0.377209	0.669448	1	-0.518119	1.0314	0.615731	1	-0.636596	0.530424	0.231185	1	2.48854	1.26818	0.0505985	1	2.74808	1.44199	0.057596	1	0.0320771	0.0296711	0.280337	1	0.22303	0.0568436	8.72482e-05	0.0500863	0.190114	0.0599291	0.00151228	0.335938	0.238704	0.0522898	4.99461e-06	0.00605621	7.35856	5.60607	0.189316	1	0.0648924	0.0493388	0.18843	1	0.0886601	0.0943048	0.347143	1	0.100461	0.0450129	0.0256261	1	3443.73	1102.31	0.00212007	0.416374	2.66025	0.920647	0.00440317	0.660764	1780.58	689.633	0.010734	1	-2.48763	0.873733	0.00500163	0.716326	1734.6	551.448	0.00197928	0.399082	11.4518	4.26328	0.00800097	0.961034	0.00605621
DOK1	OID43629	1	0.56685	0.273284	0.0380595	1	0.00759468	0.00990997	0.443458	1	0.0121404	0.0103801	0.243064	1	0.350284	0.251563	0.164631	1	0.0297928	0.356808	0.9335	1	0.24178	0.269444	0.370122	1	-0.302552	0.233112	0.195136	1	0.636809	0.640347	0.320681	1	0.0756843	0.326353	0.816798	1	2.33783	0.780355	0.00296092	0.51566	2.19345	0.890806	0.0143615	1	0.004857	0.018484	0.792871	1	-0.0567105	0.0359542	0.114727	1	-0.169247	0.0370778	5.00369e-06	0.00606284	-0.0502359	0.0335705	0.134541	1	2.87067	3.91568	0.463485	1	-0.122666	0.0302454	4.99841e-05	0.0335099	0.0402256	0.0637007	0.527728	1	0.0111512	0.0275384	0.685528	1	1877.57	684.606	0.00710229	0.891571	1.76941	0.602476	0.00381339	0.60314	27.7209	453.603	0.951353	1	-1.66807	0.573247	0.00413714	0.635956	931.305	343.557	0.00774663	0.941976	7.28251	2.73248	0.00856898	1	0.00606284
SPAST	OID43120	1	0.538034	0.228839	0.0187156	1	0.00866589	0.00832633	0.297977	1	0.0112455	0.00881981	0.203195	1	0.333911	0.212865	0.117559	1	0.11317	0.301235	0.707357	1	0.260881	0.227708	0.252641	1	-0.216397	0.197122	0.272991	1	0.393646	0.540972	0.467287	1	0.179115	0.280435	0.52355	1	2.15544	0.661816	0.00124435	0.296794	2.25624	0.754271	0.00299121	0.51948	0.00310989	0.0154413	0.840492	1	-0.0238953	0.0304374	0.432417	1	-0.135051	0.0311898	1.49128e-05	0.0138289	-0.0142329	0.0282746	0.614696	1	2.20228	3.24584	0.49746	1	-0.115674	0.0253492	5.03794e-06	0.00607802	0.034964	0.0538626	0.516252	1	0.00396721	0.0242508	0.870054	1	1180.96	533.216	0.0289779	1	1.12736	0.472311	0.0181906	1	30.3967	351.314	0.931178	1	-1.05872	0.449558	0.0197581	1	602.167	267.104	0.0262495	1	4.2824	2.13925	0.0472607	1	0.00607802
S100A11	OID44904	1	0.784221	0.671075	0.242563	1	0.0161215	0.0226974	0.477532	1	0.0319951	0.0252801	0.206687	1	0.503716	0.608398	0.408285	1	0.643702	0.86382	0.456666	1	0.54738	0.65167	0.40151	1	0.0844717	0.564909	0.881224	1	-0.58803	1.52192	0.699486	1	-0.469467	0.749709	0.531881	1	1.88622	1.84169	0.306722	1	2.67132	2.08716	0.201757	1	0.0823479	0.0454081	0.0705364	1	0.325177	0.085264	0.00013687	0.0682262	0.246943	0.0907716	0.00651845	0.84624	0.362522	0.0794437	5.03664e-06	0.00607802	2.58755	8.41289	0.75841	1	0.0605265	0.0717749	0.399071	1	0.0312797	0.13867	0.821537	1	0.0700668	0.0604883	0.24672	1	3080.49	1666.78	0.0667486	1	1.13288	1.4521	0.43645	1	3397.77	1037.44	0.00130344	0.306665	-1.01576	1.38024	0.462855	1	1561.41	831.924	0.0627001	1	8.38266	6.5585	0.203154	1	0.00607802
CCN5	OID45055	1	0.606686	0.374792	0.105506	1	0.0214441	0.0142002	0.131011	1	0.0697151	0.0150477	5.04166e-06	0.00607815	0.0743124	0.360935	0.836984	1	0.977187	0.504091	0.0532778	1	0.37605	0.384128	0.328196	1	0.934026	0.329023	0.00476366	0.69535	-1.45724	0.912192	0.11097	1	-1.04389	0.488975	0.0335486	1	1.46737	1.15131	0.203281	1	1.23094	1.31577	0.350137	1	-0.00552171	0.0257095	0.830059	1	-0.0535667	0.0519203	0.302208	1	-0.0938843	0.0537814	0.0808693	1	-0.0895183	0.047301	0.0584211	1	7.74011	4.71279	0.100515	1	-0.0508267	0.0449466	0.258129	1	0.100651	0.074712	0.177922	1	0.168117	0.0454655	0.00021758	0.0936763	2020.18	743.054	0.00743432	0.919167	1.01597	0.619408	0.102942	1	1277.78	468.747	0.00719536	0.899155	-0.920919	0.589234	0.120061	1	1006.94	372.293	0.00773102	0.94115	4.40433	2.95376	0.138021	1	0.00607815
APLF	OID40024	1	0.839127	0.326712	0.010217	1	0.00515194	0.0116791	0.659122	1	0.0199851	0.0125383	0.111935	1	0.485171	0.301768	0.108749	1	0.348639	0.428077	0.415919	1	0.439025	0.323043	0.174966	1	-0.119002	0.280586	0.671728	1	1.10427	0.762865	0.148658	1	-0.123026	0.390389	0.75292	1	2.89002	0.931404	0.00209641	0.413807	3.02492	1.05991	0.00461774	0.681258	0.0178477	0.0222845	0.423684	1	-0.0222489	0.0430683	0.605438	1	-0.19758	0.0445672	9.2796e-06	0.00966748	-0.0101519	0.04028	0.801016	1	4.45003	4.59684	0.333013	1	-0.164705	0.0361113	5.09021e-06	0.00612788	0.104324	0.0742864	0.160215	1	0.0656494	0.0332195	0.0481289	1	2259.42	695.707	0.00178833	0.373382	2.09212	0.650536	0.00159911	0.347236	55.6655	488.853	0.909522	1	-1.93891	0.621127	0.00215812	0.420942	1095.76	351.774	0.00260449	0.475634	7.79375	2.90728	0.00839125	0.989127	0.00612788
HHEX	OID43801	1	1.08356	0.325661	0.00087705	0.235703	0.0143184	0.0118701	0.227718	1	0.0369757	0.0125792	0.00351829	0.574168	0.626605	0.305742	0.0411058	1	0.500207	0.433196	0.248934	1	0.583349	0.327096	0.0753125	1	-0.115885	0.284252	0.683736	1	1.34474	0.773564	0.0830072	1	-0.630386	0.398899	0.11526	1	4.23522	0.940951	9.47006e-06	0.00977494	4.94188	1.06494	5.10909e-06	0.00613959	0.0535833	0.0221548	0.0160465	1	0.0540919	0.0436452	0.215214	1	-0.124319	0.0455521	0.00634954	0.832679	0.0340611	0.0406031	0.401537	1	8.85658	4.66686	0.0577279	1	-0.140156	0.0368733	0.00014411	0.0707036	0.128187	0.076873	0.095411	1	0.0769433	0.0344841	0.0256634	1	2550.13	660.061	0.000237286	0.0991486	2.34639	0.611889	0.000186068	0.0843265	386.664	468.728	0.410877	1	-2.19078	0.58425	0.00025208	0.103203	1282.95	332.77	0.000234592	0.0984184	8.77159	2.75382	0.0018398	0.38018	0.00613959
LACRT	OID43907	1	-0.615353	0.348889	0.0777743	1	-0.0195806	0.0131205	0.135604	1	-0.0627935	0.013564	5.12453e-06	0.00614946	-0.251299	0.334112	0.452415	1	-0.833759	0.467582	0.0753352	1	-0.446319	0.355676	0.210278	1	-0.583075	0.306503	0.0578551	1	-1.73727	0.840616	0.0394347	1	0.87756	0.456623	0.0554812	1	0.69861	1.06298	0.511449	1	1.15446	1.21301	0.341859	1	0.0106011	0.024285	0.6627	1	-0.0180238	0.0475445	0.704618	1	0.0221659	0.0493122	0.653071	1	0.0438623	0.043199	0.309936	1	-5.47497	4.49925	0.223656	1	0.0277132	0.0414442	0.503696	1	-0.121761	0.0689962	0.0776068	1	-0.152592	0.041849	0.00026609	0.106984	-2295.43	730.013	0.00223193	0.430043	-1.49823	0.630947	0.0187807	1	-1346.45	473.766	0.00525462	0.737959	1.34436	0.600939	0.0266832	1	-1200.42	363.236	0.00135217	0.313519	-9.62819	2.87329	0.00107172	0.269314	0.00614946
MYDGF	OID44797	1	0.780815	0.261877	0.0028674	0.506906	0.00854378	0.00958291	0.372627	1	0.024175	0.0101814	0.0181331	1	0.422131	0.245249	0.0860158	1	0.289613	0.34689	0.404297	1	0.376827	0.26223	0.151525	1	-0.120256	0.227448	0.597304	1	0.893939	0.624628	0.153238	1	-0.418951	0.325852	0.199634	1	2.9655	0.764049	0.00012536	0.06399	2.93735	0.87158	0.00084172	0.229402	0.0168719	0.0177705	0.343	1	0.0310994	0.0352252	0.377304	1	-0.133909	0.0363308	0.00022797	0.0967922	0.00874351	0.032647	0.788838	1	4.10294	3.57546	0.251164	1	-0.135857	0.0297996	5.13928e-06	0.00616046	0.0877553	0.0582457	0.131903	1	0.0373886	0.0279474	0.180955	1	1675.56	521.601	0.00184623	0.381087	1.58074	0.473422	0.00105771	0.267287	85.0514	357.002	0.812069	1	-1.48507	0.451212	0.0012365	0.295512	834.092	262.24	0.00201371	0.403541	5.65155	2.14008	0.00928195	1	0.00616046
PRTFDC1	OID42956	1	0.783932	0.308647	0.0110886	1	0.00648492	0.0110278	0.556497	1	0.0187169	0.0117996	0.113714	1	0.485474	0.285131	0.0894886	1	0.360596	0.404588	0.373361	1	0.442772	0.305288	0.147814	1	-0.11998	0.265079	0.651092	1	0.524499	0.724	0.469287	1	-0.144567	0.365234	0.692591	1	2.48419	0.877602	0.00496658	0.712781	2.11232	1.0014	0.0357721	1	-0.0128961	0.0209317	0.538193	1	-0.0681442	0.0406199	0.0934238	1	-0.191528	0.0420251	5.17759e-06	0.00619754	-0.0567356	0.0379922	0.135347	1	3.6126	4.58859	0.431106	1	-0.131019	0.0339818	0.00011546	0.0606303	0.0739562	0.074789	0.322729	1	0.00986538	0.0307986	0.748726	1	2279.69	825.549	0.00676901	0.864269	2.08271	0.731449	0.00499747	0.715975	212.736	547.952	0.698419	1	-1.96933	0.695891	0.00526034	0.738452	1124.15	414.211	0.00772373	0.94101	8.26042	3.30803	0.0136683	1	0.00619754
SPAG9	OID44949	1	0.92517	0.344508	0.0072425	0.902401	0.0109865	0.012394	0.375383	1	0.0247222	0.0131793	0.0615973	1	0.639274	0.318027	0.0451454	1	0.449591	0.451684	0.320197	1	0.57356	0.340638	0.0930609	1	-0.173024	0.296062	0.559294	1	1.29266	0.806139	0.109727	1	-0.142906	0.41339	0.72986	1	3.35135	0.983698	0.00074428	0.211532	3.30883	1.12068	0.00339765	0.561663	0.012097	0.0234674	0.606513	1	0.000641117	0.045671	0.9888	1	-0.183249	0.04699	9.62937e-05	0.0537434	-0.0119909	0.0427306	0.779006	1	4.18366	4.54681	0.357504	1	-0.172524	0.0378788	5.24754e-06	0.00627148	0.0830971	0.0746174	0.265433	1	0.049797	0.0353026	0.158371	1	2037.76	709.392	0.00508257	0.722802	1.86087	0.642765	0.00434569	0.655088	148.933	480.841	0.757244	1	-1.73479	0.612595	0.00524319	0.736845	1019.1	356.042	0.00520438	0.733725	6.42106	2.90464	0.028776	1	0.00627148
ACADSB	OID44433	1	0.823282	0.243437	0.00071985	0.206827	0.0104665	0.00859529	0.22334	1	0.0240555	0.0092129	0.00946883	1	0.502325	0.22551	0.0265292	1	0.524178	0.320387	0.102679	1	0.508232	0.241435	0.0359718	1	0.0383396	0.210668	0.855692	1	1.30997	0.566439	0.0213467	1	0.0805176	0.289894	0.781432	1	2.20751	0.689887	0.00152304	0.337614	2.53821	0.783624	0.00133527	0.310932	0.00269424	0.0167403	0.872223	1	-0.0349399	0.0320786	0.276068	1	-0.152015	0.0334145	5.3805e-06	0.00639032	-0.0237135	0.0300776	0.430456	1	-0.456181	3.3868	0.892854	1	-0.114495	0.026947	2.14809e-05	0.018396	0.0623765	0.0557994	0.263622	1	0.0549142	0.0253512	0.0303008	1	1602.93	538.606	0.00353964	0.57651	1.46661	0.474092	0.00233899	0.443657	69.5339	356.755	0.845739	1	-1.38052	0.451035	0.00259257	0.473972	810.169	270.249	0.00329642	0.551444	5.37722	2.15379	0.0136597	1	0.00639032
YTHDF3	OID43291	1	0.788257	0.297022	0.00795746	0.958445	0.00963907	0.0107753	0.371026	1	0.02204	0.0114232	0.054535	1	0.510587	0.276375	0.0654606	1	0.316832	0.391508	0.418864	1	0.44346	0.295738	0.134567	1	-0.1808	0.256528	0.481365	1	0.925978	0.702565	0.188339	1	-0.143378	0.363985	0.693964	1	3.33882	0.856638	0.00011811	0.0615251	3.52766	0.975207	0.00034611	0.127018	0.0152287	0.020015	0.447207	1	0.00244155	0.0396093	0.950849	1	-0.162021	0.0407167	6.91416e-05	0.0424397	0.00189379	0.036826	0.958987	1	5.45857	3.97042	0.169191	1	-0.150695	0.0331289	5.39693e-06	0.0064053	0.0774344	0.0657515	0.238924	1	0.0479155	0.0310065	0.122265	1	2047.85	649.214	0.00209932	0.413991	1.95524	0.574759	0.000850825	0.231083	228.875	436.662	0.600979	1	-1.82887	0.547518	0.00104571	0.265398	1019.44	326.148	0.00227816	0.436198	7.07683	2.62226	0.00781042	0.946545	0.0064053
TNFRSF12A	OID44987	1	0.790913	0.744111	0.287829	1	0.0194053	0.0271323	0.474479	1	0.014844	0.0283334	0.600683	1	-0.892212	0.694547	0.199696	1	-1.89406	0.974666	0.0526959	1	-1.23449	0.739968	0.096057	1	-1.00744	0.639737	0.11612	1	-3.38995	1.75725	0.0544652	1	-0.711522	0.925435	0.442632	1	3.47869	2.18831	0.112847	1	5.36126	2.4873	0.0318409	1	0.112855	0.0493871	0.0228519	1	0.283686	0.0980508	0.00381271	0.603088	0.382502	0.101914	0.0001746	0.0806196	0.403887	0.0888433	5.46607e-06	0.00645996	18.729	9.88771	0.0582032	1	0.249548	0.08458	0.00317331	0.538701	0.134068	0.169337	0.428523	1	0.07689	0.0778229	0.323147	1	24.968	1611.52	0.987667	1	-0.862727	1.41265	0.542259	1	936.62	1032.29	0.365845	1	0.919847	1.34215	0.494117	1	140.667	806.411	0.861846	1	1.10516	6.41046	0.86337	1	0.00645996
OBP2B	OID44053	1	-0.984644	0.479999	0.0402332	1	-0.0117242	0.0186336	0.529219	1	-0.0866509	0.018795	5.60216e-06	0.00660918	-1.3289	0.450786	0.0033911	0.560968	-1.89705	0.630556	0.00279766	0.49839	-1.52257	0.478922	0.00159553	0.346681	-0.528614	0.418282	0.207072	1	-3.48639	1.16552	0.00295788	0.515452	0.156396	0.650531	0.810152	1	-1.99897	1.49448	0.181836	1	-2.62922	1.70718	0.124369	1	-0.0328759	0.0320248	0.305268	1	-0.238018	0.0648001	0.00023961	0.0995541	-0.0497571	0.0681392	0.465251	1	-0.0966731	0.059312	0.103121	1	-8.34951	6.35152	0.188655	1	0.114849	0.0578832	0.0472397	1	-0.0783357	0.106591	0.462387	1	-0.0814564	0.0580446	0.160515	1	-2319.26	1024.15	0.0250606	1	-2.56255	0.866681	0.0035825	0.580396	-1103.18	645.778	0.0896607	1	2.455	0.821953	0.00326682	0.548184	-1167.24	513.211	0.0244362	1	-11.7435	3.95903	0.00348606	0.570718	0.00660918
NELL2	OID44808	1	-1.8717	0.70643	0.00806055	0.964704	-0.0124963	0.0288623	0.665041	1	-0.13305	0.0288248	5.60413e-06	0.00660918	-0.115587	0.701149	0.869149	1	-1.16872	0.97609	0.231953	1	-0.475487	0.744698	0.523547	1	-1.06631	0.641031	0.0970978	1	-0.919281	1.79451	0.608771	1	2.88878	1.01992	0.00486659	0.703739	-2.83415	2.31458	0.221534	1	1.03794	2.65971	0.696572	1	0.137769	0.0489251	0.00511544	0.725607	0.125648	0.102035	0.218166	1	0.223018	0.102352	0.0293362	1	0.317244	0.0880676	0.00031543	0.119525	-8.18025	8.86655	0.356218	1	0.178925	0.0894748	0.0455301	1	-0.141337	0.140829	0.315565	1	-0.36409	0.102008	0.00035804	0.1297	-5267.56	1440.87	0.000348608	0.127548	-3.71276	1.15723	0.0016279	0.351441	-3333.34	888.762	0.00024906	0.102304	3.42363	1.0982	0.00218279	0.424128	-2624.31	721.432	0.000372096	0.132899	-14.54	5.62068	0.0106044	1	0.00660918
NCKIPSD	OID42812	1	0.957462	0.435676	0.0279745	1	0.0203492	0.0168363	0.226795	1	0.0236686	0.0178267	0.185118	1	0.232033	0.415515	0.576873	1	-0.21431	0.583553	0.71363	1	0.0818101	0.443091	0.85361	1	-0.402769	0.382277	0.292709	1	0.788394	1.06086	0.457835	1	-0.221815	0.571386	0.698122	1	3.43817	1.32365	0.00976854	1	2.89272	1.51626	0.057205	1	-0.0044281	0.0290895	0.879091	1	-0.0807719	0.0592504	0.17281	1	-0.258319	0.0604282	1.91308e-05	0.0168385	-0.0887376	0.054057	0.100682	1	-3.81108	6.19071	0.53815	1	-0.228785	0.0503896	5.61699e-06	0.00661969	0.0300115	0.0987434	0.761178	1	0.0264828	0.0508846	0.602752	1	1502.33	1017.41	0.143001	1	1.60772	0.907884	0.0785976	1	-353.132	662.368	0.594919	1	-1.51136	0.864663	0.0824785	1	775.93	508.726	0.130424	1	4.63015	4.08737	0.259384	1	0.00661969
C16orf86	OID40886	1	0.885754	0.324743	0.00638068	0.835501	0.0143471	0.0116954	0.219924	1	0.0173892	0.0124261	0.162647	1	0.514691	0.299461	0.0865028	1	0.157846	0.42503	0.710566	1	0.395109	0.320803	0.218865	1	-0.350577	0.277765	0.207696	1	1.02927	0.761311	0.177268	1	0.162346	0.388239	0.676196	1	3.67337	0.924371	8.81862e-05	0.0504765	4.07511	1.05014	0.00012797	0.0649438	0.0256557	0.0220726	0.245824	1	0.0215978	0.0429922	0.61541	1	-0.167724	0.0447012	0.00017535	0.0809009	0.0193764	0.0401433	0.629321	1	5.71511	4.41112	0.195109	1	-0.163961	0.0361166	5.63165e-06	0.00662302	0.100995	0.0730684	0.166909	1	0.0370909	0.0326844	0.256451	1	1670.57	697.232	0.0189903	1	1.70786	0.639202	0.00842329	0.991286	25.3176	473.222	0.957427	1	-1.59579	0.610042	0.0098364	1	850.931	349.257	0.01709	1	6.06154	2.85783	0.0360288	1	0.00662302
MSTN	OID43992	1	-0.504875	0.690029	0.464368	1	0.0149216	0.0258869	0.564334	1	0.0250386	0.0273087	0.359825	1	0.999891	0.646352	0.122671	1	2.03749	0.904335	0.0248073	1	1.35229	0.687608	0.0499245	1	1.04462	0.594684	0.0797644	1	-7.45933	1.61999	5.62456e-06	0.00662302	0.913528	0.902798	0.312341	1	0.111744	2.09989	0.95759	1	3.78081	2.38848	0.114298	1	0.0658203	0.0454694	0.148554	1	-0.100499	0.0930673	0.280205	1	-0.0104459	0.0968666	0.914124	1	-0.0287312	0.084939	0.735169	1	-5.54733	8.81092	0.528958	1	0.0734347	0.0819674	0.370306	1	0.0547044	0.137354	0.690428	1	-0.0129821	0.0766257	0.865465	1	-3344.15	1296.41	0.0110104	1	-3.57714	1.10244	0.00143155	0.324793	-869.79	836.21	0.299974	1	3.44318	1.04613	0.00122681	0.294199	-1645.16	648.229	0.0123458	1	-13.9759	5.08793	0.00674509	0.862749	0.00662302
KIT	OID45379	1	-2.25625	0.95472	0.0181153	1	-0.0955863	0.0371589	0.0101006	1	-0.172016	0.0373755	5.81607e-06	0.00679235	-0.14795	0.928123	0.87343	1	-2.47486	1.29311	0.0563759	1	-0.925389	0.986878	0.348985	1	-2.34969	0.844534	0.00566463	0.774364	-3.05756	2.37315	0.198389	1	1.75983	1.31614	0.182041	1	-1.0543	3.0262	0.72774	1	0.451382	3.46103	0.896304	1	0.0371909	0.0657237	0.571816	1	-0.102169	0.134819	0.448554	1	-0.0671578	0.137117	0.624285	1	-0.0783093	0.119887	0.513633	1	-19.5573	11.9298	0.101136	1	0.0446835	0.11736	0.703398	1	-0.494503	0.197204	0.0121562	1	-0.356372	0.121934	0.0034705	0.569279	-7572.34	2077.88	0.000367687	0.132252	-4.52536	1.75416	0.0107944	1	-4617.86	1304.89	0.000527684	0.168412	4.06064	1.66758	0.0160013	1	-3646.27	1043.8	0.000624959	0.188293	-22.8276	8.19729	0.00600967	0.803816	0.00679235
ANKS1A	OID40801	1	0.732072	0.336508	0.029593	1	-0.0038181	0.0120662	0.751678	1	0.00485169	0.0127469	0.703751	1	0.42367	0.309836	0.172341	1	0.241769	0.439298	0.582406	1	0.362982	0.331652	0.274465	1	-0.167008	0.287714	0.561957	1	1.29467	0.782662	0.099004	1	0.0619818	0.39791	0.876347	1	2.51068	0.958962	0.00929425	1	1.82474	1.09305	0.0961065	1	-0.0315662	0.0226933	0.165035	1	-0.0718455	0.0441321	0.103533	1	-0.206693	0.0456127	5.85706e-06	0.00681651	-0.0440204	0.0413653	0.287244	1	0.266366	4.40365	0.951767	1	-0.145296	0.0373775	0.00010139	0.0556609	0.0569346	0.0722707	0.430816	1	0.0203764	0.0332398	0.539869	1	1557.21	708.629	0.0306554	1	1.56291	0.643685	0.0163483	1	-80.1464	472.988	0.865726	1	-1.45568	0.613423	0.0188778	1	795.036	354.282	0.0273647	1	5.43215	2.8732	0.0610107	1	0.00681651
SNAP29	OID44943	1	1.05949	0.307296	0.00056518	0.1765	0.0140904	0.0108502	0.194071	1	0.0272743	0.0116434	0.0198138	1	0.614909	0.282854	0.0303648	1	0.532379	0.402399	0.186656	1	0.586374	0.303073	0.0537984	1	-0.0583536	0.26429	0.825378	1	0.929956	0.718426	0.196411	1	-0.152161	0.362369	0.67494	1	3.37717	0.868207	0.00012452	0.0636975	3.62404	0.985289	0.00028085	0.110797	0.0177833	0.0210349	0.398404	1	-0.00412644	0.0406143	0.919074	1	-0.181678	0.0419059	1.45511e-05	0.0135384	-0.0123153	0.0381279	0.746695	1	3.78532	4.19346	0.3667	1	-0.152915	0.0337579	5.90513e-06	0.00684872	0.0684864	0.0680776	0.314413	1	0.0552626	0.030447	0.0695169	1	2349.74	663.516	0.000641588	0.191385	2.26924	0.599973	0.000223178	0.0953691	296.993	456.835	0.516751	1	-2.14247	0.571782	0.000252722	0.10339	1176.71	334.346	0.000674626	0.197654	8.1619	2.72529	0.00328166	0.549741	0.00684872
VAMP8	OID44385	1	0.829448	0.31132	0.00771504	0.940579	0.00590772	0.011121	0.595265	1	0.0200143	0.0118734	0.0928421	1	0.300726	0.289723	0.29996	1	-0.00779902	0.410219	0.984842	1	0.197437	0.310047	0.524647	1	-0.297613	0.268206	0.267871	1	1.25665	0.728109	0.0852666	1	-0.151689	0.369169	0.681529	1	3.30563	0.882247	0.00021559	0.0932153	3.40529	1.00214	0.00077475	0.216996	0.0123052	0.0210402	0.558997	1	0.00153352	0.0411878	0.9703	1	-0.17079	0.0426469	6.20875e-05	0.0393763	-0.0119229	0.0384946	0.756767	1	4.6341	4.25597	0.276221	1	-0.155322	0.0343041	5.95962e-06	0.00690205	0.0852836	0.0687198	0.214593	1	0.0279625	0.0307623	0.363357	1	2023.52	638.403	0.00216495	0.42198	1.707	0.588624	0.00428407	0.64941	133.728	441.013	0.762181	1	-1.58759	0.561159	0.00528709	0.741155	995.297	321.894	0.00269139	0.48584	6.98808	2.62817	0.00886584	1	0.00690205
CD36	OID42240	1	1.04425	0.430181	0.0152047	1	0.0178084	0.0160321	0.266656	1	0.0459192	0.0172485	0.00811959	0.969076	0.567722	0.411459	0.168439	1	0.540879	0.57889	0.350702	1	0.560602	0.43888	0.202232	1	-0.036866	0.38003	0.922769	1	1.70655	1.03761	0.10086	1	-0.95487	0.551378	0.0843526	1	5.82481	1.26696	5.97552e-06	0.00690651	6.31721	1.44686	1.67281e-05	0.0151955	0.0561847	0.0288126	0.0519044	1	0.0944017	0.0581898	0.104738	1	-0.149137	0.0607151	0.014036	1	0.0530074	0.0534543	0.321373	1	17.3321	5.95843	0.00362781	0.58469	-0.178314	0.0504847	0.00041237	0.142613	0.0557811	0.0968129	0.564497	1	0.0893226	0.0473941	0.0594732	1	2927.31	894.159	0.00132868	0.310196	2.89475	0.756742	0.000186945	0.0845319	-50.0489	581.998	0.931581	1	-2.71963	0.719016	0.00021915	0.0941028	1454.96	448.316	0.00145541	0.328034	11.6684	3.48643	0.00102217	0.261041	0.00690651
CCAR1	OID43461	1	1.24517	0.470581	0.00814426	0.970779	0.00952579	0.015984	0.551203	1	0.0204901	0.017394	0.239743	1	0.337706	0.429497	0.432242	1	0.283563	0.609454	0.642023	1	0.318816	0.459937	0.488662	1	-0.0728101	0.398641	0.855185	1	0.780533	1.07299	0.467508	1	-0.135006	0.529762	0.799101	1	1.10651	1.29994	0.395454	1	1.9212	1.4724	0.193137	1	0.0663581	0.0318326	0.0377682	1	0.230778	0.0607812	0.00014653	0.0716202	0.197674	0.0637565	0.0019323	0.393295	0.252579	0.0558329	6.07288e-06	0.00699352	5.37368	5.70254	0.346023	1	0.0573078	0.0504569	0.25605	1	0.116197	0.0942412	0.217587	1	0.0546984	0.043147	0.204896	1	2407.03	1213.66	0.0492237	1	1.13684	1.04758	0.279465	1	2034.58	757.497	0.00801136	0.961558	-1.00995	0.994846	0.311557	1	1231.3	606.636	0.0442175	1	8.85699	4.74178	0.0636446	1	0.00699352
F2R	OID44640	1	1.31217	0.483297	0.0066267	0.854049	0.010626	0.0177694	0.549843	1	0.0266051	0.0186995	0.155726	1	0.551033	0.451679	0.223231	1	0.342167	0.63801	0.592056	1	0.479348	0.482726	0.321333	1	-0.208121	0.417978	0.618823	1	1.23316	1.1518	0.285039	1	0.188751	0.596954	0.752108	1	4.15658	1.41471	0.00353766	0.576411	4.0286	1.61267	0.0129876	1	-0.0209171	0.0326469	0.522097	1	0.00173697	0.0649114	0.978652	1	-0.286266	0.0670518	1.96058e-05	0.0171577	0.00060366	0.0600453	0.991979	1	4.93646	6.83736	0.470305	1	-0.249946	0.0552815	6.14536e-06	0.00704945	0.0945237	0.11121	0.395351	1	0.0188475	0.0504001	0.708436	1	2549.96	1008.27	0.0134862	1	2.29336	0.932607	0.0150892	1	194.352	688.173	0.778125	1	-2.15743	0.889004	0.0164193	1	1332.33	503.128	0.00981682	1	8.98096	4.14613	0.0323086	1	0.00704945
GMFG	OID44687	1	0.868565	0.34416	0.0116118	1	0.00785594	0.0125006	0.529713	1	0.0208968	0.0131969	0.11433	1	0.389997	0.31985	0.223503	1	0.230216	0.453008	0.611614	1	0.334354	0.342238	0.329221	1	-0.149908	0.296598	0.613562	1	0.116223	0.810303	0.886033	1	-0.0243237	0.411655	0.95293	1	2.99824	0.982984	0.00249074	0.462636	2.88013	1.12185	0.0107368	1	-0.00473571	0.0233717	0.839535	1	-0.0499266	0.0455231	0.272758	1	-0.212804	0.0470999	6.2387e-06	0.00713217	-0.0329808	0.0425305	0.438067	1	5.98081	5.4014	0.268177	1	-0.162801	0.0382365	2.06513e-05	0.017877	0.0821948	0.0883099	0.35198	1	0.005009	0.0352034	0.886853	1	2666.96	888.03	0.00337253	0.559493	2.48537	0.793324	0.00206946	0.410745	200.031	596.398	0.737838	1	-2.35536	0.755032	0.00215635	0.420694	1365.14	444.677	0.00274197	0.491914	10.41	3.56258	0.00407793	0.630836	0.00713217
ERBIN	OID43687	1	0.922013	0.325399	0.00460438	0.6799	0.00981455	0.0117122	0.402043	1	0.020488	0.0123683	0.098613	1	0.438552	0.302367	0.147803	1	0.131947	0.428795	0.75847	1	0.335383	0.323783	0.300959	1	-0.30066	0.280323	0.284177	1	1.21663	0.762218	0.111371	1	-0.266999	0.38618	0.490003	1	2.82544	0.927364	0.00252365	0.465976	2.47423	1.05723	0.0199482	1	-0.00516054	0.0221033	0.815518	1	-0.0495524	0.0429871	0.249021	1	-0.200126	0.044313	6.29583e-06	0.0071828	-0.037763	0.0402468	0.348097	1	4.64182	4.27153	0.277175	1	-0.150348	0.0360704	3.07037e-05	0.0240164	0.0903437	0.0681469	0.184932	1	0.0393731	0.0322366	0.221942	1	2136.88	680.983	0.00229758	0.438518	1.86784	0.616577	0.00287077	0.507033	111.58	464.478	0.810491	1	-1.73475	0.587444	0.00363001	0.584876	1013.26	343.998	0.00404096	0.627143	7.21826	2.77718	0.0104009	1	0.0071828
CRTAP	OID42325	1	1.38525	0.482343	0.00407985	0.630843	0.0235067	0.0173164	0.174628	1	0.0249765	0.0187877	0.184618	1	0.588508	0.451272	0.192984	1	0.391468	0.637778	0.539709	1	0.525587	0.482325	0.276532	1	-0.160075	0.418202	0.702102	1	2.33707	1.13568	0.0403183	1	-0.437754	0.590352	0.459044	1	4.6003	1.39285	0.0010655	0.268392	4.02971	1.58846	0.0116704	1	-0.0136546	0.0324975	0.674594	1	0.0187362	0.0641928	0.770383	1	-0.239284	0.0662328	0.00030294	0.116291	-0.0268555	0.0596467	0.652536	1	7.41566	5.85208	0.20509	1	-0.241448	0.0534868	6.35699e-06	0.00724275	0.163134	0.0960494	0.089424	1	0.0631988	0.0510527	0.215748	1	2478.26	878.032	0.0056606	0.774122	2.34786	0.775201	0.00287261	0.507183	-7.14516	581.385	0.990212	1	-2.17956	0.738404	0.00364236	0.586157	1239.35	440.954	0.00583117	0.788529	8.61819	3.51708	0.0154968	1	0.00724275
LYSMD3	OID42721	1	0.608241	0.329215	0.0646677	1	0.00144092	0.0119849	0.904302	1	0.0124503	0.0127252	0.328571	1	0.0259239	0.308796	0.933139	1	-0.400041	0.434719	0.358024	1	-0.116624	0.329647	0.723695	1	-0.441082	0.284216	0.121502	1	1.35202	0.778209	0.083174	1	-0.129894	0.400893	0.746196	1	2.57571	0.954754	0.00735604	0.911973	2.75017	1.08577	0.0118048	1	0.00964543	0.022074	0.662388	1	0.0424805	0.0439471	0.33373	1	-0.156111	0.0455268	0.00060583	0.184617	0.0204764	0.0407273	0.615127	1	4.58763	4.89676	0.348825	1	-0.170255	0.0377211	6.37579e-06	0.00725749	0.0253693	0.0786054	0.746891	1	0.0220835	0.0342341	0.51888	1	1625.74	738.591	0.0294966	1	1.76084	0.635657	0.0062669	0.825451	-76.7549	477.873	0.872604	1	-1.64846	0.604088	0.00706703	0.88854	841.554	368.925	0.0241806	1	6.81884	2.90367	0.02013	1	0.00725749
ARHGEF12	OID43384	1	0.527601	0.301488	0.0801204	1	0.00011079	0.0108293	0.991837	1	0.012993	0.0113757	0.254265	1	0.339925	0.277763	0.221813	1	0.297858	0.393318	0.449352	1	0.325663	0.297122	0.273766	1	-0.0386514	0.257716	0.880866	1	0.690531	0.69925	0.324081	1	-0.559374	0.355058	0.116432	1	2.43608	0.854365	0.00465213	0.684304	1.61314	0.975554	0.0992718	1	-0.0221839	0.0204445	0.278569	1	-0.0769591	0.0392127	0.0496917	1	-0.185134	0.0410836	6.5975e-06	0.00744604	-0.0541763	0.0367351	0.140271	1	3.14211	4.34785	0.469876	1	-0.12536	0.0337477	0.0002035	0.08977	0.0895668	0.0705684	0.204363	1	0.0312782	0.0309612	0.312381	1	2109.31	652.411	0.0017903	0.373583	1.92927	0.603582	0.00169888	0.361468	199.741	452.46	0.659632	1	-1.79756	0.575889	0.00215511	0.420599	1053.07	328.295	0.00190756	0.389818	7.44321	2.68265	0.00642764	0.839643	0.00744604
TWF2	OID45291	1	0.597981	0.261022	0.0219677	1	0.00942152	0.0095609	0.324417	1	0.0128011	0.0100632	0.204235	1	0.349576	0.243489	0.151905	1	0.0594012	0.344281	0.863105	1	0.252246	0.260423	0.33335	1	-0.274663	0.225208	0.223361	1	0.786663	0.618876	0.204492	1	0.0871685	0.321403	0.786437	1	2.27986	0.760876	0.00294073	0.513848	2.28271	0.867194	0.00888938	1	0.00183095	0.0174808	0.916636	1	-0.00387892	0.0348577	0.911395	1	-0.137968	0.0358375	0.00011821	0.0615348	-0.0133254	0.0323464	0.680368	1	1.89935	3.43463	0.580263	1	-0.131151	0.0291069	6.61039e-06	0.00745557	0.052899	0.0554097	0.339735	1	0.0204575	0.0274061	0.455391	1	1125.33	549.035	0.0428927	1	1.08925	0.485715	0.0263395	1	68.4028	360.656	0.849856	1	-1.0207	0.462367	0.0287296	1	566.095	275.125	0.0420689	1	3.54517	2.20633	0.110358	1	0.00745557
SIAE	OID44932	1	1.24967	0.423739	0.00318652	0.54027	0.0224463	0.0153136	0.14271	1	0.0388177	0.0164423	0.0188215	1	0.931781	0.394206	0.0185995	1	0.827858	0.559075	0.139488	1	0.894844	0.42183	0.0345385	1	-0.0844174	0.367356	0.818373	1	1.90861	1.00122	0.0574164	1	0.131941	0.51565	0.798257	1	4.30537	1.22577	0.00050894	0.164336	4.93344	1.39122	0.00045134	0.151563	0.0180948	0.0287264	0.529136	1	0.0597795	0.0565661	0.290599	1	-0.207572	0.0585754	0.0003946	0.138532	0.0200424	0.0526627	0.703514	1	6.09068	5.58093	0.275124	1	-0.214491	0.047629	6.68835e-06	0.00752834	0.0769654	0.0919581	0.402614	1	0.0830566	0.0434343	0.0558459	1	2654.02	821.773	0.00185804	0.382821	2.34163	0.766892	0.00268322	0.484968	202.544	573.464	0.724542	1	-2.19214	0.731459	0.00318931	0.540524	1340.52	413.333	0.00175116	0.368625	9.27809	3.41991	0.00764145	0.934962	0.00752834
GOLM2	OID44690	1	0.300324	1.06214	0.777365	1	0.0488798	0.0367783	0.183835	1	0.0621684	0.0392651	0.114404	1	2.08987	0.967979	0.0315069	1	1.36908	1.37802	0.321109	1	1.83441	1.03805	0.0780315	1	-0.678223	0.902192	0.452689	1	0.353517	2.46393	0.885998	1	-1.19958	1.24941	0.337978	1	5.81118	2.99856	0.0535929	1	7.62638	3.39337	0.025377	1	0.104001	0.0714595	0.146381	1	0.607807	0.135043	6.76893e-06	0.00760884	0.0279031	0.146596	0.849043	1	0.497589	0.127362	9.34877e-05	0.0526494	34.577	15.3129	0.0239437	1	-0.213486	0.118269	0.0710605	1	0.365311	0.243245	0.133142	1	0.0892502	0.101211	0.377875	1	8572.03	2335.94	0.000422018	0.14455	6.60393	2.12202	0.00223376	0.430172	1313.17	1614.7	0.417567	1	-6.30739	2.02132	0.00216676	0.422185	4318.84	1164.7	0.000373067	0.133104	22.9663	9.64658	0.0188121	1	0.00760884
TYRO3	OID45005	1	0.781564	0.942269	0.40685	1	-0.0489225	0.0344476	0.155549	1	0.0309121	0.0362068	0.393815	1	2.66897	0.874804	0.00243663	0.455683	3.49835	1.23271	0.00477574	0.696392	2.93937	0.932712	0.00174938	0.368571	0.738819	0.81519	0.365325	1	0.320983	2.25014	0.886642	1	-0.565033	1.19076	0.635483	1	2.63529	2.79957	0.347193	1	6.17241	3.17331	0.0525816	1	0.188703	0.0618008	0.0024206	0.453859	0.552697	0.122827	6.80181e-06	0.00764068	0.206647	0.13088	0.114359	1	0.280458	0.115278	0.0149791	1	28.9828	12.5594	0.0210185	1	-0.0586823	0.109027	0.590413	1	-0.0890803	0.204289	0.6628	1	0.0542333	0.101	0.591294	1	1952.29	1970.42	0.323823	1	2.06124	1.72942	0.235091	1	-740.957	1256.7	0.556435	1	-1.97585	1.64364	0.231101	1	1118.81	984.425	0.258056	1	13.165	7.76451	0.0920999	1	0.00764068
TNFRSF11A	OID44340	1	1.86148	0.811309	0.0217663	1	0.00747154	0.0299515	0.803009	1	0.107847	0.0311691	0.000605491	0.1846	1.07399	0.763771	0.160467	1	1.00916	1.07576	0.348773	1	1.03599	0.815169	0.204521	1	-0.0741025	0.706006	0.916461	1	0.561037	1.95815	0.774642	1	-2.10749	1.03053	0.0417423	1	3.03749	2.42757	0.211688	1	5.07637	2.75781	0.066531	1	0.139016	0.0546655	0.0113822	1	0.479289	0.106539	6.83591e-06	0.00766873	0.182893	0.114089	0.108918	1	0.369001	0.0987063	0.00018522	0.0840899	33.6512	10.5422	0.00141266	0.322467	-0.0194923	0.0956456	0.838512	1	0.0557479	0.182036	0.759417	1	0.165516	0.0887836	0.0622842	1	5247.3	1757.68	0.00338731	0.560562	3.20821	1.53957	0.0387666	1	1391.85	1139.42	0.223828	1	-3.01004	1.46293	0.0412571	1	2732.67	877.078	0.00226139	0.434095	20.6462	6.8982	0.00322769	0.544637	0.00766873
GNL3L	OID41251	1	0.686466	0.305296	0.0245428	1	0.006178	0.0111051	0.577991	1	0.0123013	0.0117551	0.29609	1	0.263326	0.284678	0.355548	1	-0.109989	0.401783	0.784421	1	0.136805	0.304268	0.653235	1	-0.358768	0.262623	0.172704	1	0.81679	0.72209	0.258729	1	0.300494	0.376374	0.425335	1	2.89362	0.887639	0.00122982	0.294436	3.05005	1.01207	0.00278198	0.496968	0.000238569	0.0205503	0.990744	1	-0.00898719	0.0407336	0.825378	1	-0.166826	0.0417021	6.32302e-05	0.0398602	-0.0027873	0.0377572	0.941152	1	2.28461	4.05819	0.573461	1	-0.153168	0.0340658	6.91643e-06	0.00772809	0.0637049	0.0672119	0.34322	1	0.0333311	0.0322444	0.301275	1	2020.77	686.433	0.00395392	0.617802	1.65865	0.603095	0.00666193	0.856622	308.283	458.321	0.502189	1	-1.54593	0.574319	0.00787824	0.951906	967.322	345.267	0.00597755	0.801355	5.53839	2.78514	0.0485963	1	0.00772809
NMNAT1	OID44034	1	0.542591	0.337718	0.108133	1	0.00458466	0.0113929	0.687379	1	0.023168	0.0123657	0.0619753	1	0.403497	0.307262	0.18999	1	0.396208	0.436219	0.364353	1	0.401932	0.329106	0.222804	1	-0.0414282	0.285224	0.884602	1	0.103503	0.76823	0.892914	1	0.206856	0.376117	0.582942	1	0.4098	0.927595	0.65902	1	1.22848	1.0514	0.243739	1	0.044548	0.0228859	0.0523226	1	0.173364	0.0430479	5.64362e-05	0.0368407	0.164749	0.0451579	0.000264	0.106523	0.178961	0.039807	6.93341e-06	0.00774191	2.95363	4.12077	0.473519	1	0.0616109	0.0358312	0.0855271	1	0.108454	0.0668147	0.104544	1	0.0352718	0.0308671	0.253164	1	1931.73	890.529	0.0315648	1	1.04393	0.754966	0.16868	1	1890.36	542.381	0.000635593	0.190336	-0.944206	0.716729	0.189609	1	962.692	445.435	0.0321865	1	6.10744	3.45213	0.0787807	1	0.00774191
C7orf25	OID40911	1	-0.104322	0.363019	0.773826	1	0.00038888	0.013451	0.976936	1	-0.011635	0.0144649	0.42173	1	0.411917	0.344422	0.232431	1	-0.101967	0.484838	0.833533	1	0.242903	0.367729	0.509287	1	-0.518455	0.316892	0.102626	1	1.69408	0.867269	0.0515122	1	0.521535	0.459717	0.257532	1	3.17311	1.07594	0.00340237	0.562168	3.51138	1.22561	0.00442796	0.663535	-0.0178731	0.0240187	0.457252	1	0.0418329	0.0488419	0.391723	1	-0.146043	0.0505159	0.00383974	0.60571	0.0291851	0.0452595	0.519031	1	2.23598	4.98052	0.653472	1	-0.184182	0.040992	7.01888e-06	0.00782174	0.0444323	0.0825682	0.590488	1	0.0305782	0.0403593	0.448661	1	1343.29	728.707	0.0695133	1	1.05021	0.672417	0.120377	1	-74.3618	492.987	0.880357	1	-0.950212	0.640522	0.139959	1	689.148	364.952	0.0630167	1	4.61443	2.9982	0.126492	1	0.00782174
PCDHB15	OID44079	1	-0.81859	0.691814	0.236709	1	-0.0762911	0.0269389	0.00462564	0.681963	-0.0328752	0.0278945	0.239358	1	-0.811561	0.668504	0.225482	1	-0.246249	0.937651	0.792981	1	-0.627601	0.712352	0.378847	1	0.581089	0.614713	0.345097	1	0.289838	1.70809	0.865347	1	0.506989	0.933532	0.587433	1	-6.25142	2.14373	0.00375395	0.596943	-3.76954	2.46669	0.127309	1	0.0977651	0.0456414	0.0328216	1	0.0652489	0.0955596	0.494728	1	0.377394	0.0969186	9.86357e-05	0.054687	0.228841	0.0855858	0.00749913	0.924797	-3.74578	8.44195	0.657252	1	0.368776	0.0821274	7.11228e-06	0.00791008	0.0714107	0.139125	0.607752	1	-0.130279	0.0814758	0.109822	1	454.174	1395.09	0.745355	1	-0.49927	1.22688	0.684596	1	-379.226	894.681	0.672298	1	0.485409	1.1659	0.677722	1	269.586	697.006	0.699642	1	3.61177	5.51667	0.513708	1	0.00791008
TPK1	OID44997	1	1.41184	0.852506	0.0977016	1	0.0461726	0.0300108	0.123918	1	0.00976612	0.0318792	0.759541	1	1.06382	0.778694	0.172717	1	0.756546	1.10284	0.493136	1	0.955753	0.833143	0.252046	1	-0.302751	0.722257	0.675332	1	-0.986283	1.97938	0.618599	1	-1.3092	1.01595	0.198708	1	2.96435	2.43406	0.224213	1	4.49595	2.76092	0.104478	1	0.145379	0.0567164	0.0107506	1	0.487459	0.10878	7.42412e-06	0.00817568	0.103568	0.117306	0.377297	1	0.421355	0.102246	3.77228e-05	0.0275798	16.4389	11.7793	0.162844	1	-0.135306	0.0950696	0.15467	1	0.208865	0.198641	0.293041	1	0.117256	0.082818	0.156825	1	1143.03	1945.22	0.557979	1	0.251648	1.71665	0.883639	1	637.174	1252.09	0.611631	1	-0.142617	1.63158	0.930455	1	756.012	972.711	0.438662	1	2.41744	7.72624	0.754824	1	0.00817568
CCL2	OID44498	1	-0.0360075	0.769437	0.962675	1	0.0421332	0.0276595	0.127689	1	0.0254561	0.0293177	0.385859	1	0.203037	0.719224	0.777865	1	-0.250524	1.01378	0.804946	1	0.0357032	0.768092	0.962949	1	-0.354688	0.664025	0.593545	1	-2.92119	1.81593	0.108546	1	-0.751221	0.942788	0.426284	1	2.11486	2.24979	0.347908	1	4.33822	2.55287	0.0902297	1	0.0743508	0.0510271	0.145912	1	0.446113	0.0996008	7.49905e-06	0.00824738	0.39484	0.105123	0.00017266	0.080145	0.341525	0.0931866	0.00024738	0.101775	24.7318	9.73228	0.0110468	1	0.17591	0.0872293	0.0437335	1	0.216669	0.162129	0.18142	1	-0.0308974	0.0781516	0.692583	1	1233.51	1565.99	0.433348	1	0.636769	1.44781	0.660717	1	383.175	1026.59	0.709786	1	-0.55023	1.37915	0.690484	1	782.627	781.834	0.319985	1	3.98907	6.33973	0.53055	1	0.00824738
LAYN	OID43917	1	-1.62975	0.828157	0.0490772	1	-0.0646223	0.0294775	0.0283606	1	-0.0936168	0.031583	0.00325462	0.547145	-1.92563	0.765118	0.0122524	1	-3.45612	1.07461	0.00140817	0.32171	-2.43366	0.814947	0.00300451	0.52054	-1.45058	0.708897	0.0414128	1	-2.40015	1.95462	0.220266	1	0.189424	1.00784	0.851062	1	-6.54269	2.39725	0.00669803	0.859192	-6.77827	2.73476	0.0137106	1	0.00999571	0.0573067	0.861624	1	0.0727502	0.110624	0.510773	1	0.297495	0.114492	0.00936623	1	0.159945	0.101665	0.115659	1	-17.4197	10.6756	0.102737	1	0.25717	0.093899	0.00616651	0.816519	-0.0289915	0.172501	0.866532	1	-0.370502	0.0827501	7.55728e-06	0.00828283	-5466.81	1575.98	0.000850921	0.231083	-5.60766	1.43149	0.000135031	0.0675308	-2654.41	1050.11	0.0129773	1	5.31833	1.36345	0.000142839	0.0704289	-2713.8	797.346	0.00102541	0.261551	-19.5475	6.44593	0.0029974	0.520037	0.00828283
PMVK	OID42920	1	0.765781	0.379936	0.043847	1	0.00466275	0.013398	0.727827	1	0.0135282	0.0141474	0.339782	1	0.424175	0.348231	0.224017	1	0.264838	0.49472	0.592755	1	0.368172	0.373111	0.324434	1	-0.148769	0.323686	0.646085	1	0.105375	0.880805	0.904847	1	-0.33483	0.434875	0.442179	1	2.87231	1.05922	0.00712774	0.893631	2.05383	1.20923	0.0905975	1	-0.0145613	0.0257356	0.571858	1	-0.112442	0.049368	0.0227488	1	-0.230351	0.0514558	7.58126e-06	0.00828355	-0.0907043	0.0464213	0.0507086	1	3.65723	5.77041	0.526218	1	-0.136167	0.0412992	0.00097692	0.253611	0.0500352	0.0933918	0.592127	1	-0.00321805	0.0357332	0.928241	1	3768.88	1226.37	0.00251519	0.465204	3.07766	1.0365	0.00345032	0.567134	-98.4882	789.618	0.900896	1	-2.92497	0.982836	0.00337976	0.559817	1920.44	613.029	0.00208165	0.412154	13.7703	4.77317	0.0044585	0.666316	0.00828355
HGS	OID42559	1	0.822073	0.310076	0.00802058	0.962183	0.0168816	0.011525	0.142981	1	0.0188364	0.0121098	0.120745	1	0.324097	0.291725	0.267267	1	0.0575457	0.411227	0.888782	1	0.234762	0.311558	0.451596	1	-0.246192	0.26932	0.361214	1	0.538072	0.741049	0.468232	1	0.129912	0.389967	0.739277	1	2.78151	0.913785	0.00251501	0.465204	2.69955	1.04293	0.0100579	1	-0.00754632	0.0206798	0.715377	1	-0.0174618	0.0416262	0.674857	1	-0.176807	0.042541	3.23634e-05	0.0249957	-0.0320553	0.0382967	0.40258	1	4.83582	4.06295	0.233958	1	-0.156932	0.035062	7.61072e-06	0.00831033	0.0641142	0.0661188	0.332205	1	0.0265457	0.033443	0.427335	1	911.498	668.893	0.175478	1	0.915253	0.581689	0.117595	1	-359.734	428.367	0.402397	1	-0.855381	0.552766	0.12373	1	450.919	335.074	0.180842	1	2.66631	2.65165	0.316257	1	0.00831033
NPTX1	OID45202	1	-1.14795	0.666963	0.0852228	1	-0.0176841	0.0249524	0.478502	1	-0.0730891	0.027452	0.00810616	0.96823	-0.722203	0.635886	0.256755	1	-1.45085	0.891352	0.104389	1	-0.958919	0.677236	0.157586	1	-0.750506	0.58534	0.200537	1	2.86187	1.60339	0.0750706	1	1.55609	0.85967	0.0712532	1	1.30249	2.01803	0.519063	1	3.25986	2.29636	0.156609	1	0.0866025	0.0464911	0.063259	1	-0.0450421	0.0902231	0.617617	1	0.0124557	0.0941384	0.894737	1	0.0146301	0.0827601	0.859684	1	-5.67648	8.77674	0.517785	1	0.0336046	0.0787833	0.669711	1	0.00613041	0.149295	0.967246	1	-0.342656	0.0765925	7.68576e-06	0.00836717	-3198.7	1380.64	0.0222294	1	-2.34922	1.17515	0.0473015	1	-3115.7	844.698	0.000326315	0.122569	2.18802	1.11709	0.0518915	1	-1633.68	691.717	0.0197886	1	-8.30651	5.42341	0.127869	1	0.00836717
GFRA3	OID43748	1	-1.31256	1.03225	0.203533	1	-0.105407	0.0367713	0.00414969	0.637128	-0.121635	0.0401379	0.00262424	0.477944	-0.518347	0.966574	0.59208	1	-1.83389	1.35998	0.178292	1	-0.961759	1.03141	0.351675	1	-1.26828	0.890652	0.155259	1	-4.04096	2.44265	0.0989053	1	2.04181	1.27796	0.111264	1	-6.72902	3.0417	0.0276226	1	-2.92683	3.47375	0.400092	1	0.138314	0.0728954	0.0585231	1	-0.0418585	0.139916	0.764811	1	0.317689	0.143744	0.0270978	1	0.180069	0.126859	0.15577	1	-33.267	13.413	0.0131307	1	0.377732	0.119915	0.0016328	0.352224	-0.243378	0.223392	0.275948	1	-0.496573	0.111007	7.70049e-06	0.00837025	-8208.4	2026.69	0.000104616	0.0568314	-7.91066	1.75848	1.36118e-05	0.0128713	-3100.08	1363.91	0.0247248	1	7.39506	1.67858	1.97835e-05	0.0172772	-3929.24	1021.99	0.00021564	0.0932153	-31.5087	8.12306	0.000166597	0.0781507	0.00837025
CD200	OID43481	1	-3.26893	1.11148	0.00327087	0.548699	-0.0750226	0.0414219	0.0701125	1	-0.195362	0.0430327	7.6997e-06	0.00837025	-1.65979	1.05027	0.114836	1	-4.04651	1.46744	0.00609512	0.810967	-2.46897	1.11696	0.0276497	1	-2.32594	0.963897	0.0162764	1	-2.30245	2.69474	0.393405	1	2.9641	1.43477	0.0396756	1	-5.8409	3.36505	0.0834678	1	-2.90231	3.8492	0.451349	1	0.0465818	0.077821	0.549809	1	-0.106108	0.152309	0.486017	1	0.216256	0.156847	0.167965	1	0.108419	0.138459	0.433603	1	-26.6885	14.3128	0.0622294	1	0.311303	0.130413	0.0169841	1	-0.372862	0.232228	0.108365	1	-0.388313	0.126074	0.00206976	0.410745	-7165.78	2253.21	0.00189312	0.38781	-6.22224	1.97278	0.00193005	0.393074	-4662	1467.27	0.00180083	0.37514	5.76617	1.87922	0.00253317	0.467182	-3430.61	1125.63	0.00287391	0.507187	-21.6235	8.98334	0.0174097	1	0.00837025
SELP	OID45410	1	1.06444	0.398142	0.00750625	0.92526	0.0155563	0.0142763	0.275862	1	0.0396089	0.0151132	0.00917383	1	0.821777	0.366889	0.025678	1	0.508113	0.520502	0.329577	1	0.715313	0.392831	0.0693985	1	-0.299218	0.341117	0.380944	1	1.45587	0.93634	0.120859	1	0.171419	0.48747	0.725387	1	3.92914	1.15161	0.00072803	0.208606	4.47981	1.30617	0.00068521	0.199846	0.00506828	0.0268272	0.850253	1	0.0651386	0.0527476	0.216864	1	-0.173838	0.0547427	0.00149557	0.33366	0.0350682	0.0489378	0.473629	1	3.18003	4.7479	0.503001	1	-0.19759	0.0442111	7.84964e-06	0.00850485	0.0638804	0.0790123	0.418811	1	0.102181	0.0397566	0.0101651	1	2045.85	759.679	0.00797036	0.959091	1.88585	0.648145	0.00413535	0.635947	537.833	491.585	0.275613	1	-1.7682	0.616209	0.00466747	0.68557	1041.55	380.579	0.00702152	0.88454	6.72463	3.00284	0.0265504	1	0.00850485
MZB1	OID44799	1	0.277682	0.565008	0.623097	1	-0.0022209	0.0225539	0.921559	1	0.00904709	0.0234262	0.699592	1	0.521926	0.553716	0.346493	1	0.0935846	0.773485	0.903764	1	0.379727	0.589004	0.51952	1	-0.418907	0.507554	0.409713	1	2.70068	1.40726	0.0557427	1	-3.5403	0.781049	7.84804e-06	0.00850485	-0.0433331	1.81656	0.980981	1	-3.29642	2.07325	0.112662	1	0.031415	0.0370373	0.396857	1	0.257846	0.0776856	0.00090309	0.24043	0.0221767	0.0819557	0.786703	1	0.133585	0.0703077	0.0574332	1	1.79958	7.72577	0.815814	1	-0.10417	0.0709278	0.141921	1	0.274033	0.124571	0.0278208	1	0.0047475	0.0723215	0.947661	1	1881.84	1302.47	0.150672	1	1.27386	1.10922	0.252513	1	1214.68	818.161	0.139657	1	-1.1627	1.05292	0.271147	1	1007.24	651.532	0.124296	1	4.75332	5.09115	0.351921	1	0.00850485
CLASP1	OID42295	1	0.921068	0.289568	0.00146854	0.329843	0.0112992	0.0104379	0.279023	1	0.0143887	0.0111458	0.197681	1	0.444794	0.268495	0.0984592	1	0.154013	0.381378	0.686569	1	0.347319	0.287699	0.228122	1	-0.282281	0.249318	0.258294	1	0.901371	0.678957	0.185204	1	0.134958	0.346183	0.696978	1	2.74381	0.823973	0.00097611	0.253442	3.01278	0.936159	0.00143148	0.324793	0.00504866	0.0198467	0.799336	1	-0.0374626	0.0382507	0.327384	1	-0.166256	0.0396855	2.79764e-05	0.022437	-0.0111341	0.035918	0.75657	1	1.93541	3.8978	0.619514	1	-0.141845	0.0317526	7.92566e-06	0.00855809	0.0557805	0.0633608	0.378663	1	0.040621	0.0302396	0.179173	1	1668.03	632.852	0.00978112	1	1.45737	0.570268	0.0115748	1	98.1947	423.573	0.817033	1	-1.35259	0.543437	0.0138693	1	841.691	317.533	0.00934878	1	5.80345	2.55684	0.0248476	1	0.00855809
NCK2	OID44804	1	0.824232	0.289019	0.00434693	0.655133	0.0140849	0.010411	0.176092	1	0.0199281	0.0110267	0.0716567	1	0.431427	0.268352	0.108741	1	0.166824	0.380268	0.661124	1	0.341531	0.287246	0.235189	1	-0.24341	0.248886	0.328698	1	0.671615	0.680379	0.324251	1	0.229026	0.348653	0.511843	1	2.73801	0.830187	0.00108456	0.271485	3.06084	0.943146	0.00130087	0.306307	0.0131712	0.0194192	0.49802	1	-0.0136703	0.0382899	0.721077	1	-0.153733	0.0394078	9.57699e-05	0.0535333	-0.018501	0.0356678	0.603969	1	2.30753	3.89443	0.553502	1	-0.14151	0.0317004	8.04536e-06	0.00866103	0.0393706	0.0631766	0.533164	1	0.0332313	0.0298553	0.265676	1	1804.83	664.168	0.00758168	0.929771	1.63096	0.581163	0.00564003	0.772636	347.166	437.552	0.428785	1	-1.52374	0.553017	0.00654822	0.848434	875.335	333.83	0.0098725	1	5.84002	2.65971	0.0296723	1	0.00866103
C2	OID45320	1	0.24614	1.08361	0.82031	1	0.0517654	0.0396209	0.191377	1	0.134497	0.0412344	0.00121592	0.292664	1.45195	1.02127	0.155908	1	0.564034	1.44001	0.695502	1	1.12791	1.09092	0.301813	1	-0.840359	0.943197	0.373491	1	2.03448	2.59442	0.433426	1	-1.37516	1.36845	0.315791	1	7.64296	3.22163	0.018215	1	11.3496	3.65343	0.00204978	0.408007	0.176363	0.072446	0.0153724	1	0.637006	0.142769	8.12762e-06	0.0087328	0.0549899	0.153065	0.719402	1	0.39352	0.133188	0.00313044	0.534214	51.6055	17.9943	0.00413238	0.635807	-0.163619	0.127947	0.200964	1	-0.238877	0.296983	0.421197	1	0.351953	0.114845	0.00217975	0.423976	9352.17	2895.81	0.00154766	0.340776	9.06926	2.45674	0.000305676	0.116935	-181.065	1893.49	0.923941	1	-8.55812	2.33238	0.000331538	0.123761	5067.13	1438.32	0.000580186	0.179175	37.6791	11.3386	0.00110861	0.275369	0.0087328
APOH	OID45033	1	-0.717355	0.617107	0.245053	1	-0.014737	0.0225007	0.512495	1	-0.0731819	0.0235785	0.00206966	0.410745	-0.710823	0.571489	0.214323	1	-1.76007	0.801512	0.0286824	1	-1.05382	0.608805	0.0842491	1	-1.10551	0.525964	0.0362027	1	-0.62926	1.47693	0.670309	1	2.34677	0.757114	0.0021467	0.419537	-1.89272	1.83132	0.302111	1	-3.98932	2.07888	0.055857	1	-0.182341	0.0403305	8.21046e-06	0.00878932	-0.180828	0.0823239	0.0280534	1	-0.0349826	0.0868335	0.687044	1	-0.138184	0.0758909	0.0686343	1	-13.311	7.87703	0.0910579	1	0.0930159	0.0713969	0.192643	1	-0.264793	0.129202	0.0404184	1	-0.208516	0.0615634	0.00070658	0.204377	-2034.26	1262.49	0.111192	1	-1.30273	1.16866	0.26677	1	-2166.38	820.349	0.00947159	1	1.11419	1.11429	0.318952	1	-958.64	633.44	0.134189	1	-4.82893	5.15555	0.350895	1	0.00878932
TRIM47	OID41951	1	-0.429195	0.429241	0.317362	1	0.00041023	0.0158874	0.9794	1	0.018791	0.016729	0.262088	1	0.962307	0.396364	0.0156362	1	0.706034	0.559201	0.207491	1	0.877747	0.423269	0.0387534	1	-0.231164	0.367307	0.529486	1	-0.315906	1.02698	0.758548	1	-0.373223	0.549529	0.497537	1	-0.111697	1.28615	0.930842	1	1.12353	1.46652	0.444105	1	0.0782721	0.0274423	0.00457661	0.677288	0.140251	0.0566589	0.0133102	1	0.209193	0.0583103	0.00033376	0.124117	0.225385	0.0505525	8.25554e-06	0.0088307	-2.47152	5.31337	0.641823	1	0.128056	0.0494944	0.00967365	1	0.0558544	0.0859972	0.516021	1	-0.0529534	0.0461721	0.251435	1	-1416.49	885.011	0.111953	1	-1.39561	0.767663	0.0709351	1	-751.977	564.412	0.184777	1	1.33161	0.728829	0.0695566	1	-634.33	444.274	0.155763	1	-4.18918	3.49913	0.233092	1	0.0088307
TPR	OID43226	1	0.708167	0.332488	0.03318	1	0.00887372	0.0115581	0.442635	1	0.0096067	0.0126536	0.448321	1	0.753806	0.304275	0.0137031	1	0.669866	0.433027	0.122755	1	0.727697	0.326051	0.0262449	1	-0.0895531	0.284304	0.752956	1	0.867409	0.767007	0.258953	1	-0.0927464	0.381975	0.808391	1	0.789802	0.934385	0.398728	1	0.979278	1.05852	0.355744	1	0.00471132	0.0225759	0.834802	1	0.106134	0.0431217	0.0138452	1	0.142871	0.045526	0.00169968	0.361518	0.177448	0.0398157	8.32181e-06	0.00889591	0.660277	4.26994	0.87711	1	0.0666348	0.0362481	0.0660184	1	0.0580194	0.0704951	0.410492	1	0.0247953	0.0310137	0.424005	1	566.91	724.231	0.436103	1	0.295658	0.661369	0.655494	1	158.896	476.469	0.739429	1	-0.253136	0.630007	0.688397	1	223.164	361.99	0.539351	1	1.19659	2.93329	0.684082	1	0.00889591
ITGB6	OID42640	1	-0.236502	0.818172	0.772534	1	0.00413209	0.0301138	0.89086	1	-0.103692	0.0315396	0.00111036	0.275683	-0.238041	0.76085	0.754553	1	-0.441301	1.07067	0.680439	1	-0.30711	0.811783	0.705401	1	-0.214284	0.701894	0.760305	1	-5.09184	1.93945	0.00900312	1	1.86579	1.0353	0.0725246	1	-2.01375	2.44717	0.411124	1	1.37548	2.78689	0.621933	1	0.131514	0.055946	0.0192433	1	-0.104675	0.110282	0.342539	1	0.224402	0.114671	0.0503571	1	0.179834	0.100346	0.07311	1	-15.9208	11.0925	0.151207	1	0.296249	0.0953781	0.00189606	0.388097	0.0505889	0.1822	0.781277	1	-0.11706	0.0898633	0.192696	1	-6547	1639.13	0.00010367	0.0565264	-6.38265	1.38576	8.33598e-06	0.00889973	-1374.34	1080.05	0.205103	1	6.01541	1.31738	9.85954e-06	0.0100473	-3223.53	819.061	0.000130132	0.0656477	-22.6141	6.46068	0.000607176	0.184839	0.00889973
ABRAXAS2	OID42081	1	0.680572	0.330641	0.0395574	1	0.0101676	0.0119962	0.396675	1	0.0187289	0.0125996	0.138128	1	0.216324	0.309473	0.484979	1	-0.158389	0.437137	0.717303	1	0.0936893	0.33083	0.777182	1	-0.372487	0.285859	0.193351	1	1.45123	0.774509	0.0617871	1	-0.310594	0.401323	0.43968	1	2.72383	0.957777	0.00474474	0.69356	2.35742	1.09117	0.0314984	1	-0.00840548	0.0223629	0.707224	1	-0.0620015	0.0437557	0.156484	1	-0.200367	0.0449647	8.34643e-06	0.00890523	-0.0345449	0.0408857	0.398158	1	4.45169	4.3587	0.307096	1	-0.159182	0.0366759	1.42336e-05	0.0132946	0.0938004	0.0715642	0.189953	1	0.0238165	0.0346507	0.491873	1	1639.26	743.439	0.0292716	1	1.55135	0.645594	0.017411	1	98.0135	481.977	0.839133	1	-1.45903	0.613711	0.0186189	1	857.826	371.23	0.0224748	1	5.5631	2.93929	0.0603538	1	0.00890523
VEGFC	OID45013	1	1.2834	0.525012	0.0145049	1	0.0200703	0.018757	0.284613	1	0.0234622	0.0199036	0.239374	1	0.692489	0.483308	0.152764	1	0.475129	0.685314	0.488551	1	0.616725	0.517335	0.233977	1	-0.178201	0.449078	0.691734	1	1.59714	1.22969	0.194879	1	0.759601	0.622549	0.223598	1	3.75431	1.49982	0.01284	1	5.45123	1.69414	0.00143558	0.325399	0.0534575	0.0354679	0.132582	1	0.0561016	0.0692691	0.417993	1	-0.242974	0.0723129	0.00077932	0.217551	0.0541355	0.0646928	0.4027	1	4.43149	7.57015	0.558285	1	-0.259367	0.0582256	8.40796e-06	0.00895949	0.0962852	0.119605	0.420806	1	0.028043	0.0517944	0.588212	1	2205.56	1073.76	0.0435904	1	1.81344	0.997761	0.071245	1	-202.931	723.134	0.779577	1	-1.70746	0.951436	0.0747925	1	1179.44	535.897	0.0309285	1	6.66731	4.43446	0.1355	1	0.00895949
SLA2	OID44251	1	0.723034	0.248292	0.00359094	0.581452	0.00679676	0.00895613	0.447916	1	0.0116684	0.00951964	0.22122	1	0.338346	0.229424	0.141125	1	0.124232	0.325284	0.702738	1	0.265585	0.245633	0.280293	1	-0.202518	0.212792	0.341859	1	0.508476	0.582744	0.383504	1	0.282801	0.297163	0.342169	1	2.38599	0.707425	0.0008392	0.228861	2.61202	0.804408	0.00129598	0.305509	0.00348415	0.0168219	0.836026	1	-0.0433368	0.0328483	0.187068	1	-0.150223	0.0337599	8.5974e-06	0.00910934	-0.0286639	0.0305977	0.348862	1	1.50193	3.42683	0.66118	1	-0.118931	0.0271945	1.2235e-05	0.0118633	0.0701823	0.0558379	0.208792	1	0.0166413	0.0253904	0.5122	1	1369.1	574.125	0.0192454	1	1.43299	0.515983	0.00618046	0.817788	-15.3489	385.013	0.968263	1	-1.35763	0.491548	0.00645084	0.841136	689.592	288.181	0.018778	1	5.41882	2.32381	0.0212807	1	0.00910934
PARP1	OID42882	1	0.544226	0.309186	0.0783761	1	-0.0055206	0.0106367	0.60375	1	0.0119459	0.0114838	0.299034	1	0.115001	0.285168	0.68699	1	-0.000237868	0.403959	0.99953	1	0.0764166	0.305163	0.802412	1	-0.121629	0.264265	0.645616	1	0.654775	0.713513	0.359467	1	-0.251747	0.355831	0.480028	1	1.28828	0.867728	0.138794	1	1.29982	0.984777	0.187988	1	0.0320301	0.0209949	0.127932	1	0.163482	0.0399471	4.26809e-05	0.0301419	0.128655	0.0419821	0.00218021	0.423976	0.164029	0.0368612	8.59015e-06	0.00910934	3.17429	3.78974	0.402254	1	0.0223686	0.033705	0.506908	1	0.0890753	0.0628664	0.156513	1	0.0368784	0.0291371	0.205626	1	1554.01	796.035	0.0526944	1	1.0592	0.672285	0.117126	1	1298.9	491.451	0.00904015	1	-0.962878	0.638326	0.133427	1	757.552	398.392	0.0590685	1	5.21874	3.08237	0.0923957	1	0.00910934
MAP2K6	OID43957	1	1.03089	0.426853	0.0157311	1	-0.0054944	0.0150842	0.715674	1	0.0153964	0.0162199	0.343244	1	0.460882	0.392934	0.241599	1	0.132597	0.557129	0.812013	1	0.351091	0.420699	0.404521	1	-0.324833	0.364322	0.373197	1	0.59042	0.998211	0.5546	1	-0.0031533	0.50017	0.994975	1	4.11596	1.20276	0.00071282	0.20551	3.98073	1.37087	0.00398017	0.620806	-0.00907961	0.0289761	0.754186	1	-0.0600592	0.0562265	0.285446	1	-0.261553	0.0587837	8.61015e-06	0.00911709	-0.0522698	0.0525636	0.320023	1	3.73345	6.18343	0.545987	1	-0.184977	0.0477502	0.00010713	0.0577003	0.124515	0.0999448	0.212824	1	0.0214235	0.0410811	0.602023	1	2609.76	912.494	0.00620502	0.820067	2.41634	0.891397	0.00762636	0.933904	81.3607	655.261	0.901472	1	-2.26624	0.85229	0.00878762	1	1314.81	456.967	0.00588924	0.793188	9.34246	3.8676	0.0178591	1	0.00911709
VASP	OID45430	1	0.85378	0.30608	0.0052805	0.740601	0.0120056	0.0110072	0.275401	1	0.0198838	0.0117138	0.0905794	1	0.518097	0.283219	0.0681462	1	0.211385	0.401822	0.599147	1	0.414477	0.303319	0.172602	1	-0.284875	0.262961	0.27935	1	0.888408	0.718795	0.217282	1	0.121949	0.369374	0.741554	1	3.20122	0.874788	0.00029614	0.114619	3.29086	0.996605	0.00107154	0.269309	-0.00057233	0.0206211	0.977872	1	-0.00349743	0.0404955	0.931176	1	-0.161582	0.0417157	0.00010732	0.057729	-0.0168167	0.0378127	0.65651	1	4.1111	4.0694	0.312378	1	-0.149526	0.0336128	8.64769e-06	0.00914531	0.0485324	0.065889	0.461378	1	0.043681	0.0315603	0.166343	1	1870.73	676.567	0.00662691	0.854049	1.84424	0.590895	0.00214351	0.419211	223.924	445.47	0.615966	1	-1.73484	0.562277	0.00239959	0.451217	937.293	339.329	0.00666219	0.856622	6.12716	2.70706	0.0250892	1	0.00914531
TREML1	OID45427	1	0.732827	0.302105	0.0152773	1	0.00700286	0.0109359	0.521941	1	0.019404	0.0115913	0.0950805	1	0.515978	0.281413	0.0675062	1	0.253405	0.398718	0.525447	1	0.427036	0.301179	0.157039	1	-0.248827	0.26106	0.341121	1	0.96701	0.713522	0.176178	1	-0.0451235	0.370083	0.903047	1	2.92848	0.873676	0.00089745	0.239752	2.66693	0.998262	0.00793658	0.956548	-0.0118865	0.0204272	0.560977	1	-0.00444251	0.0401969	0.911998	1	-0.165669	0.0414554	6.43344e-05	0.0403416	-0.0218838	0.0373234	0.557654	1	1.86076	3.88921	0.632337	1	-0.150061	0.033737	8.66927e-06	0.00915085	0.0599222	0.063586	0.345998	1	0.0519844	0.031821	0.102332	1	1742.48	652.003	0.00843357	0.992026	1.60794	0.557513	0.00446571	0.666543	272.084	421.994	0.520029	1	-1.51782	0.529637	0.00471945	0.691087	873.126	326.711	0.00842373	0.991286	5.38715	2.57799	0.0382695	1	0.00915085
CHI3L1	OID45335	1	0.719095	0.502805	0.152669	1	0.0338818	0.0200258	0.0906639	1	0.0779942	0.0202084	0.000135724	0.0677564	0.263532	0.490872	0.591681	1	-0.0232658	0.684391	0.9729	1	0.15597	0.521629	0.765104	1	-0.270274	0.449848	0.548343	1	-0.828601	1.25331	0.508942	1	-1.55786	0.709688	0.0287612	1	1.5215	1.61025	0.345317	1	2.75299	1.84206	0.135865	1	0.0402286	0.034334	0.242053	1	0.268008	0.0683894	8.89702e-05	0.0508386	0.0872388	0.0720205	0.225778	1	0.151951	0.0622313	0.0146181	1	16.3952	5.98205	0.00613014	0.813885	-0.047073	0.0628439	0.45383	1	0.250806	0.0962611	0.00917481	1	0.229036	0.0705092	0.00116091	0.283952	4555.65	1024.94	1.65009e-05	0.0150492	3.03783	0.865668	0.000589271	0.18119	2434.12	641.357	0.000211532	0.0919841	-2.84086	0.821191	0.00070035	0.202995	2349.61	510.951	8.68207e-06	0.0091586	14.6629	3.99238	0.000329195	0.123265	0.0091586
NAA80	OID42804	1	0.50523	0.236065	0.032337	1	0.0102971	0.00877367	0.24054	1	0.0122803	0.00915989	0.180906	1	0.272446	0.223414	0.223404	1	0.0655176	0.315086	0.835387	1	0.20297	0.238643	0.395557	1	-0.20427	0.206272	0.322644	1	0.491693	0.564023	0.383896	1	0.0113761	0.298784	0.969653	1	2.36541	0.692747	0.00071421	0.205733	2.43565	0.792667	0.00228906	0.437576	-0.00285634	0.0159429	0.857906	1	-0.0241302	0.0316393	0.445662	1	-0.135048	0.032387	3.04846e-05	0.0239054	-0.0095805	0.029305	0.743726	1	6.16101	3.36863	0.067409	1	-0.118272	0.0266026	8.75408e-06	0.00922877	0.076604	0.0551678	0.164965	1	0.036445	0.0275819	0.186389	1	1912.71	581.529	0.00129307	0.305077	1.71227	0.501905	0.000818017	0.225229	238.503	383.301	0.534688	1	-1.59197	0.477289	0.00105869	0.26736	970.996	291.159	0.00110709	0.275129	7.03036	2.29958	0.00263488	0.479203	0.00922877
CALCOCO2	OID43446	1	0.900137	0.347214	0.0095293	1	-0.0032681	0.0127797	0.798164	1	0.0227714	0.0137826	0.0994087	1	0.506772	0.327984	0.123136	1	0.523412	0.462643	0.258601	1	0.511835	0.350211	0.144684	1	0.0236912	0.303724	0.937866	1	1.86361	0.82786	0.0249619	1	-0.566486	0.43402	0.192903	1	2.87521	1.02599	0.00536632	0.748346	2.37417	1.17213	0.043617	1	-0.00528864	0.0234492	0.821683	1	-0.0382794	0.04692	0.414589	1	-0.213806	0.0481053	8.80824e-06	0.00927422	-0.0196079	0.0432362	0.650185	1	2.43327	4.63345	0.599478	1	-0.17078	0.0403193	2.27861e-05	0.019307	0.110165	0.0752932	0.143426	1	0.058717	0.0375945	0.118323	1	1967.35	685.498	0.00519604	0.73298	1.76989	0.629702	0.00559351	0.768594	-68.4476	466.564	0.883598	1	-1.65428	0.600185	0.00655032	0.84854	973.554	345.473	0.00595833	0.799545	7.38993	2.79864	0.0093266	1	0.00927422
TNFAIP8L2	OID44985	1	0.91335	0.331322	0.00583903	0.789119	0.00836383	0.0119889	0.485408	1	0.0160904	0.0127371	0.207421	1	0.487278	0.308	0.11448	1	0.243774	0.436447	0.576803	1	0.40601	0.329631	0.218826	1	-0.230604	0.285798	0.420247	1	0.878651	0.782068	0.261994	1	0.0319494	0.399847	0.936378	1	3.37601	0.953217	0.00045865	0.152917	3.56875	1.08452	0.00111693	0.276741	0.00759281	0.0224681	0.735596	1	-0.00551184	0.0441045	0.900546	1	-0.18254	0.0454881	5.99703e-05	0.0384841	-0.0106263	0.0411047	0.796007	1	4.68631	4.61937	0.310349	1	-0.163704	0.0368649	8.96827e-06	0.00940843	0.0633101	0.0757613	0.40335	1	0.0295924	0.0337892	0.381142	1	2031.07	747.935	0.00781557	0.946855	1.88078	0.667602	0.0054731	0.757834	29.3282	500.049	0.953316	1	-1.76857	0.635564	0.00605346	0.807416	1032.91	374.597	0.00692484	0.876767	7.3836	3.02237	0.0158298	1	0.00940843
PKD1	OID44849	1	0.677786	0.910886	0.456818	1	0.0402122	0.0328443	0.220828	1	0.0117994	0.0352412	0.737965	1	-0.238294	0.850017	0.779366	1	-0.78779	1.19673	0.510741	1	-0.428142	0.907135	0.637212	1	-0.534044	0.784137	0.496239	1	0.412947	2.15042	0.847822	1	0.749888	1.14008	0.511222	1	1.01903	2.6932	0.705389	1	5.20696	3.05435	0.089153	1	0.158845	0.0605958	0.00910645	1	0.404606	0.119859	0.00073635	0.210093	0.406102	0.125079	0.00116728	0.284887	0.483691	0.109048	9.1827e-06	0.00958297	27.0473	13.0434	0.0381124	1	0.225939	0.104819	0.0311211	1	0.186001	0.215445	0.387953	1	-0.0582015	0.0956668	0.542937	1	182.743	2034.43	0.928666	1	-2.06137	1.86857	0.271766	1	456.332	1337.19	0.733601	1	2.02866	1.77999	0.256246	1	208.806	1014.84	0.83755	1	2.47577	8.24019	0.764412	1	0.00958297
AHSG	OID45303	1	0.23746	1.21029	0.844453	1	0.00927384	0.0447593	0.835859	1	0.0860051	0.0466086	0.0658406	1	0.899377	1.14493	0.432614	1	0.628278	1.60941	0.696468	1	0.802873	1.22103	0.511218	1	-0.283204	1.05556	0.788611	1	-0.375916	2.89961	0.896917	1	0.277137	1.54994	0.858213	1	6.52686	3.63816	0.0736581	1	14.7207	4.1007	0.0003776	0.13435	0.350856	0.0780934	9.32199e-06	0.00968564	0.623142	0.159841	9.67873e-05	0.0538935	0.137829	0.169281	0.415529	1	0.27633	0.148467	0.0627122	1	15.5015	16.1604	0.337444	1	-0.057214	0.141966	0.686941	1	-0.31832	0.254535	0.211082	1	0.124036	0.131624	0.346012	1	-360.06	2695.56	0.893925	1	2.45472	2.27836	0.282927	1	-2433.53	1686.33	0.150999	1	-2.37583	2.16174	0.273413	1	-75.1525	1349	0.95565	1	3.40168	10.5183	0.746817	1	0.00968564
F11R	OID45120	1	0.850867	0.359184	0.0178416	1	0.0300147	0.0126169	0.0173631	1	0.0248455	0.0137222	0.0711801	1	0.868842	0.329876	0.00879858	1	0.827745	0.468641	0.0781637	1	0.857221	0.353097	0.0156684	1	-0.0281631	0.308471	0.927304	1	1.41909	0.835495	0.0903224	1	-0.302506	0.425971	0.478291	1	3.98609	1.01431	0.00010574	0.0571741	4.54627	1.14933	9.58367e-05	0.0535416	0.0232249	0.0244078	0.341933	1	0.00934294	0.0473083	0.843444	1	-0.202383	0.0487594	3.31544e-05	0.0253778	-0.0050591	0.0442685	0.909014	1	3.18245	4.87068	0.513505	1	-0.17418	0.0393035	9.35139e-06	0.00970015	0.110726	0.0778625	0.155005	1	0.0753904	0.0360669	0.0365916	1	2159.48	732.675	0.00410879	0.633647	2.07077	0.664228	0.00218337	0.424142	304.486	496.994	0.541195	1	-1.95199	0.632996	0.00242496	0.454262	1080.7	369.118	0.00430359	0.650586	6.80199	3.00285	0.0251711	1	0.00970015
TNF	OID43204	1	-0.0594714	0.722022	0.934354	1	0.0376286	0.0248016	0.129221	1	-0.00850136	0.0267057	0.750457	1	0.315016	0.665752	0.636377	1	-0.368105	0.942731	0.696417	1	0.0769815	0.71258	0.91403	1	-0.658633	0.615696	0.285459	1	-1.2385	1.67357	0.459806	1	-1.65753	0.829334	0.0469163	1	2.67499	2.02747	0.188166	1	3.03995	2.2984	0.187098	1	0.100641	0.0481806	0.0373819	1	0.376085	0.0920082	4.36009e-05	0.0306114	0.310586	0.0986839	0.00164797	0.35423	0.381381	0.0860774	9.39376e-06	0.00973809	18.1554	10.4563	0.0825085	1	0.0937025	0.0797567	0.240053	1	0.102844	0.168269	0.541073	1	-0.10089	0.0665253	0.129378	1	448.262	1595.53	0.779235	1	0.56334	1.38362	0.684443	1	37.6249	1017.25	0.970547	1	-0.60077	1.31415	0.648181	1	243.121	797.846	0.761106	1	1.91825	6.30183	0.761254	1	0.00973809
GP6	OID45136	1	0.897265	0.437635	0.0403393	1	0.00188258	0.0159519	0.906055	1	0.0232569	0.0169025	0.169787	1	0.611442	0.406457	0.13333	1	0.385906	0.575077	0.502589	1	0.532308	0.434712	0.221514	1	-0.204431	0.376815	0.587773	1	1.15612	1.0367	0.26551	1	-0.0992666	0.534551	0.852827	1	3.44177	1.27422	0.00728287	0.905777	3.0918	1.45357	0.0342012	1	-0.0069897	0.0294082	0.812257	1	-0.0426024	0.0583961	0.46567	1	-0.267043	0.0602821	9.42844e-06	0.00976198	-0.023893	0.0541217	0.658875	1	4.4495	6.27912	0.478561	1	-0.206485	0.0499314	3.54377e-05	0.0265685	0.100225	0.101816	0.324934	1	0.0228547	0.0443563	0.606377	1	2525.67	1004.42	0.0135685	1	2.43897	0.899828	0.0074784	0.92319	123.927	670.006	0.853539	1	-2.31648	0.856397	0.00759158	0.93039	1297.43	502.705	0.0113345	1	8.80637	4.06096	0.0318759	1	0.00976198
MENT	OID44775	1	-3.13091	1.28806	0.0150692	1	-0.117413	0.0473377	0.0131263	1	-0.156779	0.0504014	0.0020185	0.404107	0.0310259	1.22835	0.979862	1	-1.68386	1.72511	0.32962	1	-0.539286	1.30983	0.680768	1	-1.77555	1.12884	0.116548	1	-7.66032	3.08321	0.0134003	1	7.28537	1.61767	9.52772e-06	0.00981901	3.37978	3.87275	0.383418	1	9.36878	4.39614	0.0337759	1	0.0106636	0.0878215	0.903419	1	-0.000445813	0.174848	0.997966	1	-0.0625065	0.182113	0.731426	1	0.0347492	0.159909	0.82797	1	3.00382	17.4386	0.86324	1	-0.00765245	0.15193	0.959829	1	-0.768114	0.278078	0.0057409	0.780671	-0.297607	0.142811	0.0371669	1	-4746.52	2928.1	0.107326	1	-4.47685	2.49691	0.0748713	1	-2769.42	1841.69	0.134805	1	4.23333	2.37044	0.0760163	1	-2388.57	1465.15	0.105354	1	-19.0511	11.438	0.0978322	1	0.00981901
DUT	OID43642	1	0.67475	0.252565	0.00754938	0.927792	0.0205667	0.00899234	0.0221878	1	0.0193158	0.00970018	0.0472969	1	0.28997	0.234618	0.217279	1	0.128443	0.332537	0.699533	1	0.236777	0.251103	0.346325	1	-0.153934	0.217687	0.479934	1	0.675693	0.589449	0.252463	1	-0.318714	0.302026	0.292272	1	2.24347	0.714808	0.0018626	0.383476	1.89571	0.815806	0.0208001	1	-0.0150342	0.0172395	0.383711	1	-0.0402064	0.0331628	0.225361	1	-0.144558	0.0343204	2.53116e-05	0.0208678	-0.0244124	0.0311555	0.433295	1	1.94659	3.27925	0.552775	1	-0.121176	0.0273798	9.61057e-06	0.00987143	0.0937789	0.0534138	0.0791387	1	0.0444444	0.0270847	0.10081	1	1521.04	551.422	0.00654339	0.848342	1.32029	0.470522	0.00563908	0.772636	-57.3199	356.046	0.872307	1	-1.23377	0.447118	0.0064667	0.842582	757.933	276.367	0.00684431	0.870574	5.58583	2.1568	0.010504	1	0.00987143
HAVCR2	OID45141	1	1.57349	0.823945	0.0561711	1	0.0212108	0.0306085	0.488327	1	0.101011	0.0321319	0.00180849	0.376045	1.6123	0.78045	0.0394967	1	0.925087	1.10168	0.401584	1	1.37902	0.833881	0.0989775	1	-0.660025	0.722348	0.361422	1	0.182921	1.9966	0.927051	1	-3.50296	1.05555	0.00101641	0.26032	0.79618	2.50068	0.750381	1	-0.364204	2.85253	0.898478	1	0.0751574	0.0550655	0.173094	1	0.483792	0.109317	9.61849e-06	0.00987354	0.225804	0.115853	0.0512883	1	0.338322	0.101121	0.00082069	0.225498	30.2434	11.2357	0.0071084	0.891997	0.0137952	0.0986706	0.88881	1	0.142377	0.188624	0.450359	1	0.0587295	0.0902625	0.515271	1	5785.58	1832.46	0.00195756	0.39626	4.1306	1.58339	0.00995089	1	2378.06	1170.48	0.0439877	1	-3.87007	1.50488	0.011031	1	2770.58	918.054	0.00303797	0.524353	16.569	7.22895	0.023283	1	0.00987354
TMEM108	OID43201	1	0.133095	0.432239	0.758143	1	-0.0044118	0.0159172	0.781647	1	-0.0191997	0.0171036	0.262394	1	0.0685059	0.41079	0.86764	1	-0.29059	0.577512	0.615122	1	-0.0464364	0.438185	0.915657	1	-0.376752	0.378324	0.319938	1	-0.38412	1.03668	0.711196	1	1.03114	0.542315	0.0582915	1	0.404843	1.29523	0.754802	1	1.28172	1.47335	0.384957	1	0.0220029	0.0294505	0.455451	1	0.00643832	0.0583123	0.912083	1	-0.0163904	0.0611554	0.78869	1	0.0051224	0.053481	0.923696	1	-10.7204	6.17705	0.0826472	1	-0.0144403	0.050595	0.775331	1	-0.061787	0.100425	0.538386	1	-0.199444	0.0450709	9.63885e-06	0.00988839	-2256.56	868.316	0.0110076	1	-1.99416	0.790605	0.0126457	1	-501.971	581.121	0.389369	1	1.84621	0.75239	0.0152143	1	-1109.38	435.272	0.0125644	1	-9.46631	3.51344	0.00800848	0.961349	0.00988839
IGF2BP3	OID42591	1	0.975085	0.277796	0.00044798	0.150889	0.0118179	0.0102236	0.247704	1	0.026407	0.0107915	0.014912	1	0.451626	0.262956	0.0866929	1	0.400579	0.371476	0.281548	1	0.434527	0.280958	0.122779	1	-0.0377653	0.243848	0.877003	1	0.762495	0.665807	0.252864	1	-0.0480917	0.346907	0.889846	1	3.18431	0.813344	0.00010972	0.0586071	4.12375	0.917891	9.79318e-06	0.0100161	0.0463776	0.0187093	0.0136104	1	0.0146023	0.0375005	0.696988	1	-0.120403	0.0388339	0.00193213	0.393295	0.0245559	0.0346363	0.478347	1	6.68641	4.00328	0.0948738	1	-0.110799	0.0318428	0.00050224	0.163017	0.111031	0.0660911	0.0929631	1	0.0345919	0.0298128	0.245925	1	2158.4	666.378	0.00161789	0.349864	2.17731	0.588576	0.000299501	0.115388	349.858	447.828	0.435997	1	-2.05661	0.56033	0.00033172	0.123761	1122.42	332.663	0.00104507	0.265277	8.37067	2.67123	0.00211067	0.415457	0.0100161
SMAP1	OID40603	1	0.670533	0.305959	0.0284101	1	0.00487032	0.0111845	0.663233	1	0.0197705	0.0119369	0.0985805	1	0.410687	0.28722	0.153558	1	0.158653	0.405524	0.695841	1	0.324507	0.30695	0.291076	1	-0.232226	0.265597	0.382462	1	0.810383	0.726355	0.265278	1	0.202896	0.379686	0.593508	1	2.91619	0.891816	0.00118702	0.288011	3.30874	1.01476	0.0012274	0.294299	0.00278003	0.0203866	0.891604	1	-0.0122454	0.0408341	0.764268	1	-0.168185	0.0419161	6.0101e-05	0.0385093	-0.0099127	0.037701	0.792604	1	2.23615	3.94823	0.571144	1	-0.152076	0.034395	9.80427e-06	0.0100214	0.101701	0.0635473	0.10951	1	0.0435977	0.0325712	0.180721	1	1846.85	594.537	0.00261318	0.476651	1.68938	0.542565	0.00219971	0.426131	27.7044	408.06	0.945972	1	-1.57104	0.51699	0.00278281	0.497059	878.674	299.902	0.00434966	0.655486	4.78529	2.46949	0.0548244	1	0.0100214
MELTF	OID44774	1	-0.764239	0.80742	0.343883	1	0.0770707	0.030049	0.0103226	1	-0.0235657	0.0320092	0.462085	1	1.04017	0.77287	0.179123	1	0.566131	1.08687	0.602741	1	0.880258	0.824408	0.286289	1	-0.483999	0.712795	0.497527	1	0.16021	1.9583	0.93484	1	0.373203	1.04924	0.722321	1	0.260075	2.46334	0.915976	1	2.39165	2.80591	0.39459	1	0.0961763	0.053544	0.0732491	1	0.314678	0.108822	0.00383184	0.604993	0.302626	0.113258	0.00753994	0.927506	0.432478	0.0978229	9.82314e-06	0.0100284	8.03009	11.116	0.470055	1	0.189188	0.0955628	0.0477344	1	0.166803	0.182994	0.36202	1	-0.119389	0.0906655	0.187902	1	-1259.92	1743.06	0.47093	1	-0.996046	1.48004	0.501932	1	-1696.45	1087.76	0.120869	1	0.954893	1.40449	0.497563	1	-469.887	872.396	0.590961	1	1.08554	6.78952	0.873176	1	0.0100284
EBAG9	OID43645	1	0.919496	0.312205	0.00322784	0.544637	0.0144067	0.0113076	0.202637	1	0.0271636	0.0119945	0.0241893	1	0.458194	0.290462	0.115529	1	0.113164	0.411577	0.783501	1	0.342768	0.310934	0.270995	1	-0.327185	0.269174	0.224927	1	1.4736	0.734291	0.0455215	1	-0.0451634	0.377815	0.904943	1	2.71654	0.899307	0.00272977	0.490512	2.51086	1.02508	0.0148651	1	-0.00708672	0.0211091	0.737266	1	-0.0217403	0.0414752	0.600156	1	-0.17696	0.0427739	3.5171e-05	0.0264092	-0.010078	0.0386743	0.794411	1	5.6333	4.06091	0.16538	1	-0.153915	0.034819	9.8501e-06	0.0100473	0.110359	0.0656967	0.0929907	1	0.0439155	0.0322215	0.172906	1	1978.38	629.359	0.00223911	0.430884	1.78542	0.567858	0.00199549	0.4011	122.908	427.948	0.774374	1	-1.66508	0.54097	0.00246023	0.458666	968.102	316.885	0.00290041	0.509868	6.97104	2.56177	0.00735598	0.911973	0.0100473
CNTNAP2	OID43549	1	-1.27033	0.78868	0.107245	1	-0.0076061	0.0308396	0.805191	1	-0.14062	0.0313618	9.88365e-06	0.0100657	-0.862594	0.760639	0.257474	1	-1.82191	1.06278	0.087278	1	-1.192	0.808824	0.141358	1	-0.949375	0.698892	0.175128	1	-2.68181	1.93744	0.167103	1	3.29085	1.05905	0.0020428	0.407052	-3.15214	2.46611	0.201961	1	0.391424	2.82265	0.889783	1	0.0729403	0.0549833	0.185434	1	0.0729204	0.112241	0.515902	1	0.270171	0.111825	0.0156917	1	0.319881	0.0972769	0.00100773	0.258849	-18.5824	11.0359	0.0922192	1	0.219259	0.0956268	0.0218563	1	0.170291	0.167997	0.310749	1	-0.328685	0.100003	0.00101354	0.259825	-5945.69	1781.08	0.00105742	0.267287	-4.61583	1.45024	0.00175621	0.369258	-2828.66	1127.07	0.0130844	1	4.33036	1.37654	0.00198008	0.399169	-3043.53	889.314	0.00079606	0.220864	-22.9038	6.88673	0.0010951	0.272942	0.0100657
CLSTN3	OID43543	1	1.3005	0.751979	0.0837302	1	-0.0100462	0.0277344	0.71718	1	0.0614283	0.0285282	0.0319863	1	0.867854	0.710381	0.222567	1	1.45406	0.998811	0.146248	1	1.04533	0.757529	0.168395	1	0.645642	0.655908	0.32555	1	1.14367	1.80345	0.526358	1	-1.76346	0.95777	0.0665622	1	1.9746	2.24984	0.380725	1	3.17293	2.56128	0.216252	1	0.122719	0.0500503	0.0146552	1	0.434914	0.0984167	9.91089e-06	0.0100874	0.2154	0.105343	0.04088	1	0.287975	0.0918524	0.0017174	0.363932	20.9536	10.6216	0.0485252	1	0.00980828	0.0877572	0.911009	1	0.183126	0.177535	0.302309	1	-0.0511356	0.082486	0.535303	1	2247.47	1674.74	0.182087	1	2.50373	1.4629	0.0889781	1	-708.551	1068.41	0.508368	1	-2.3995	1.39121	0.086535	1	1206.17	836.851	0.152045	1	12.7214	6.57974	0.0551365	1	0.0100874
SLMAP	OID44258	1	0.714155	0.272973	0.00889131	1	0.00459051	0.0100121	0.646597	1	0.0284811	0.0105849	0.00748417	0.923698	0.623211	0.255412	0.0151424	1	0.728694	0.361254	0.0443758	1	0.658262	0.272875	0.0163211	1	0.110701	0.237894	0.641954	1	1.4067	0.642859	0.0293001	1	-0.868471	0.33157	0.00932487	1	1.91926	0.79613	0.0164809	1	1.15747	0.908327	0.203502	1	-0.0167325	0.0188243	0.374627	1	-0.0503475	0.0367484	0.170668	1	-0.117613	0.0377926	0.00185778	0.382821	-0.0197957	0.0337947	0.558036	1	4.05483	3.78951	0.284612	1	-0.0797692	0.0313346	0.0109052	1	0.135424	0.0598255	0.0235956	1	0.083811	0.0290986	0.00397365	0.62025	2621.6	560.167	1.00034e-05	0.0101569	2.24457	0.511204	2.05421e-05	0.0178376	340.257	395.601	0.39111	1	-2.12238	0.486254	2.27976e-05	0.019307	1307.61	281.65	1.1066e-05	0.0109835	8.91194	2.31053	0.00017714	0.0814582	0.0101569
CD109	OID45056	1	-0.923355	0.766846	0.228553	1	0.00955422	0.0291812	0.743358	1	-0.0177304	0.0305561	0.562105	1	1.31519	0.730765	0.072665	1	0.81705	1.02819	0.427299	1	1.14539	0.779664	0.142611	1	-0.459294	0.674677	0.496424	1	-0.654602	1.87701	0.72747	1	1.91746	1.00834	0.0581349	1	-2.002	2.36229	0.397276	1	2.2269	2.69372	0.408951	1	0.134468	0.0510158	0.00873465	1	0.187353	0.105187	0.0748899	1	0.434601	0.106909	4.80019e-05	0.0325579	0.409897	0.0928347	1.00848e-05	0.0102148	4.40181	10.4656	0.674048	1	0.352961	0.0912334	0.00010939	0.0585225	0.287664	0.167125	0.085206	1	-0.152469	0.08873	0.0857331	1	-5033.24	1690.22	0.00342045	0.563798	-3.95881	1.45346	0.0071789	0.898033	-2972.64	1072.31	0.00624203	0.823338	3.69665	1.37969	0.00815815	0.971882	-2511.32	847.302	0.00356317	0.578787	-17.529	6.64923	0.00922632	1	0.0102148
CDH1	OID45332	1	-0.0550792	0.806347	0.945541	1	0.0444953	0.0287214	0.121333	1	0.0366161	0.0305069	0.230898	1	1.55522	0.749392	0.0386229	1	0.794714	1.06157	0.45454	1	1.29624	0.802056	0.10688	1	-0.792344	0.694429	0.254579	1	-1.54421	1.90227	0.417448	1	-0.570345	0.981927	0.561848	1	2.35817	2.34341	0.315031	1	5.94294	2.64369	0.0252768	1	0.101886	0.0535896	0.0580234	1	0.469668	0.10639	1.01201e-05	0.0102382	0.236155	0.111511	0.0341936	1	0.373088	0.0968738	0.0001175	0.0613776	10.0796	9.86061	0.306684	1	0.0188481	0.0922658	0.838134	1	0.140106	0.160101	0.381515	1	0.0540025	0.0818036	0.509158	1	411.785	1646.47	0.802932	1	0.587098	1.43983	0.684	1	455.389	1050.57	0.665323	1	-0.599223	1.36813	0.661987	1	198.538	823.143	0.809812	1	1.54935	6.50262	0.812007	1	0.0102382
RGMA	OID44894	1	-0.135415	0.850705	0.873527	1	-0.0133551	0.0322681	0.678963	1	-0.0609072	0.0338528	0.072827	1	-0.893985	0.804361	0.267068	1	-0.735372	1.12773	0.514735	1	-0.838904	0.856755	0.328105	1	0.174762	0.740567	0.813569	1	-9.03693	2.01982	1.01299e-05	0.010242	0.851072	1.12702	0.450686	1	-1.42731	2.61092	0.58493	1	0.386542	2.98405	0.897003	1	0.0468169	0.0564105	0.407094	1	0.075562	0.115434	0.51273	1	0.231272	0.120089	0.0541235	1	0.173905	0.104957	0.0975357	1	8.66277	10.1946	0.395467	1	0.187792	0.101845	0.0651973	1	0.00980698	0.167569	0.95333	1	0.0586252	0.0991361	0.554279	1	-2690.09	1715.46	0.11927	1	-3.14035	1.45414	0.032325	1	-429.597	1096.89	0.695858	1	2.97868	1.37836	0.0322304	1	-1508.88	855.247	0.0800611	1	-11.6876	6.72972	0.0844253	1	0.010242
SWAP70	OID44301	1	1.9225	0.494003	9.95523e-05	0.0549773	0.0114087	0.0188081	0.544128	1	0.020049	0.0198655	0.313544	1	0.849724	0.475641	0.0747931	1	0.329517	0.671132	0.623709	1	0.674253	0.508215	0.185375	1	-0.514039	0.43944	0.242805	1	2.43753	1.2101	0.0446812	1	0.403481	0.64189	0.530131	1	4.22984	1.51098	0.00540094	0.751219	5.87766	1.70924	0.000656	0.193888	0.0573272	0.0332813	0.0857857	1	0.205453	0.0677094	0.00241061	0.452631	0.0678886	0.071265	0.340782	1	0.269489	0.0610607	1.0173e-05	0.010267	4.53599	6.09421	0.456689	1	-0.0758464	0.0591339	0.199625	1	0.110384	0.102077	0.279525	1	0.0751632	0.0536327	0.161082	1	1333.53	1140.5	0.245303	1	1.36193	1.01208	0.180383	1	414.319	739.566	0.576373	1	-1.2856	0.963135	0.183883	1	651.961	571.873	0.257186	1	5.71753	4.57022	0.213163	1	0.010267
FKBP14	OID43715	1	0.934111	0.327161	0.00430089	0.650471	0.0135948	0.0122685	0.267813	1	0.0244996	0.0129069	0.0584923	1	0.373403	0.310609	0.230027	1	0.150859	0.437755	0.730564	1	0.298964	0.331654	0.36791	1	-0.203591	0.286865	0.478306	1	1.55832	0.784963	0.0478429	1	-0.319637	0.417582	0.444615	1	3.6242	0.968471	0.00021316	0.0925259	3.3211	1.10935	0.00295513	0.515294	0.00695423	0.0220302	0.752426	1	0.00369761	0.0443076	0.933491	1	-0.172616	0.0453711	0.00014207	0.0700913	-0.0137188	0.0408258	0.736847	1	5.42531	4.26702	0.203568	1	-0.165165	0.0374298	1.02112e-05	0.0102994	0.10158	0.0692473	0.1424	1	0.036482	0.0367267	0.320546	1	1874.39	633.595	0.00408693	0.631127	1.7408	0.582207	0.00326121	0.547786	-43.7537	435.721	0.92017	1	-1.63273	0.555039	0.00377391	0.599057	913.526	319.549	0.00537142	0.748913	6.05744	2.62098	0.0224578	1	0.0102994
PRAM1	OID45233	1	0.269803	0.35662	0.449316	1	0.00696234	0.0129386	0.590503	1	0.0261797	0.0136242	0.0554734	1	0.888489	0.331902	0.00774339	0.941916	0.787525	0.46981	0.0944825	1	0.85194	0.354868	0.0168289	1	-0.124366	0.30883	0.687388	1	0.556258	0.851407	0.513942	1	-0.161514	0.442492	0.715393	1	1.711	1.0522	0.104879	1	2.61152	1.19244	0.0292317	1	0.0247139	0.0240923	0.305634	1	0.204732	0.0464684	1.05379e-05	0.0105761	0.137549	0.0493869	0.00535066	0.747197	0.148415	0.0436217	0.00066818	0.196245	0.94017	4.30353	0.827067	1	0.0276216	0.0409052	0.499511	1	-0.075519	0.0694536	0.276891	1	0.0792909	0.0371787	0.0329494	1	2383.81	765.584	0.00219773	0.426093	1.67676	0.651819	0.011012	1	1739.31	471.402	0.000308371	0.117645	-1.54853	0.619263	0.0134109	1	1188.79	382.748	0.002254	0.433055	7.3509	2.99041	0.0150393	1	0.0105761
PDLIM5	OID44084	1	0.880491	0.33966	0.00953439	1	0.0109331	0.0119938	0.361997	1	0.0172331	0.0127208	0.176537	1	0.420687	0.309736	0.175261	1	0.012378	0.440214	0.977583	1	0.283225	0.332053	0.394255	1	-0.395131	0.2873	0.169907	1	0.249159	0.786622	0.751635	1	0.403424	0.394479	0.307494	1	2.66321	0.952099	0.00550075	0.760219	2.85265	1.08321	0.00890868	1	0.00278451	0.0230733	0.904007	1	-0.0915549	0.0443967	0.039189	1	-0.203502	0.0461898	1.05404e-05	0.0105761	-0.0478061	0.0415181	0.249546	1	0.940217	5.05305	0.85239	1	-0.131832	0.0370995	0.0003802	0.135016	-0.0014327	0.0819947	0.98606	1	0.00222767	0.0333726	0.94678	1	2308.69	929.055	0.0148494	1	2.36284	0.835379	0.00531884	0.744595	-257.009	622.451	0.680394	1	-2.25616	0.795601	0.00519388	0.732799	1173.92	465.632	0.0134586	1	9.36269	3.75876	0.0140299	1	0.0105761
UBAP2	OID41984	1	0.50065	0.31259	0.10924	1	-0.0012295	0.0115148	0.914967	1	0.0265985	0.0120562	0.0280245	1	0.513821	0.29284	0.0801219	1	0.151279	0.414237	0.715162	1	0.39333	0.31326	0.210018	1	-0.373745	0.270733	0.168234	1	1.57881	0.742371	0.0341123	1	-0.773021	0.382445	0.04427	1	3.10473	0.909612	0.00072222	0.207365	3.16238	1.03877	0.00252271	0.465976	0.0461915	0.0209515	0.0280701	1	0.0626571	0.0420713	0.136407	1	-0.123514	0.0433853	0.00441468	0.661899	0.0151561	0.0388624	0.696542	1	5.39603	5.01217	0.281665	1	-0.154952	0.0352092	1.07801e-05	0.0107633	0.0935014	0.0870489	0.282766	1	0.0867384	0.0318539	0.00646906	0.842629	1653.24	751.766	0.0304743	1	1.93445	0.672245	0.00459407	0.678975	443.036	490.103	0.367983	1	-1.81278	0.640642	0.00529204	0.741681	898.101	377.161	0.0193344	1	7.34179	3.01516	0.0162931	1	0.0107633
ESM1	OID44637	1	-0.981851	0.774418	0.204849	1	-0.0535391	0.0290344	0.0651846	1	-0.0998525	0.0304537	0.00114405	0.281344	-0.854843	0.725303	0.239269	1	-0.56519	1.0201	0.579856	1	-0.754815	0.773675	0.32985	1	0.342587	0.669061	0.608908	1	-2.73155	1.86998	0.144903	1	0.0330902	1.00545	0.973767	1	-7.16676	2.32688	0.00222801	0.429583	-7.9176	2.65756	0.00308593	0.529632	0.0237334	0.0530793	0.655033	1	-0.0719254	0.104964	0.493193	1	0.169805	0.109355	0.120474	1	0.128747	0.0955108	0.177663	1	-14.2071	10.3194	0.168593	1	0.270862	0.0909905	0.00291261	0.510969	-0.041866	0.168281	0.803527	1	-0.365083	0.0829701	1.08163e-05	0.0107803	-6686.47	1504.56	1.85511e-05	0.0164057	-5.64528	1.29851	2.4478e-05	0.0203908	-3650.59	971.528	0.000241753	0.100147	5.30666	1.23312	2.93476e-05	0.023259	-3364.5	754.521	1.72145e-05	0.0155428	-24.0119	5.95344	8.66567e-05	0.0499415	0.0107803
RBP7	OID44173	1	0.742097	0.515428	0.149933	1	0.0052196	0.0181005	0.773065	1	0.0315414	0.019908	0.114078	1	0.53724	0.477711	0.261478	1	0.246313	0.675891	0.715743	1	0.436191	0.511012	0.393881	1	-0.32985	0.441857	0.455834	1	0.662631	1.19945	0.580999	1	-0.10781	0.612623	0.860457	1	2.61506	1.47664	0.0775803	1	3.69386	1.67349	0.0280587	1	0.0321469	0.0353477	0.363685	1	0.292141	0.0663895	1.08046e-05	0.0107803	0.201485	0.0704349	0.00422865	0.644596	0.262407	0.0616651	2.08722e-05	0.0179971	5.16834	6.30368	0.412278	1	0.0597732	0.0572286	0.296272	1	0.0857321	0.103123	0.405771	1	0.10915	0.0514969	0.0340442	1	3294.01	1134.02	0.00429896	0.650237	2.31653	0.987597	0.0202251	1	1730.82	725.389	0.0182651	1	-2.1161	0.939497	0.0256606	1	1564.97	566.509	0.00655766	0.849099	9.4878	4.48936	0.0362189	1	0.0107803
CRTAM	OID43566	1	-1.10087	0.724719	0.128753	1	-0.0647813	0.0267373	0.015398	1	-0.0781453	0.0278729	0.00533479	0.745873	-0.704224	0.689787	0.307916	1	-1.6061	0.967227	0.0976058	1	-1.00981	0.734784	0.170132	1	-0.857318	0.63498	0.177743	1	-2.30895	1.74382	0.186271	1	-1.18073	0.920461	0.200597	1	-3.64474	2.1759	0.0948114	1	-6.02144	2.47338	0.0154119	1	-0.0564118	0.0487588	0.248011	1	0.0769206	0.0986158	0.435389	1	0.300389	0.101123	0.00297277	0.516973	0.132593	0.0893413	0.137778	1	2.25796	11.0414	0.837963	1	0.260581	0.0841206	0.00195023	0.395506	-0.0754738	0.175129	0.666497	1	-0.332726	0.0756735	1.09824e-05	0.0109202	-2079.16	1661.25	0.213781	1	-1.56641	1.49082	0.295069	1	-1858.94	1082.26	0.0883033	1	1.29423	1.4209	0.363803	1	-1112.28	831.726	0.18425	1	-13.6495	6.59217	0.0404333	1	0.0109202
SMARCA4	OID41818	1	0.838788	0.376231	0.025784	1	0.00840093	0.0133894	0.530376	1	0.0122374	0.0146234	0.403305	1	0.447191	0.347936	0.199508	1	0.11862	0.49308	0.81002	1	0.339329	0.372412	0.362801	1	-0.32353	0.322568	0.316529	1	1.60527	0.87481	0.0673723	1	0.0956442	0.447391	0.830892	1	3.14113	1.07202	0.00364586	0.586424	3.17138	1.21908	0.0097445	1	0.000894382	0.0255822	0.972129	1	-0.0105083	0.0496149	0.832265	1	-0.199573	0.0513281	0.000101	0.0555011	-0.0219719	0.0464008	0.63584	1	1.21485	4.79944	0.800174	1	-0.181569	0.041295	1.09827e-05	0.0109202	0.0981397	0.076282	0.198255	1	0.0355857	0.0385423	0.355855	1	1430.62	794.022	0.074088	1	1.08756	0.697606	0.120984	1	47.2758	515.196	0.927009	1	-0.989199	0.663332	0.137866	1	755.509	396.868	0.0593243	1	4.08173	3.16339	0.198937	1	0.0109202
MSRA	OID44794	1	0.998568	0.391403	0.0107337	1	0.00822653	0.0141884	0.562045	1	0.0288506	0.0150618	0.0562942	1	0.676918	0.36333	0.0632274	1	0.399073	0.515038	0.438911	1	0.583342	0.388883	0.134433	1	-0.261164	0.337443	0.439442	1	1.04052	0.925658	0.261727	1	-0.346545	0.477177	0.46835	1	3.74445	1.13349	0.00106337	0.268017	3.57141	1.29199	0.00604304	0.806785	0.00632873	0.0265069	0.811421	1	-0.00455213	0.0521926	0.930498	1	-0.220876	0.0538397	4.08769e-05	0.0292866	-0.011873	0.0485073	0.806637	1	6.24561	5.32903	0.241198	1	-0.194663	0.0442837	1.10355e-05	0.0109596	0.107173	0.0876881	0.221628	1	0.0483701	0.0402771	0.229778	1	2474.43	835.839	0.0039184	0.614195	2.46131	0.753223	0.00133932	0.311427	32.1258	565.177	0.954759	1	-2.31711	0.717629	0.00151813	0.336748	1232.65	419.458	0.00415528	0.637598	8.57899	3.40484	0.0129455	1	0.0109596
FMNL1	OID43723	1	1.02909	0.426342	0.0157882	1	0.0131567	0.0149662	0.37935	1	0.0239606	0.0159978	0.135253	1	0.92292	0.389292	0.018275	1	1.19231	0.551788	0.0313534	1	1.01419	0.416417	0.0153472	1	0.219368	0.362396	0.545346	1	0.638018	0.97965	0.515327	1	-0.169694	0.490364	0.729625	1	1.77595	1.19519	0.13843	1	2.25976	1.35486	0.0964652	1	0.046807	0.0287789	0.10468	1	0.175321	0.0549299	0.00141424	0.322609	0.11974	0.0579437	0.0387829	1	0.221902	0.0504938	1.10953e-05	0.0109843	4.75594	5.20509	0.36087	1	0.0172064	0.0464539	0.711087	1	0.146238	0.0855964	0.087551	1	0.0761228	0.0404732	0.0599965	1	2453.09	1021.89	0.0175399	1	1.28569	0.86502	0.13918	1	2099.89	626.283	0.0009999	0.257604	-1.15862	0.821219	0.160247	1	1239.27	510.95	0.0164258	1	7.31129	3.97275	0.06758	1	0.0109843
STX17	OID41893	1	0.652446	0.317364	0.0397993	1	0.00329804	0.0114099	0.772543	1	0.00838626	0.0122353	0.493583	1	0.672235	0.294556	0.0230376	1	0.623892	0.417424	0.135841	1	0.658214	0.315059	0.0373607	1	-0.0532571	0.274194	0.8461	1	0.770948	0.745858	0.30202	1	-0.34188	0.380555	0.369866	1	3.26122	0.908093	0.00038282	0.135662	2.81772	1.03796	0.00701517	0.884045	0.00269287	0.0214221	0.900031	1	-0.0117513	0.0421183	0.780239	1	-0.190271	0.0433168	1.12024e-05	0.0110665	-0.0071139	0.0392761	0.856269	1	3.82822	4.32462	0.376041	1	-0.156928	0.0357096	1.10995e-05	0.0109843	0.0935119	0.070266	0.183246	1	0.0240988	0.0321697	0.453789	1	1847.13	666.415	0.00709372	0.890762	1.64808	0.619051	0.00858878	1	-66.4144	458.124	0.884966	1	-1.55322	0.589548	0.00927639	1	951.04	332.355	0.005526	0.762865	6.01589	2.76695	0.0315957	1	0.0109843
GRAP2	OID44694	1	0.690138	0.259354	0.00779103	0.945127	0.0131386	0.00940652	0.162486	1	0.017601	0.00990684	0.0765737	1	0.404543	0.24002	0.0927336	1	0.196739	0.340295	0.563509	1	0.33438	0.256943	0.193922	1	-0.18929	0.222853	0.396201	1	0.605664	0.61026	0.32164	1	0.103084	0.313	0.742166	1	2.27692	0.745498	0.00244917	0.4575	2.33342	0.849297	0.00635643	0.833183	0.00335754	0.017461	0.847619	1	-0.0218186	0.0343279	0.525042	1	-0.144559	0.0353049	4.22902e-05	0.0299323	-0.0208337	0.0320274	0.515371	1	2.57732	3.51601	0.463544	1	-0.125325	0.0285325	1.12134e-05	0.0110708	0.0529215	0.0572098	0.354943	1	0.0190895	0.0266311	0.473491	1	1600.48	581.353	0.00695089	0.878674	1.44339	0.516053	0.00580802	0.78657	235.894	386.98	0.543114	1	-1.35487	0.491283	0.00650871	0.845367	792.043	291.717	0.00771499	0.940579	5.1253	2.34548	0.0305299	1	0.0110708
ST13	OID44961	1	1.31638	0.544209	0.0155683	1	0.0181967	0.0198888	0.360234	1	0.0463531	0.0210175	0.0281083	1	1.21202	0.505791	0.0170444	1	0.847983	0.717718	0.238132	1	1.08866	0.541508	0.0450861	1	-0.353745	0.4707	0.452796	1	2.11287	1.28752	0.101657	1	-0.289661	0.667104	0.664495	1	5.64174	1.57879	0.00040559	0.140986	6.26442	1.7948	0.00055016	0.173151	0.0416338	0.036905	0.259968	1	0.100113	0.0725788	0.167781	1	-0.230603	0.075628	0.00229467	0.43823	0.0855753	0.0674406	0.204478	1	14.7603	7.60615	0.0523106	1	-0.270752	0.0616452	1.12258e-05	0.0110766	0.17161	0.125302	0.170822	1	0.088842	0.0572001	0.12038	1	3802.49	1180.75	0.0016855	0.359533	3.35863	1.04605	0.00160331	0.347865	631.879	791.309	0.425829	1	-3.14343	0.995496	0.00190341	0.389159	1907.77	592.049	0.00166576	0.356589	13.2387	4.7518	0.00604781	0.807167	0.0110766
APOA2	OID45309	1	0.472783	0.731919	0.518312	1	-0.0099585	0.0261101	0.702904	1	-0.0252286	0.0282686	0.372778	1	-0.606424	0.678515	0.372014	1	-2.4992	0.949221	0.00880251	1	-1.24491	0.722689	0.0857578	1	-1.83626	0.620023	0.00324954	0.54665	1.52196	1.71867	0.376444	1	3.97429	0.888169	1.12461e-05	0.011077	-1.65507	2.13803	0.439427	1	4.67641	2.41732	0.0539348	1	0.0981871	0.0492675	0.0469774	1	0.073001	0.098846	0.460191	1	0.0484389	0.101253	0.632368	1	0.0494419	0.0892738	0.5797	1	-10.3199	10.0803	0.30594	1	0.0418872	0.0829336	0.613511	1	-0.347794	0.157257	0.0269925	1	-0.142885	0.0764581	0.0616505	1	-4803.59	1636.33	0.00408617	0.631117	-2.94661	1.44519	0.0431504	1	-2701.61	1070.09	0.0127561	1	2.75366	1.37565	0.0470355	1	-2436.46	821.757	0.00372271	0.593887	-17.2346	6.54899	0.00948294	1	0.011077
PARK7	OID45210	1	0.766402	0.342254	0.0251379	1	0.0112962	0.0120261	0.347575	1	0.0267111	0.013042	0.0414026	1	0.448431	0.316253	0.157074	1	0.257426	0.448744	0.566552	1	0.384083	0.338677	0.257515	1	-0.199755	0.293491	0.496555	1	0.875927	0.79518	0.271465	1	0.0502896	0.399619	0.899965	1	2.93036	0.960182	0.00249089	0.462636	3.44752	1.08585	0.0016675	0.356867	0.00969097	0.0233117	0.677853	1	0.0305481	0.0448645	0.495936	1	-0.156063	0.047653	0.00105666	0.267248	0.0266665	0.0420518	0.525994	1	1.94738	4.99676	0.696737	1	-0.165091	0.0376019	1.13088e-05	0.0111258	0.0711772	0.0791751	0.368661	1	0.0438612	0.0341744	0.199334	1	1603.95	719.015	0.0281051	1	1.50103	0.647669	0.0218308	1	73.8621	477.592	0.877353	1	-1.41096	0.617137	0.0236211	1	825.581	360.1	0.0240918	1	5.73214	2.88943	0.0495102	1	0.0111258
MCFD2	OID44771	1	1.78318	0.572263	0.00183314	0.379213	0.00929035	0.0206739	0.653161	1	0.0356716	0.0221259	0.107882	1	0.781254	0.5336	0.143996	1	0.426311	0.755515	0.572905	1	0.66157	0.570845	0.247214	1	-0.313313	0.49501	0.527152	1	1.92519	1.35544	0.15638	1	-0.524321	0.700223	0.454659	1	5.84062	1.65591	0.00048175	0.158512	5.6636	1.888	0.00291844	0.511712	0.0151663	0.0388908	0.696773	1	0.0265019	0.0766081	0.729386	1	-0.286738	0.0790944	0.00028868	0.112927	-0.0059231	0.0712335	0.933732	1	6.54789	7.78968	0.40058	1	-0.281878	0.0642185	1.13684e-05	0.011178	0.13215	0.126658	0.296781	1	0.0624042	0.0593462	0.293016	1	3420.59	1148.3	0.00383768	0.605441	3.18944	1.05215	0.00287345	0.507187	13.7241	787.626	0.986126	1	-2.97453	1.00368	0.00353294	0.576034	1679.05	578.359	0.00473125	0.692303	10.6199	4.75281	0.0272412	1	0.011178
APOD	OID45438	1	-1.21631	0.615504	0.0481412	1	0.00252947	0.0222744	0.909587	1	-0.103326	0.0232147	1.15836e-05	0.0113481	-0.781187	0.575687	0.17558	1	-1.45528	0.809614	0.0730259	1	-0.995689	0.613926	0.105646	1	-0.657921	0.531818	0.216787	1	-1.22798	1.4546	0.399094	1	2.25505	0.76571	0.0034929	0.571392	-0.0009414	1.82165	0.999588	1	1.5442	2.07229	0.456694	1	-0.0333878	0.0424623	0.432182	1	-0.0704431	0.0829959	0.396018	1	-0.0612564	0.0854209	0.473305	1	0.0111591	0.0763545	0.883805	1	-11.3424	9.29791	0.222508	1	0.0511098	0.0706183	0.46922	1	-0.308289	0.151781	0.0422409	1	-0.135214	0.066962	0.0434592	1	-3529.09	1747.1	0.0456251	1	-3.67993	1.51234	0.0160683	1	-731.264	1111.61	0.511813	1	3.45866	1.43745	0.0172649	1	-1582.33	873.88	0.0727432	1	-12.3421	6.87624	0.074774	1	0.0113481
IFNW1	OID42588	1	-0.210156	0.304694	0.490366	1	0.0037379	0.010582	0.723914	1	-0.00824786	0.0114978	0.47373	1	-0.0250459	0.282699	0.929452	1	-0.120076	0.400008	0.764205	1	-0.053745	0.302356	0.859014	1	-0.0948086	0.261894	0.717554	1	-0.617792	0.707568	0.383226	1	0.101529	0.354808	0.775028	1	-0.056074	0.862915	0.948235	1	0.378813	0.980933	0.699664	1	0.0383269	0.020424	0.0613389	1	-0.0538658	0.0397898	0.175813	1	-0.044232	0.0419717	0.29195	1	-0.0253285	0.0373542	0.497731	1	-0.0442137	4.81617	0.992675	1	-0.00954575	0.0335173	0.775797	1	-0.325797	0.0743271	1.16901e-05	0.0114406	-0.0309798	0.028692	0.280259	1	-475.179	754.12	0.53029	1	0.184935	0.670093	0.782924	1	-213.558	494.127	0.66638	1	-0.244763	0.637253	0.701428	1	-190.968	377.716	0.614424	1	1.08453	3.05555	0.723227	1	0.0114406
EHBP1	OID44620	1	1.0226	0.358065	0.00429138	0.649852	0.0135888	0.0130297	0.296991	1	0.0250754	0.0138326	0.0707708	1	0.752329	0.332306	0.0241427	1	0.517128	0.471607	0.273536	1	0.672563	0.355807	0.0594838	1	-0.220035	0.309282	0.477248	1	0.989556	0.846959	0.24344	1	0.080033	0.435693	0.854402	1	4.00608	1.03394	0.00012962	0.0654878	4.41271	1.17476	0.00020563	0.0903285	0.0155082	0.024188	0.521807	1	-0.00613135	0.0477499	0.897828	1	-0.203021	0.0491825	3.66081e-05	0.0270827	0.00030343	0.0443783	0.994545	1	4.92083	4.71422	0.296565	1	-0.176517	0.0402895	1.18021e-05	0.0115301	0.0669452	0.0776117	0.388376	1	0.0573253	0.0366547	0.117835	1	2108.84	749.659	0.00590691	0.794549	2.12297	0.665967	0.00173311	0.366476	15.8928	500.674	0.974723	1	-2.01201	0.633765	0.00180553	0.375606	1081.46	375.602	0.0048534	0.702999	6.90798	3.03883	0.0245383	1	0.0115301
SNX5	OID44273	1	1.25896	0.396994	0.00151796	0.336748	0.0173522	0.0145225	0.232147	1	0.0367704	0.0153056	0.0168347	1	0.68191	0.371198	0.0669824	1	0.323071	0.525999	0.539441	1	0.559397	0.397316	0.159959	1	-0.328751	0.344425	0.340436	1	1.61016	0.941462	0.0880681	1	0.0881129	0.486804	0.856507	1	3.54075	1.15577	0.00237214	0.44771	3.32003	1.31709	0.0122036	1	-0.0103351	0.0268193	0.700184	1	0.0018472	0.0531074	0.972253	1	-0.213822	0.054923	9.89596e-05	0.0548303	-0.0074152	0.0492112	0.880228	1	5.6007	4.99929	0.262587	1	-0.196641	0.0448868	1.18226e-05	0.0115434	0.113999	0.0810045	0.159332	1	0.0538736	0.0414747	0.19396	1	2521.95	821.127	0.00273812	0.491539	2.054	0.734712	0.00582774	0.788256	448.696	552.961	0.41843	1	-1.92193	0.699429	0.00669736	0.859192	1245.88	412.652	0.00318489	0.540158	8.62842	3.32197	0.0104031	1	0.0115434
RECK	OID44176	1	-3.23008	1.62256	0.0465106	1	-0.0171755	0.0583603	0.768528	1	-0.0585475	0.06115	0.339053	1	3.18681	1.50028	0.0343073	1	1.57623	2.12934	0.459604	1	2.63195	1.60718	0.102327	1	-1.63846	1.39196	0.239901	1	-1.81979	3.84449	0.636248	1	2.61457	1.98592	0.189134	1	4.0577	4.73723	0.392335	1	12.3425	5.34888	0.02168	1	0.249383	0.10897	0.0226496	1	0.644194	0.213227	0.00251811	0.46558	0.539992	0.226516	0.01713	1	0.857543	0.195805	1.18907e-05	0.0115964	10.468	22.639	0.643802	1	0.273746	0.185588	0.140208	1	-0.0113212	0.366828	0.975379	1	-0.183375	0.163292	0.261444	1	-565.837	3705.37	0.878912	1	-1.32048	3.20998	0.681371	1	-3030.23	2376.58	0.204402	1	1.10783	3.05427	0.717306	1	64.3304	1848.46	0.972302	1	6.05148	14.6607	0.680416	1	0.0115964
DUSP19	OID41131	1	0.585831	0.401508	0.144544	1	0.0142421	0.0145574	0.327904	1	0.00890854	0.0154759	0.565245	1	0.461894	0.373735	0.217259	1	0.115172	0.528071	0.827467	1	0.350562	0.399489	0.380749	1	-0.341979	0.345756	0.323248	1	0.554708	0.94626	0.558096	1	0.0434218	0.492033	0.929743	1	3.36345	1.16254	0.00406615	0.629713	4.2571	1.31915	0.00137692	0.317546	0.0439056	0.0268963	0.103417	1	0.0360655	0.0532031	0.497845	1	-0.190189	0.0550797	0.00055445	0.174107	0.0331624	0.0493752	0.501813	1	1.99021	5.48838	0.716887	1	-0.19565	0.0446783	1.19178e-05	0.0116084	0.164672	0.0900588	0.0674757	1	0.0236439	0.0422912	0.576112	1	805.628	822.771	0.330555	1	0.671189	0.755804	0.37594	1	-384.415	540.378	0.478415	1	-0.606891	0.720071	0.400653	1	424.996	410.627	0.303934	1	1.80253	3.35554	0.592148	1	0.0116084
DKK1	OID44604	1	1.2122	0.466932	0.00942883	1	0.0210402	0.0164745	0.201554	1	0.0378048	0.0175995	0.0324837	1	0.920284	0.430055	0.0330229	1	0.841733	0.610555	0.168832	1	0.893913	0.460385	0.0529375	1	-0.0567431	0.401041	0.887561	1	1.43582	1.09192	0.189409	1	0.289081	0.552574	0.601363	1	4.028	1.32329	0.00254851	0.469289	5.58528	1.48893	0.0002133	0.0925591	0.0652144	0.0314015	0.0384867	1	0.0663415	0.0615606	0.281185	1	-0.217481	0.0642796	0.00071603	0.206111	0.0352058	0.057591	0.540996	1	6.47703	6.17764	0.294424	1	-0.225438	0.0515041	1.20281e-05	0.0117003	0.106125	0.101386	0.295218	1	0.0458695	0.0454872	0.31326	1	2132.29	928.734	0.0241157	1	1.84128	0.841882	0.0302677	1	-520.638	615.903	0.399693	1	-1.73164	0.801928	0.0323744	1	1090.83	465.058	0.0212588	1	7.16906	3.78975	0.0607707	1	0.0117003
NSFL1C	OID44819	1	0.943856	0.38872	0.0151777	1	0.00981476	0.0140803	0.485769	1	0.0322066	0.0149676	0.0321382	1	0.735358	0.361167	0.0424397	1	0.526097	0.511792	0.304619	1	0.664837	0.386455	0.0861792	1	-0.200587	0.335613	0.550412	1	1.45902	0.918759	0.113158	1	-0.227571	0.473934	0.631517	1	3.71568	1.12578	0.0010751	0.269962	4.08123	1.27808	0.00155142	0.341159	0.0250479	0.0262321	0.340252	1	0.0662559	0.0517916	0.200799	1	-0.178024	0.0540153	0.00098136	0.254214	0.0410852	0.0481144	0.393158	1	7.78556	5.20674	0.13484	1	-0.193257	0.0441559	1.20485e-05	0.0117027	0.110669	0.0854536	0.195292	1	0.0533503	0.0398248	0.180368	1	2065.65	782.33	0.00972264	1	1.89846	0.705714	0.00792371	0.955582	220.209	525.802	0.676023	1	-1.77979	0.671934	0.00890593	1	1072.62	390.809	0.00727207	0.904768	6.79775	3.18034	0.0343866	1	0.0117027
PLCB2	OID44100	1	0.623759	0.246973	0.0115496	1	0.00646402	0.00913108	0.478998	1	0.0123104	0.00959646	0.200446	1	0.39401	0.231045	0.0889392	1	0.20416	0.326803	0.532522	1	0.330137	0.247081	0.182285	1	-0.18086	0.214076	0.398724	1	0.915255	0.58701	0.119813	1	-0.0348683	0.306021	0.909368	1	2.35793	0.722298	0.00121083	0.291785	2.10682	0.825895	0.0111978	1	-0.000548055	0.0166474	0.973754	1	-0.0310065	0.0330505	0.348163	1	-0.147293	0.0338816	1.37837e-05	0.0129827	-0.0157341	0.0307169	0.60849	1	3.29125	3.39576	0.332433	1	-0.121952	0.0278636	1.20473e-05	0.0117027	0.0559111	0.0558369	0.316667	1	0.0246337	0.0263891	0.350572	1	1487.08	552.695	0.00825904	0.979386	1.30049	0.488976	0.00863049	1	143.155	366.79	0.696887	1	-1.218	0.465297	0.0097103	1	735.647	277.513	0.00919305	1	5.12201	2.21903	0.0224152	1	0.0117027
RPE	OID43027	1	0.505009	0.40809	0.215904	1	0.0204359	0.0144656	0.157736	1	0.00237817	0.0155078	0.878218	1	0.433297	0.377554	0.251853	1	0.026501	0.534303	0.960468	1	0.298386	0.403934	0.46055	1	-0.40835	0.349288	0.243111	1	0.147486	0.968525	0.879052	1	0.314413	0.485273	0.517651	1	5.01591	1.14281	1.57678e-05	0.0145256	5.76927	1.29716	1.22846e-05	0.0118908	0.0256953	0.027437	0.349597	1	0.0552711	0.0538707	0.304894	1	-0.120025	0.0564199	0.0333913	1	0.0659516	0.0500017	0.187173	1	10.224	6.06123	0.0916446	1	-0.138253	0.0449869	0.00211788	0.416196	0.176015	0.0985748	0.0741634	1	-0.0137704	0.0409057	0.736389	1	2345.04	985.941	0.0191793	1	2.18434	0.874488	0.013517	1	120.102	651.357	0.853973	1	-2.03973	0.83198	0.0153026	1	1278.63	490.464	0.0104746	1	9.23009	3.93396	0.0203699	1	0.0118908
PYCR2	OID41681	1	0.490333	0.265923	0.0651986	1	-0.0015637	0.00904004	0.862668	1	0.007814	0.00988587	0.429915	1	0.187027	0.239132	0.434676	1	0.145941	0.338883	0.666977	1	0.175427	0.255908	0.493467	1	-0.0417327	0.221878	0.850916	1	0.364376	0.605132	0.5475	1	-0.184905	0.301066	0.53974	1	1.55229	0.732615	0.0350067	1	1.76061	0.830744	0.0349769	1	0.00318523	0.0177124	0.857381	1	-0.0150825	0.0341386	0.658633	1	-0.146052	0.0352383	3.40266e-05	0.0258521	-0.0379862	0.0320789	0.236354	1	2.01789	3.79279	0.594703	1	-0.122245	0.0279709	1.23993e-05	0.0119673	0.0357044	0.0631365	0.571726	1	0.0205858	0.0246409	0.403475	1	1043.26	637.218	0.104885	1	0.761355	0.574354	0.186925	1	456.982	418.77	0.277137	1	-0.657136	0.547083	0.231501	1	516.513	319.386	0.109084	1	3.45862	2.56028	0.179067	1	0.0119673
RILP	OID44184	1	1.14957	0.405471	0.00458034	0.677602	0.0126109	0.0151032	0.403729	1	0.033214	0.0158984	0.0374253	1	0.9311	0.381678	0.0151545	1	0.706043	0.540354	0.192105	1	0.855542	0.408165	0.0367197	1	-0.22232	0.354757	0.531233	1	1.94128	0.970344	0.046157	1	-0.524281	0.512795	0.307453	1	4.05877	1.2006	0.00080614	0.222961	3.78907	1.37066	0.00601496	0.80438	-0.00337727	0.0275331	0.902439	1	0.0372225	0.0548495	0.497373	1	-0.189793	0.0566162	0.00080153	0.22194	0.0159952	0.0505514	0.751687	1	5.87202	5.24649	0.263042	1	-0.203522	0.0465808	1.2469e-05	0.0120208	0.123265	0.0865584	0.154429	1	0.0854039	0.0445968	0.0554896	1	2231.87	839.346	0.00902915	1	1.84292	0.747419	0.0147361	1	403.224	557.719	0.470802	1	-1.69653	0.711155	0.0182235	1	1117.94	420.933	0.00907732	1	7.03014	3.38392	0.0395093	1	0.0120208
KCTD5	OID43887	1	1.08484	0.483647	0.0248938	1	0.0180918	0.0169181	0.284902	1	0.0366502	0.0181868	0.044675	1	0.859232	0.445695	0.0546425	1	0.386631	0.632775	0.541566	1	0.702829	0.477441	0.141848	1	-0.484736	0.413638	0.242005	1	1.327	1.12073	0.237213	1	-0.0481097	0.57094	0.932915	1	2.71531	1.36897	0.0482271	1	4.12712	1.54656	0.00803839	0.963082	0.0658151	0.0327558	0.0452099	1	0.254944	0.0617487	3.64768e-05	0.0269996	0.0934297	0.0664515	0.159729	1	0.251835	0.05766	1.25628e-05	0.0120879	13.0199	6.60808	0.0488036	1	-0.0415505	0.0539002	0.440779	1	0.206884	0.110222	0.0605208	1	0.0675	0.0483014	0.162271	1	2767.53	1144.22	0.0176787	1	2.52013	1.04029	0.0166201	1	334.467	769.356	0.664525	1	-2.33725	0.992097	0.0197663	1	1406.77	572.702	0.0160187	1	11.469	4.61986	0.0143868	1	0.0120879
CEP43	OID43519	1	1.01258	0.37172	0.00644891	0.841136	0.010921	0.0137448	0.426872	1	0.0243495	0.0143018	0.089577	1	0.648612	0.347745	0.0629167	1	0.273955	0.492313	0.578214	1	0.525284	0.372038	0.158782	1	-0.366483	0.322284	0.256185	1	1.57316	0.882931	0.0756137	1	-0.064334	0.461719	0.889286	1	3.35844	1.08748	0.00218231	0.424083	3.59199	1.23804	0.00396634	0.619454	0.0193574	0.0251707	0.442341	1	0.0111319	0.0497837	0.823064	1	-0.177226	0.0514428	0.00057083	0.177461	0.00375232	0.046154	0.935203	1	6.49373	5.01602	0.195459	1	-0.182912	0.041878	1.25539e-05	0.0120879	0.10068	0.0815406	0.216934	1	0.0268879	0.0398898	0.500277	1	2160.5	793.746	0.00747276	0.922765	1.93644	0.69557	0.00602321	0.805035	347.393	522.389	0.507069	1	-1.80072	0.661909	0.00724338	0.902403	1093.93	397.518	0.00684607	0.870601	7.69455	3.1645	0.0162315	1	0.0120879
DRAXIN	OID43635	1	-0.82867	0.504133	0.100227	1	0.00012003	0.018644	0.994863	1	-0.0175239	0.0197862	0.376398	1	-0.182568	0.475996	0.70152	1	-0.0974839	0.668588	0.884149	1	-0.151664	0.507472	0.765203	1	0.102612	0.43848	0.815093	1	-0.120883	1.20698	0.920275	1	0.741199	0.645077	0.251461	1	-2.41501	1.51574	0.111973	1	-1.15223	1.73149	0.50619	1	0.0159904	0.0336815	0.635234	1	-0.0333945	0.0679985	0.623351	1	0.0206215	0.0705225	0.769972	1	0.0436253	0.0619889	0.481582	1	-1.9552	6.09749	0.74847	1	0.0736099	0.0589099	0.21147	1	0.107211	0.0950903	0.259545	1	-0.231597	0.0530273	1.25675e-05	0.0120879	-2134.38	949.257	0.0261076	1	-2.0197	0.806128	0.0132558	1	-1581.22	595.267	0.00871489	1	1.86001	0.764886	0.0161691	1	-1144.92	474.539	0.0171143	1	-8.62971	3.70744	0.0211979	1	0.0120879
FGG	OID45465	1	0.494166	0.455659	0.27814	1	0.0446915	0.0152386	0.0033595	0.558196	0.0570722	0.0170594	0.000928886	0.245163	0.812053	0.412064	0.0495621	1	0.66776	0.586395	0.255584	1	0.767178	0.441599	0.0832259	1	-0.140118	0.384633	0.715867	1	0.701807	1.04123	0.50079	1	-0.429895	0.515338	0.405105	1	3.86027	1.2536	0.00229652	0.438415	5.12953	1.41747	0.00035586	0.129115	0.0767621	0.0313323	0.014735	1	0.146655	0.0591981	0.0132355	1	-0.168585	0.061763	0.00634213	0.832532	-0.0006332	0.056105	0.990996	1	13.032	5.9656	0.0289235	1	-0.209911	0.0480714	1.26168e-05	0.0121045	0.0685802	0.0949854	0.47029	1	0.0962236	0.0423465	0.0230687	1	2608.85	841.104	0.00276406	0.494715	2.36179	0.768018	0.00253789	0.467744	776.221	553.748	0.164614	1	-2.23484	0.732778	0.00273397	0.491004	1295.68	422.97	0.00307127	0.52798	7.7641	3.43275	0.0257751	1	0.0121045
HNRNPK	OID41296	1	0.673033	0.246398	0.00630485	0.829019	0.00702144	0.00894392	0.432423	1	0.0142984	0.00935766	0.127498	1	0.342036	0.228802	0.135782	1	0.234058	0.323891	0.470343	1	0.306981	0.244711	0.210451	1	-0.102361	0.212284	0.629953	1	0.620184	0.578152	0.284133	1	0.368307	0.298916	0.218969	1	2.12338	0.711557	0.00306122	0.526899	2.49087	0.808135	0.00223392	0.430172	0.0009108	0.0167696	0.956714	1	-0.0289753	0.0326791	0.375261	1	-0.146302	0.0335114	1.26692e-05	0.0121441	-0.0165671	0.0304943	0.586934	1	1.14585	3.40844	0.736734	1	-0.117271	0.0273881	1.85376e-05	0.0164023	0.0829663	0.055774	0.136871	1	0.0199494	0.0261335	0.445245	1	1406.9	571.838	0.0154474	1	1.0687	0.505685	0.036144	1	309.857	377.169	0.412685	1	-1.00834	0.480974	0.0376305	1	713.241	286.136	0.0141665	1	3.82101	2.30479	0.0995377	1	0.0121441
TMEM106A	OID44329	1	0.853449	0.374592	0.0227061	1	0.0118617	0.0139583	0.395439	1	0.0276112	0.0147244	0.0616264	1	0.808081	0.349383	0.0212518	1	0.807493	0.493794	0.102792	1	0.804755	0.373282	0.0317035	1	0.0106967	0.324764	0.973742	1	1.68757	0.893506	0.059705	1	-0.0073717	0.468985	0.98747	1	3.22403	1.10653	0.00380879	0.602695	3.47633	1.26047	0.00613548	0.814272	0.00332766	0.0251637	0.894863	1	-0.0238118	0.0503175	0.636049	1	-0.209005	0.0518299	5.51832e-05	0.036116	-0.0428227	0.046357	0.355612	1	5.52968	5.04684	0.273223	1	-0.186206	0.0426933	1.29182e-05	0.0123757	0.0559927	0.0828244	0.499015	1	0.0587694	0.0397241	0.139024	1	1778.61	802.674	0.0286483	1	1.68019	0.706217	0.0185372	1	44.9009	524.923	0.93195	1	-1.57583	0.671479	0.020163	1	902.933	402.215	0.0266291	1	6.40577	3.20003	0.0471391	1	0.0123757
LENG8	OID41411	1	0.454749	0.399763	0.25531	1	0.0318958	0.0148201	0.0313821	1	0.0341781	0.0158852	0.032103	1	0.646498	0.369417	0.0808893	1	0.474532	0.520387	0.362388	1	0.582767	0.394305	0.140218	1	-0.166495	0.341544	0.626192	1	1.21777	0.961739	0.206205	1	-0.423079	0.519461	0.415993	1	3.35155	1.20172	0.00556571	0.766457	4.93695	1.35968	0.00032347	0.121827	0.0700714	0.0269938	0.00979924	1	0.194904	0.0533061	0.00025587	0.104326	0.056368	0.0561186	0.315165	1	0.180514	0.0487542	0.00021346	0.0925998	4.35249	5.12641	0.395863	1	-0.0444273	0.0470671	0.345213	1	0.0930491	0.0835282	0.265286	1	0.151127	0.0439174	0.00057924	0.179047	3692.23	820.124	1.30022e-05	0.0124207	3.03928	0.686092	1.74887e-05	0.0157312	1706.03	524.133	0.00138593	0.318837	-2.83398	0.652344	2.48507e-05	0.0206174	1820.25	410.774	1.74586e-05	0.0157125	11.9629	3.21436	0.000274137	0.108888	0.0124207
IGF1R	OID43837	1	0.554966	0.89981	0.537394	1	0.00144752	0.031151	0.962937	1	-0.0280083	0.0336913	0.406469	1	-0.299974	0.825904	0.716664	1	-1.3878	1.16715	0.235186	1	-0.663944	0.883055	0.452613	1	-1.06803	0.763236	0.162571	1	0.211036	2.08963	0.919618	1	1.88365	1.03144	0.0692202	1	8.45928	2.47408	0.00072938	0.208815	12.2498	2.75491	1.3155e-05	0.0125395	0.0935656	0.0601733	0.120788	1	0.261974	0.118229	0.0267039	1	0.0453527	0.124412	0.715457	1	0.291884	0.109141	0.00748674	0.92388	-4.75933	10.3761	0.646463	1	-0.0763335	0.0992918	0.442024	1	0.13806	0.178272	0.438674	1	-0.0765619	0.0830551	0.356622	1	1467.89	1131.71	0.208594	1	1.2629	1.26992	0.325422	1	-215.081	835.71	0.800028	1	-1.2052	1.22762	0.331136	1	697.297	565.578	0.231039	1	3.94615	5.10454	0.445759	1	0.0125395
LDLRAP1	OID43919	1	0.615324	0.297332	0.0385004	1	0.00865424	0.0105716	0.412995	1	0.0102844	0.0112249	0.360283	1	0.360358	0.27213	0.186265	1	0.0863526	0.386174	0.823183	1	0.266427	0.2915	0.361324	1	-0.256786	0.252429	0.309705	1	0.470328	0.693502	0.49811	1	0.146712	0.350602	0.675985	1	2.55034	0.840547	0.00262688	0.478267	2.59398	0.957338	0.00713479	0.894315	-0.00013771	0.0201007	0.994537	1	-0.0524962	0.0390124	0.178422	1	-0.175185	0.0402089	1.31936e-05	0.0125607	-0.0373502	0.0365621	0.306992	1	2.10937	4.43504	0.634349	1	-0.13502	0.0322248	2.79032e-05	0.0224211	0.0262093	0.0720551	0.716052	1	0.00971129	0.0294515	0.741598	1	2074.64	761.71	0.00764168	0.934962	2.03668	0.674673	0.00297847	0.517857	48.6076	509.612	0.924153	1	-1.91951	0.642804	0.00328844	0.550727	1011.24	383.074	0.00960457	1	7.52788	3.07397	0.015612	1	0.0125607
SPINT2	OID44955	1	1.52874	0.595326	0.0102316	1	0.00586366	0.0210902	0.780991	1	0.0289412	0.022791	0.205091	1	1.02347	0.551915	0.0644853	1	0.509762	0.783614	0.515752	1	0.854887	0.59117	0.148998	1	-0.508427	0.512943	0.322242	1	0.267412	1.40007	0.848641	1	0.447773	0.703746	0.525228	1	6.20817	1.68426	0.00027191	0.108362	7.12092	1.91057	0.00023346	0.0982375	0.0430638	0.0403625	0.286677	1	0.0726921	0.0786916	0.355612	1	-0.263207	0.0821117	0.0013484	0.313031	0.0336177	0.0736015	0.647849	1	9.22184	8.74039	0.291387	1	-0.285098	0.0654788	1.33642e-05	0.0127087	0.0579357	0.144309	0.688074	1	0.0346547	0.058689	0.554869	1	3465.78	1249.1	0.0069844	0.88158	2.88396	1.15786	0.0138245	1	-419.893	852.262	0.623174	1	-2.68828	1.10342	0.0159774	1	1825.88	624.096	0.00453254	0.672781	12.9609	5.14191	0.0130142	1	0.0127087
GFRA2	OID43747	1	-0.287827	1.55543	0.853193	1	-0.250016	0.057436	1.34318e-05	0.0127369	-0.0586893	0.0623754	0.347383	1	0.130312	1.49491	0.93058	1	0.726833	2.09711	0.729086	1	0.326766	1.59299	0.837579	1	0.514901	1.37575	0.708405	1	-1.83264	3.79519	0.629453	1	2.15086	2.0139	0.286378	1	-0.267845	4.7418	0.954986	1	0.727359	5.4082	0.89309	1	-0.112064	0.103079	0.277646	1	-0.0445724	0.212228	0.833651	1	0.271397	0.220263	0.217893	1	-0.0254488	0.193584	0.89541	1	-11.4768	20.2446	0.570779	1	0.267559	0.183627	0.145095	1	-0.16663	0.326944	0.610291	1	-0.348724	0.17134	0.0418236	1	-128.576	2971.49	0.965573	1	-0.107674	2.63607	0.967471	1	-332.159	1921.46	0.86303	1	-0.00162393	2.50796	0.999484	1	-262.353	1485.6	0.860185	1	-4.74654	11.8797	0.690126	1	0.0127369
SMOX	OID41822	1	0.932032	0.369287	0.0116072	1	0.016722	0.0135237	0.216276	1	-0.00121089	0.0148361	0.935	1	0.445345	0.347348	0.200569	1	0.11548	0.490598	0.814033	1	0.336077	0.371275	0.365923	1	-0.304117	0.321258	0.344407	1	0.829841	0.880604	0.34663	1	0.0796941	0.45787	0.861956	1	3.25485	1.08703	0.00295925	0.51553	3.34043	1.23788	0.00733097	0.910276	0.0101626	0.0247925	0.682102	1	0.00971486	0.0496699	0.844932	1	-0.199629	0.0509742	8.99319e-05	0.0512139	0.00317778	0.0460302	0.94496	1	6.0613	5.33939	0.256289	1	-0.183015	0.0420477	1.34556e-05	0.0127523	0.125296	0.0864075	0.147042	1	0.0175215	0.0390158	0.653369	1	1889.46	851.178	0.0290195	1	1.77356	0.768802	0.0224178	1	142.832	570.108	0.802581	1	-1.66709	0.732376	0.0242146	1	984.405	424.501	0.0227481	1	5.79812	3.47121	0.0972867	1	0.0127523
JPT2	OID43884	1	0.636623	0.332426	0.0554825	1	0.0109591	0.0121912	0.368684	1	0.0150146	0.0127829	0.241016	1	0.385174	0.308067	0.211961	1	-0.00136857	0.435736	0.997496	1	0.254613	0.329559	0.440244	1	-0.364979	0.284859	0.200877	1	0.603602	0.78589	0.442957	1	0.0678081	0.407118	0.867844	1	3.01132	0.963496	0.00193497	0.393499	3.11863	1.09771	0.00478355	0.696754	0.00740571	0.0223582	0.740651	1	-0.0300459	0.0442297	0.496938	1	-0.185126	0.0454631	4.66097e-05	0.0319206	-0.0175223	0.0410503	0.669489	1	3.99779	4.54673	0.379256	1	-0.161005	0.036995	1.34858e-05	0.0127738	0.0837961	0.0739587	0.257209	1	0.00206733	0.0345617	0.952302	1	1582.38	745.694	0.0364799	1	1.40659	0.67078	0.0376356	1	122.089	496.507	0.80614	1	-1.31713	0.638738	0.0408654	1	787.057	373.522	0.0377494	1	5.14761	3.02095	0.0907292	1	0.0127738
SARG	OID44906	1	0.772621	0.290427	0.00780731	0.946332	0.010211	0.010487	0.330215	1	0.0188777	0.0110959	0.0898446	1	0.468876	0.268841	0.0819713	1	0.239025	0.381392	0.53122	1	0.389063	0.287895	0.177376	1	-0.207707	0.2497	0.406035	1	0.441656	0.683912	0.518841	1	0.258676	0.349718	0.460189	1	2.62706	0.834723	0.0018083	0.376045	3.21594	0.946868	0.00077278	0.216697	0.0219918	0.0196301	0.263283	1	-0.0163485	0.0385476	0.671484	1	-0.159496	0.039626	5.69633e-05	0.0371073	-0.0187002	0.0359114	0.602553	1	2.83792	4.05505	0.484023	1	-0.139023	0.0319489	1.35258e-05	0.0128043	0.0619185	0.065728	0.346171	1	0.0386379	0.0294932	0.190176	1	1681.09	656.028	0.0118556	1	1.55649	0.585205	0.00864345	1	214.13	436.212	0.624287	1	-1.45869	0.557262	0.0097255	1	838.464	329.055	0.0122946	1	5.3209	2.65016	0.0466254	1	0.0128043
SERPINA6	OID45493	1	-1.70451	1.06101	0.108165	1	0.0446233	0.0376266	0.235642	1	-0.0362227	0.0399496	0.365225	1	0.476378	0.989033	0.630327	1	-0.870051	1.39595	0.533483	1	0.0182295	1.05712	0.986251	1	-1.37746	0.911164	0.131439	1	2.24334	2.48683	0.367618	1	0.243352	1.28386	0.849808	1	4.16942	3.05157	0.172808	1	7.21681	3.46116	0.0378696	1	0.128076	0.0716807	0.0747677	1	0.593412	0.136439	1.36582e-05	0.0128934	0.188541	0.147452	0.201017	1	0.403141	0.128511	0.00170672	0.362171	19.5103	14.5056	0.178621	1	-0.118441	0.120101	0.324044	1	-0.0995586	0.239214	0.67727	1	0.0140771	0.107945	0.896243	1	2998.73	2487.06	0.23065	1	2.16849	2.20323	0.326534	1	645.755	1615.98	0.690084	1	-2.09607	2.09603	0.318844	1	1458.3	1245.58	0.244336	1	13.7227	9.92137	0.168859	1	0.0128934
STAB2	OID45269	1	0.13796	0.899557	0.878111	1	0.0728583	0.0331227	0.0278316	1	0.0933017	0.0343678	0.00695489	0.878859	1.59896	0.843264	0.0586721	1	2.30996	1.18447	0.0518615	1	1.82843	0.898593	0.0425429	1	0.627969	0.77985	0.421165	1	-0.219979	2.16577	0.919151	1	0.0869042	1.15555	0.940102	1	8.4895	2.68001	0.00167085	0.357315	13.2962	3.01369	1.37156e-05	0.0129315	0.15601	0.0596559	0.00927075	1	0.391427	0.119775	0.00108307	0.271152	-0.137142	0.127171	0.28085	1	0.0790613	0.111069	0.476577	1	25.3684	12.9432	0.0499988	1	-0.287578	0.105158	0.00624338	0.823387	0.147685	0.21771	0.497548	1	0.09597	0.0972574	0.323759	1	5331.67	2245.68	0.0192884	1	4.95072	1.96528	0.0127809	1	2321.35	1446	0.110776	1	-4.72685	1.86914	0.0124353	1	2481.08	1123.5	0.0292858	1	17.8626	8.89713	0.0466267	1	0.0129315
SSNA1	OID44284	1	0.967191	0.317138	0.00229035	0.437684	0.023371	0.0116589	0.045011	1	0.0265164	0.0124534	0.0339425	1	0.53632	0.299251	0.0738773	1	0.236007	0.422961	0.577171	1	0.43431	0.319954	0.175433	1	-0.289721	0.27694	0.296138	1	0.497911	0.762834	0.514344	1	0.49322	0.399043	0.21746	1	3.59426	0.928338	0.00012967	0.0654878	4.63182	1.04928	1.37129e-05	0.0129315	0.0252189	0.0214072	0.239505	1	0.0705902	0.0427667	0.0988224	1	-0.0856595	0.0447631	0.0556689	1	0.0798957	0.0393002	0.0420569	1	7.23952	4.40519	0.100299	1	-0.113907	0.0366341	0.00187528	0.385236	0.0792172	0.0720164	0.271337	1	0.0409882	0.0357	0.250915	1	2064.97	675.835	0.00276756	0.495236	1.8002	0.592601	0.00278634	0.497403	261.893	447.823	0.559539	1	-1.68908	0.563636	0.0031653	0.537691	1101.35	336.569	0.00139265	0.320062	8.27931	2.67954	0.0023901	0.449836	0.0129315
TPD52L2	OID44996	1	0.867034	0.337161	0.0101237	1	0.00692331	0.0122581	0.572214	1	0.0222857	0.0129417	0.0860296	1	0.576044	0.313739	0.0671344	1	0.335275	0.444666	0.451315	1	0.493547	0.335794	0.142444	1	-0.21573	0.291373	0.459518	1	0.806044	0.797271	0.312694	1	-0.257622	0.410074	0.530409	1	3.06715	0.976224	0.00183684	0.379709	2.84276	1.11446	0.0112231	1	0.00829417	0.022737	0.715471	1	-0.015453	0.0449324	0.73091	1	-0.181404	0.0461374	8.43039e-05	0.0489721	-0.0210116	0.0418818	0.615887	1	6.70928	4.77435	0.159939	1	-0.162602	0.037415	1.38712e-05	0.0130577	0.0858818	0.0778649	0.270044	1	0.0328075	0.0348416	0.346388	1	2380.68	802.614	0.00367826	0.589651	2.28791	0.704355	0.00141867	0.323356	163.188	533.298	0.760038	1	-2.15102	0.670246	0.00161032	0.348677	1178.21	403.201	0.00417513	0.638711	8.41677	3.21479	0.009774	1	0.0130577
STXBP1	OID44295	1	0.857356	0.41454	0.0386202	1	-0.0005897	0.0149763	0.968591	1	0.0239451	0.0158958	0.132971	1	0.393621	0.387257	0.310082	1	0.274604	0.547611	0.616339	1	0.353632	0.414068	0.393625	1	-0.123242	0.358652	0.731321	1	1.13735	0.97676	0.245054	1	-0.359444	0.494452	0.467971	1	3.03006	1.19293	0.0115925	1	2.37625	1.36156	0.0819893	1	-0.018187	0.0279011	0.514896	1	-0.0923991	0.0548101	0.0918337	1	-0.246973	0.0568332	1.38916e-05	0.0130696	-0.0835872	0.0511098	0.101956	1	2.05938	5.73437	0.719499	1	-0.181284	0.0462776	8.95391e-05	0.0510768	0.0972315	0.0913645	0.287231	1	0.0374803	0.041371	0.364959	1	1686.54	877.622	0.0586242	1	1.8302	0.815038	0.0263117	1	-408.78	588.209	0.488745	1	-1.75132	0.777449	0.0258063	1	846.462	440.914	0.0587429	1	6.9633	3.5868	0.0548583	1	0.0130696
IL1RAP	OID45157	1	-1.0183	0.826086	0.217693	1	-0.0620731	0.0313802	0.0479172	1	-0.117815	0.0326594	0.000353124	0.128611	-0.632323	0.785387	0.421242	1	-0.562599	1.10209	0.609999	1	-0.611396	0.836888	0.465483	1	0.115649	0.723317	0.873053	1	-5.56244	1.99047	0.00545732	0.756742	1.04562	1.08951	0.33792	1	-6.76002	2.51662	0.00755381	0.928264	-8.12842	2.86455	0.00480042	0.698148	-0.0366303	0.055642	0.510727	1	-0.389341	0.110776	0.0004403	0.149077	-0.150577	0.117713	0.200831	1	-0.197551	0.10291	0.0549014	1	-24.4891	11.0213	0.0262849	1	0.127181	0.0992988	0.200268	1	-0.128723	0.181076	0.47716	1	-0.288304	0.0924067	0.00180882	0.376045	-7613.74	1867.19	7.34431e-05	0.0443825	-6.93734	1.54788	1.4049e-05	0.0131882	-3476.03	1195.46	0.00417236	0.63867	6.49081	1.47197	1.8961e-05	0.0167048	-3676.16	937.559	0.000133604	0.0669567	-25.8771	7.33402	0.000547538	0.172641	0.0131882
STK24	OID43138	1	1.21742	0.3437	0.00039697	0.13912	0.0091726	0.012591	0.466304	1	0.0236988	0.0133791	0.0774228	1	0.450222	0.32287	0.164001	1	0.162196	0.456856	0.722764	1	0.352291	0.345376	0.308363	1	-0.264064	0.299078	0.377831	1	1.52262	0.820691	0.0643606	1	-0.124878	0.424679	0.768954	1	2.97093	1.00698	0.00340853	0.562853	2.86784	1.14723	0.0129366	1	-0.00813526	0.023384	0.728107	1	-0.0384306	0.0462668	0.406182	1	-0.207001	0.0476805	1.41569e-05	0.0132656	-0.0331251	0.0428745	0.439756	1	4.82692	4.74051	0.308569	1	-0.167944	0.0390645	1.7145e-05	0.0155051	0.109417	0.0764822	0.15254	1	0.0205428	0.0355658	0.563535	1	1926.98	745.59	0.0111918	1	1.80912	0.665633	0.00731124	0.908699	269.055	496.251	0.588569	1	-1.70653	0.633467	0.0078266	0.947618	958.268	374.169	0.0118865	1	7.29931	2.99677	0.0161396	1	0.0132656
CNST	OID44551	1	0.834929	0.309501	0.00698278	0.881444	0.0116314	0.0109698	0.289005	1	0.0186099	0.0115498	0.108199	1	0.721975	0.281737	0.0108049	1	0.683189	0.401551	0.0897422	1	0.708124	0.302025	0.0195982	1	-0.0262456	0.264012	0.920869	1	0.723637	0.7155	0.312586	1	-0.179083	0.36197	0.62122	1	3.08588	0.867152	0.00043448	0.147852	3.01572	0.987801	0.00247503	0.460811	0.00326837	0.0213931	0.878655	1	-0.0524131	0.0403218	0.193646	1	-0.180778	0.0416413	1.41631e-05	0.0132656	-0.0276063	0.0381589	0.4694	1	1.12006	4.56094	0.806009	1	-0.138643	0.0333632	3.24479e-05	0.0250199	0.0663841	0.0734824	0.366313	1	0.0527952	0.0316522	0.0953195	1	2399.16	705.003	0.00101166	0.259475	2.30102	0.639898	0.000437263	0.14842	263.584	485.247	0.587899	1	-2.15713	0.610256	0.000539748	0.170874	1168.36	355.684	0.00144993	0.327416	7.9671	2.89964	0.00685741	0.871489	0.0132656
SPARC	OID44950	1	1.19048	0.555422	0.0320824	1	0.0211019	0.0196287	0.282349	1	0.027295	0.0209152	0.192843	1	0.351173	0.506577	0.488607	1	-0.0302367	0.717343	0.966401	1	0.220965	0.54206	0.683775	1	-0.335026	0.469367	0.475816	1	2.15583	1.28929	0.0954364	1	0.819366	0.648479	0.207668	1	3.61806	1.56545	0.021529	1	5.3034	1.7654	0.00290262	0.509923	0.0327124	0.0375741	0.384512	1	0.057374	0.0728967	0.431247	1	-0.253003	0.0765803	0.00095396	0.249039	0.0620022	0.068126	0.362764	1	7.62901	8.13974	0.348627	1	-0.263752	0.0607936	1.43468e-05	0.0133779	0.11769	0.129975	0.365209	1	0.0252281	0.0533406	0.636239	1	2170.06	1241.23	0.0835042	1	1.94269	1.10598	0.0809472	1	-925.382	803.234	0.251595	1	-1.77396	1.05277	0.0939553	1	1102.35	620.677	0.0787838	1	9.27413	4.96237	0.063789	1	0.0133779
SUCLA2	OID41894	1	0.350655	0.296893	0.23757	1	0.00323744	0.0107906	0.764158	1	-0.00790664	0.0115196	0.49295	1	0.362098	0.277353	0.192483	1	0.105512	0.391641	0.787756	1	0.280129	0.29639	0.345177	1	-0.243678	0.256528	0.342749	1	0.964495	0.701845	0.170202	1	0.480523	0.366675	0.191122	1	1.56026	0.872158	0.0745248	1	1.39979	0.993681	0.159869	1	-0.0347018	0.0197193	0.0792418	1	-0.0314439	0.0395388	0.426458	1	-0.166732	0.0405437	3.91553e-05	0.0283678	-0.0483173	0.0367611	0.188725	1	-1.28388	3.96421	0.746038	1	-0.143409	0.0331255	1.49613e-05	0.0138663	0.127252	0.061257	0.0377699	1	0.0189036	0.0313962	0.54711	1	132.64	621.063	0.831256	1	0.102565	0.545824	0.851188	1	-295.618	395.792	0.4564	1	-0.0773108	0.518874	0.881744	1	37.7084	310.682	0.903604	1	-1.06137	2.46108	0.666916	1	0.0138663
NECTIN4	OID44806	1	-0.983071	1.16983	0.400711	1	-0.0777364	0.0425616	0.067783	1	-0.106988	0.046172	0.0210676	1	-1.18366	1.08551	0.276199	1	-2.69787	1.52346	0.0773551	1	-1.69484	1.15676	0.143679	1	-1.44363	0.999873	0.149589	1	-12.0241	2.7422	1.50119e-05	0.0139055	-0.883373	1.47865	0.550691	1	-6.39016	3.47784	0.0670033	1	-9.15023	3.95563	0.0212989	1	-0.0234859	0.0788966	0.766109	1	-0.142951	0.156999	0.362549	1	0.0479078	0.164357	0.77068	1	-0.106587	0.143946	0.459018	1	-8.63776	15.8771	0.586414	1	0.201501	0.136223	0.139087	1	-0.0504529	0.245445	0.837137	1	-0.227875	0.124066	0.0662493	1	-5092.25	2321.7	0.0304378	1	-6.84743	1.99795	0.000775539	0.217071	-2534.64	1468.1	0.0870052	1	6.4999	1.89613	0.00077433	0.216965	-2670.02	1161.09	0.0233859	1	-26.1369	9.12932	0.00482774	0.700139	0.0139055
CD40	OID44514	1	1.20997	0.351925	0.00058575	0.180493	0.0212224	0.0122998	0.084451	1	0.0356562	0.0133764	0.00810601	0.96823	0.865614	0.323667	0.00783138	0.94784	0.968682	0.460248	0.0360032	1	0.899641	0.346496	0.00980668	1	0.125225	0.303422	0.680067	1	1.14478	0.820469	0.163876	1	-0.207292	0.413891	0.61695	1	3.65857	0.989196	0.00025967	0.105336	3.99979	1.12257	0.00042969	0.146492	0.0152058	0.0242682	0.531311	1	0.00319367	0.0463725	0.945093	1	-0.196275	0.048191	4.64403e-05	0.031859	-0.0066553	0.0435177	0.878452	1	1.97063	4.52184	0.66298	1	-0.167419	0.0387368	1.54639e-05	0.014277	0.0777732	0.073529	0.290182	1	0.0840558	0.0353226	0.0173285	1	2276.52	669.809	0.00107969	0.270599	2.12482	0.618258	0.000764649	0.215387	267.035	464.217	0.566233	1	-2.00503	0.589571	0.000860437	0.232802	1143.77	336.923	0.0010746	0.269915	7.64389	2.77619	0.00681304	0.867977	0.014277
PBXIP1	OID44074	1	3.75045	1.09683	0.00062773	0.188734	0.0315306	0.0409308	0.441099	1	0.102569	0.0464753	0.0279533	1	0.954081	1.04609	0.362309	1	0.476363	1.4734	0.746633	1	0.783622	1.11664	0.483241	1	-0.434552	0.965726	0.652977	1	-6.17382	2.64018	0.0198846	1	0.12351	1.40724	0.930122	1	11.0779	3.2708	0.00078808	0.219374	16.1293	3.68317	1.58909e-05	0.014631	0.126957	0.0743068	0.0883444	1	0.144198	0.148423	0.33128	1	-0.224928	0.154706	0.145973	1	0.167725	0.136388	0.218788	1	0.709889	17.1975	0.967074	1	-0.257389	0.127754	0.0439338	1	0.297871	0.276917	0.282075	1	0.141889	0.119629	0.235592	1	5522.98	2812.83	0.0523806	1	2.82552	2.54286	0.26819	1	3018.55	1850.27	0.105021	1	-2.59809	2.41844	0.284327	1	2960.61	1404.89	0.0375907	1	15.6246	11.3311	0.170216	1	0.014631
HBG2	OID41280	1	-0.329886	0.142221	0.0203667	1	-0.0099035	0.00524797	0.0591458	1	-0.00723747	0.0056126	0.198075	1	0.00107609	0.136278	0.993704	1	0.0243475	0.191637	0.898965	1	0.00855847	0.145363	0.95308	1	0.0121926	0.125645	0.922744	1	-0.0432914	0.343688	0.899829	1	0.495043	0.18023	0.00639471	0.836773	-1.11392	0.423771	0.00895945	1	-0.683581	0.485855	0.160354	1	0.00689678	0.00970156	0.477583	1	0.00599492	0.0192587	0.755584	1	0.0683459	0.0197923	0.00055406	0.174017	0.030446	0.0176311	0.0841969	1	-4.30025	1.76329	0.0147377	1	0.0700352	0.016232	1.59874e-05	0.0147037	0.0135998	0.0293818	0.643461	1	-0.0204311	0.0160421	0.202807	1	-804.801	278.94	0.00455396	0.675066	-0.931909	0.235045	0.000110527	0.0589102	-35.2877	179.297	0.844253	1	0.882724	0.223307	0.000115611	0.0606725	-418.57	140.02	0.00330659	0.552594	-3.8774	1.08219	0.00045356	0.151887	0.0147037
F11	OID45355	1	0.404764	1.14286	0.723213	1	-0.0025516	0.0426552	0.952299	1	0.0447528	0.0447477	0.317938	1	1.3931	1.08026	0.197949	1	-1.08284	1.51908	0.476378	1	0.554763	1.15356	0.630845	1	-2.51907	0.988971	0.0112394	1	-0.13325	2.75002	0.961379	1	1.30432	1.48065	0.379032	1	11.7786	3.40493	0.00060567	0.1846	16.865	3.85767	1.61035e-05	0.0147943	0.129927	0.0763431	0.0895901	1	0.522001	0.151778	0.00058332	0.180012	-0.193621	0.160334	0.227196	1	0.207911	0.14062	0.139266	1	40.3021	16.7634	0.0162094	1	-0.419232	0.13323	0.00165131	0.354581	-0.192931	0.2877	0.502478	1	0.109109	0.129975	0.401212	1	5619.55	2766.43	0.0442518	1	6.73291	2.35806	0.00487026	0.703739	-786.039	1769.24	0.657508	1	-6.4366	2.23865	0.00458745	0.678355	2971.78	1382.73	0.0334568	1	28.0496	10.7907	0.0102491	1	0.0147943
PPP1R9B	OID44119	1	1.25699	0.337514	0.0001959	0.0874046	0.00523994	0.011686	0.653869	1	0.0429888	0.0126524	0.000776142	0.217203	0.970366	0.306924	0.00170831	0.362418	0.983629	0.438909	0.0256396	1	0.971309	0.32945	0.00340996	0.562923	0.011682	0.28892	0.967771	1	1.10771	0.785382	0.159382	1	0.235491	0.386708	0.543213	1	2.29728	0.949458	0.0162114	1	2.30399	1.07568	0.0331244	1	-0.0145396	0.0234045	0.534819	1	-0.0345217	0.0442589	0.435394	1	-0.139225	0.0465009	0.00275327	0.49331	-0.0308969	0.0416889	0.458614	1	5.55531	4.70511	0.237723	1	-0.100805	0.0371406	0.00664492	0.855456	0.0193132	0.0761186	0.799708	1	0.0917481	0.0309541	0.0030366	0.524219	3065.9	701.305	4.30615e-05	0.0303214	2.92565	0.656485	1.61763e-05	0.0148449	205.563	507.227	0.685926	1	-2.77035	0.625797	1.80867e-05	0.0161566	1508.21	355.279	6.25688e-05	0.0395822	11.6405	2.93868	0.000126796	0.064566	0.0148449
PDE5A	OID44838	1	0.692826	0.345168	0.0447272	1	0.00068807	0.0125591	0.956309	1	0.0124619	0.0131236	0.34305	1	0.367477	0.320147	0.251775	1	0.350117	0.452933	0.440006	1	0.35987	0.342334	0.293832	1	-0.00175028	0.296905	0.9953	1	0.725456	0.810353	0.371275	1	-0.680944	0.41268	0.1002	1	2.04082	0.994097	0.0409293	1	0.828453	1.13289	0.465185	1	-0.0237201	0.0233531	0.310405	1	-0.0628067	0.0456845	0.169196	1	-0.202819	0.0470528	1.62921e-05	0.0149348	-0.0531025	0.0425164	0.211669	1	4.44519	4.93356	0.367582	1	-0.148193	0.0388006	0.0001338	0.0670164	0.122823	0.0793057	0.121447	1	0.0285165	0.0350262	0.415561	1	2643.92	804.762	0.00133364	0.310679	2.47506	0.702076	0.000552589	0.173719	518.801	533.68	0.332537	1	-2.3256	0.66786	0.000641892	0.191385	1324.63	403.236	0.00133061	0.310282	9.01931	3.21466	0.00569336	0.776775	0.0149348
PTPN11	OID41675	1	0.846202	0.295101	0.00413733	0.635956	0.0020198	0.0109455	0.853596	1	0.0146274	0.0116018	0.208252	1	0.415773	0.277928	0.135477	1	0.324761	0.392333	0.408306	1	0.385101	0.296907	0.195386	1	-0.0897821	0.257296	0.72732	1	1.57508	0.700985	0.025233	1	-0.210985	0.368483	0.567409	1	2.3398	0.873356	0.00774731	0.941976	1.73501	0.997251	0.0828368	1	-0.0142613	0.0199698	0.475572	1	0.0100971	0.0399904	0.800664	1	-0.161571	0.0408629	7.68662e-05	0.0458791	-0.0014458	0.0367671	0.968633	1	3.63227	3.85536	0.346124	1	-0.147598	0.0342475	1.63434e-05	0.0149737	0.105599	0.0632711	0.0951182	1	0.0406019	0.031318	0.194824	1	1729.14	588.166	0.00413665	0.635956	1.63004	0.529003	0.0024375	0.455794	185.814	397.909	0.641239	1	-1.52234	0.503891	0.00294043	0.513848	867.138	294.74	0.00409383	0.631786	5.52818	2.39542	0.0225368	1	0.0149737
IL6ST	OID44720	1	-0.407389	1.46852	0.781461	1	0.0211836	0.0531948	0.690462	1	-0.0281237	0.056453	0.618677	1	1.27132	1.37471	0.355653	1	0.851798	1.93911	0.660707	1	1.11658	1.46826	0.447428	1	-0.404777	1.27063	0.75023	1	-2.21331	3.4766	0.524756	1	0.50312	1.82893	0.783443	1	3.82279	4.3166	0.376456	1	9.39195	4.89572	0.055905	1	0.246957	0.0981603	0.0122828	1	0.822462	0.190889	1.64302e-05	0.0150122	0.67206	0.201754	0.00086509	0.233571	0.724482	0.176606	4.09138e-05	0.0292914	18.7115	19.6373	0.340663	1	0.233639	0.168155	0.164704	1	-0.313081	0.325833	0.336621	1	-0.166325	0.155338	0.28429	1	-169.629	3257.53	0.958568	1	-1.31458	2.8465	0.644841	1	-642.68	2093.4	0.759319	1	1.1991	2.70609	0.658287	1	-149.637	1629.24	0.926993	1	-6.23142	12.9699	0.631652	1	0.0150122
DNAJC7	OID44608	1	1.15149	0.37662	0.00223249	0.430052	0.0124956	0.0135686	0.357092	1	0.0349372	0.0144813	0.0163886	1	0.612367	0.350663	0.0815788	1	0.487419	0.496874	0.32723	1	0.568479	0.375197	0.130572	1	-0.102218	0.325902	0.753962	1	1.24445	0.889692	0.162767	1	-0.0829095	0.456321	0.855974	1	3.71394	1.08812	0.00072743	0.208505	4.19204	1.2341	0.00077249	0.216688	0.0333535	0.0256103	0.19358	1	0.0535864	0.0502367	0.286117	1	-0.177586	0.0522046	0.00066959	0.196556	0.0337109	0.0467846	0.471184	1	7.9498	5.02899	0.113925	1	-0.183131	0.0425209	1.65589e-05	0.0150713	0.125152	0.0824942	0.129241	1	0.0555655	0.0384019	0.147912	1	2674.48	769.445	0.000806476	0.223017	2.45904	0.700819	0.000595606	0.182527	480.533	529.415	0.365768	1	-2.31893	0.66803	0.000675484	0.197836	1367.17	385.306	0.000630496	0.18918	9.1041	3.1619	0.00468251	0.687208	0.0150713
HOMER2	OID44704	1	0.468174	0.270477	0.0834665	1	0.00964608	0.00975318	0.322654	1	0.0159972	0.0104903	0.128211	1	0.519886	0.24971	0.0380057	1	0.583184	0.352637	0.0989772	1	0.541075	0.266667	0.043139	1	0.0823529	0.231973	0.722775	1	1.6201	0.633454	0.0109359	1	-0.122146	0.332958	0.71401	1	2.54615	0.785122	0.00130115	0.306307	2.45677	0.89635	0.00646018	0.841929	-0.00188515	0.0179751	0.91653	1	0.0128618	0.035972	0.72068	1	-0.135361	0.0368646	0.00024081	0.0998811	-0.001797	0.0334857	0.957203	1	0.0451454	3.69992	0.990265	1	-0.129678	0.0301104	1.65666e-05	0.0150713	-0.0235214	0.0600974	0.695511	1	0.0454775	0.0283832	0.109097	1	1416.02	591.024	0.0183594	1	1.57693	0.522151	0.00295167	0.514973	-58.7005	390.835	0.88083	1	-1.46952	0.497267	0.00360399	0.582584	698.67	296.88	0.0204147	1	5.10973	2.37805	0.0333542	1	0.0150713
BLOC1S3	OID43415	1	0.935367	0.367341	0.0108867	1	0.00490432	0.0133697	0.71375	1	0.0153047	0.0142678	0.28419	1	0.464226	0.343403	0.177229	1	0.252573	0.485466	0.603174	1	0.394944	0.367118	0.282695	1	-0.195263	0.318125	0.539717	1	1.52232	0.869414	0.0808024	1	-0.311151	0.451134	0.490993	1	3.86581	1.06625	0.00033478	0.124412	3.9686	1.21404	0.00119837	0.289947	0.0205075	0.0247861	0.408537	1	0.00392462	0.049211	0.936435	1	-0.198032	0.0507643	9.57898e-05	0.0535333	0.00445097	0.0456645	0.922352	1	3.2957	4.87646	0.499143	1	-0.179161	0.0416491	1.69511e-05	0.0153545	0.110277	0.0790889	0.163214	1	0.0312219	0.0380329	0.411693	1	1584.94	720.253	0.0307997	1	1.47479	0.664703	0.0280139	1	-257.629	484.371	0.595858	1	-1.36969	0.633713	0.0322328	1	820.984	360.523	0.0255201	1	5.39751	2.95476	0.0702487	1	0.0153545
TMED8	OID44328	1	0.7092	0.323517	0.0283684	1	0.00480447	0.011682	0.680873	1	0.0152909	0.0122376	0.212421	1	0.52211	0.297684	0.0802781	1	0.182647	0.422676	0.665902	1	0.407317	0.318955	0.202385	1	-0.324851	0.276341	0.240532	1	0.691217	0.758227	0.362602	1	0.0871477	0.383764	0.820553	1	2.89446	0.92398	0.00190507	0.389357	2.79256	1.05229	0.00839402	0.989326	0.000607436	0.0218482	0.977834	1	-0.0318133	0.0427072	0.456321	1	-0.189545	0.044112	1.73208e-05	0.015622	-0.0362081	0.039867	0.363761	1	4.5739	4.55192	0.314979	1	-0.153706	0.0357583	1.71977e-05	0.015536	0.0403191	0.0746492	0.589119	1	0.00925577	0.0317123	0.770389	1	2121.49	744.193	0.00538652	0.750209	2.02988	0.670466	0.00289995	0.509868	239.325	503.235	0.635153	1	-1.92787	0.638565	0.00297138	0.516838	1085.13	372.997	0.00452119	0.671559	7.80375	3.02252	0.0109232	1	0.015536
ZBTB49	OID42043	1	0.25205	0.262809	0.337529	1	-0.0107233	0.0089744	0.232134	1	-0.00253511	0.0100207	0.80046	1	0.169694	0.239325	0.478774	1	0.0607053	0.339791	0.858311	1	0.132378	0.256357	0.605916	1	-0.0997409	0.222255	0.653883	1	0.363805	0.602099	0.546128	1	-0.311405	0.296116	0.294191	1	1.06023	0.727575	0.146269	1	0.862326	0.825034	0.296916	1	0.00526602	0.0177448	0.766807	1	-0.0107804	0.0340579	0.751599	1	-0.12933	0.0355155	0.00027106	0.108187	-0.0315692	0.0320139	0.324079	1	-3.39706	3.61629	0.347538	1	-0.121702	0.0283613	1.77767e-05	0.0159561	0.0100474	0.0589323	0.864624	1	0.0272821	0.0239529	0.254709	1	892.402	540.897	0.101159	1	0.815267	0.46261	0.0799265	1	99.7247	343.776	0.772134	1	-0.775281	0.439115	0.0793821	1	434.401	270.794	0.110871	1	3.23959	2.11266	0.127192	1	0.0159561
PTGES3L	OID42964	1	0.475114	0.247452	0.0548544	1	0.00231006	0.00907005	0.798962	1	0.00974845	0.00961607	0.311414	1	0.356754	0.231022	0.123343	1	0.0707183	0.326249	0.828507	1	0.261518	0.246954	0.290267	1	-0.28125	0.213399	0.188291	1	0.429931	0.589295	0.46611	1	0.203538	0.308075	0.509365	1	2.25476	0.724712	0.00202093	0.404107	2.1593	0.828064	0.00952516	1	-0.0144458	0.0164656	0.380855	1	-0.0258363	0.0330658	0.434591	1	-0.139673	0.0338762	3.73916e-05	0.0274518	-0.0183217	0.0305033	0.548075	1	1.91944	3.38242	0.570391	1	-0.119699	0.0278988	1.7829e-05	0.0159863	0.0446264	0.0552705	0.419426	1	-0.00135745	0.0263152	0.95886	1	1227.35	576.334	0.0354397	1	1.29072	0.502492	0.0111454	1	-92.7379	376.751	0.805931	1	-1.21597	0.478174	0.0119559	1	610.538	288.757	0.0367179	1	4.25995	2.30488	0.0666396	1	0.0159863
RHOC	OID44183	1	1.00964	0.395082	0.0106031	1	0.00324274	0.01405	0.81747	1	0.0074684	0.0150101	0.619158	1	0.514413	0.363356	0.157713	1	0.142126	0.515786	0.783045	1	0.390598	0.389219	0.316261	1	-0.344311	0.337457	0.308257	1	0.679263	0.925406	0.463443	1	0.263502	0.466298	0.572551	1	2.75656	1.12402	0.0147808	1	2.15836	1.28202	0.0933569	1	-0.0304385	0.0266994	0.254981	1	-0.0915426	0.0520592	0.0786738	1	-0.231556	0.053994	1.79842e-05	0.0160822	-0.0651094	0.0486068	0.180404	1	1.56751	5.82944	0.78801	1	-0.148098	0.0438968	0.00074145	0.211119	0.0406064	0.0946009	0.667749	1	-0.00500108	0.0383144	0.896149	1	2339.09	1028.01	0.0249502	1	1.83898	0.916094	0.0464087	1	75.138	680.264	0.912202	1	-1.745	0.87103	0.0468371	1	1146.79	515.349	0.0282028	1	7.6429	4.14282	0.067126	1	0.0160822
CD69	OID44517	1	0.868007	0.294039	0.00315714	0.536818	0.00752429	0.0105038	0.473782	1	0.0202124	0.0113073	0.0748265	1	0.653065	0.271833	0.0167831	1	0.698351	0.385797	0.0710777	1	0.668352	0.290847	0.0221231	1	0.0614541	0.253936	0.80891	1	1.02359	0.688931	0.138259	1	-0.41397	0.350958	0.239315	1	2.52213	0.841454	0.00294918	0.514683	2.11389	0.960923	0.0285831	1	0.000405548	0.0200916	0.983906	1	-0.0398699	0.0389277	0.305738	1	-0.171893	0.0400984	1.81288e-05	0.0161614	-0.0302344	0.0364452	0.406773	1	2.95309	4.06373	0.467412	1	-0.126423	0.0327818	0.00011503	0.0605174	0.0734538	0.0663812	0.268491	1	0.0466899	0.0299945	0.119562	1	2413.26	645.377	0.000330781	0.123659	2.28193	0.587498	0.000152225	0.0733742	18.0973	447.737	0.967818	1	-2.15848	0.559599	0.000167634	0.0785055	1214.12	324.61	0.00032151	0.121198	8.29406	2.66578	0.00227784	0.436198	0.0161614
GALNT2	OID43737	1	1.54737	1.07812	0.151215	1	-0.0390747	0.0417739	0.349589	1	0.0265246	0.0436814	0.544081	1	1.4293	1.03713	0.16895	1	1.31261	1.45309	0.366919	1	1.36308	1.10448	0.217894	1	-0.0185017	0.954751	0.984549	1	-4.09045	2.65696	0.124504	1	0.1805	1.46668	0.902128	1	-0.756064	3.39342	0.823809	1	-0.447539	3.87825	0.908192	1	-0.011017	0.0711136	0.876965	1	0.332132	0.148427	0.0252422	1	0.540507	0.15173	0.00036763	0.132252	0.569317	0.132809	1.81305e-05	0.0161614	35.8379	14.5484	0.013764	1	0.455833	0.129969	0.00045276	0.151709	0.55967	0.231988	0.0158436	1	0.0121793	0.125032	0.922401	1	-2250.71	2290.88	0.327734	1	-3.25303	1.94896	0.0970533	1	-711.062	1456.01	0.626016	1	3.13823	1.84933	0.0916577	1	-995.847	1146.25	0.386606	1	-6.13236	9.02253	0.497748	1	0.0161614
C3	OID45445	1	-0.253169	0.412927	0.539804	1	-0.000958	0.0146082	0.947714	1	0.024611	0.0157712	0.119614	1	0.633603	0.377199	0.0938397	1	0.567043	0.534264	0.289207	1	0.608381	0.403514	0.132469	1	-0.0758781	0.35017	0.828569	1	0.988691	0.957252	0.302375	1	-0.869497	0.498036	0.0819418	1	2.19837	1.1807	0.0635244	1	2.18458	1.34308	0.104822	1	0.0470445	0.0279783	0.0934884	1	0.22812	0.0532262	1.82038e-05	0.0161923	0.0569739	0.0569876	0.317427	1	0.0665406	0.0502198	0.185175	1	18.6542	5.69103	0.0010461	0.265412	-0.0280463	0.046884	0.549702	1	0.0675253	0.0954523	0.479303	1	0.108592	0.0427423	0.0110657	1	1697.34	853.365	0.0510392	1	1.96248	0.796892	0.0149874	1	699.921	567.276	0.220584	1	-1.85051	0.759556	0.016046	1	900.811	425.38	0.0381702	1	7.47645	3.52567	0.0363394	1	0.0161923
EGF	OID44618	1	0.783313	0.293395	0.00758905	0.930371	0.00535103	0.0108237	0.621038	1	0.0179818	0.0114109	0.116014	1	0.514646	0.276025	0.0630185	1	0.368212	0.390677	0.346524	1	0.463539	0.295216	0.117197	1	-0.128301	0.256227	0.616847	1	0.953337	0.698993	0.173449	1	-0.225392	0.362506	0.534633	1	2.18593	0.861193	0.0116074	1	1.83582	0.983714	0.0629253	1	0.00541285	0.0198385	0.785118	1	-0.0293105	0.0393812	0.456709	1	-0.173486	0.0404816	1.82288e-05	0.016206	-0.0255784	0.0364577	0.482934	1	1.13875	3.95213	0.773244	1	-0.139751	0.0335957	3.18545e-05	0.0247094	0.0240805	0.0646374	0.709485	1	0.0327607	0.0309328	0.289557	1	1684	657.374	0.0116133	1	1.56792	0.570594	0.00668876	0.858527	18.4385	429.302	0.965798	1	-1.49686	0.542024	0.00642541	0.839462	853.653	329.488	0.0106977	1	5.75388	2.61528	0.0293077	1	0.016206
PRKRA	OID42945	1	0.980745	0.366043	0.00737731	0.913665	0.0158768	0.0132083	0.229352	1	0.0247452	0.0141614	0.081479	1	0.377997	0.339941	0.266869	1	-0.186517	0.480854	0.698316	1	0.186989	0.363794	0.607553	1	-0.550552	0.313615	0.0799852	1	0.540839	0.864139	0.531802	1	0.746893	0.440364	0.091091	1	3.77694	1.04726	0.00036126	0.130555	5.12454	1.17728	1.83673e-05	0.0163095	0.0254393	0.0247555	0.304777	1	0.0504204	0.0486326	0.299847	1	-0.115496	0.0508407	0.0231034	1	0.0643902	0.045104	0.153409	1	2.0306	5.20594	0.696497	1	-0.146462	0.0406474	0.00031428	0.119193	0.0723172	0.0847298	0.39338	1	0.0437632	0.038028	0.249808	1	1958.54	788.156	0.0145433	1	2.07327	0.689052	0.00307727	0.528631	481.923	519.388	0.355159	1	-1.95085	0.656494	0.00344554	0.566679	1011.92	394.901	0.0117925	1	7.67262	3.15383	0.0162708	1	0.0163095
BNIP2	OID44478	1	0.898747	0.38533	0.0196791	1	0.00445026	0.0140289	0.751076	1	0.0163519	0.014983	0.275913	1	0.595149	0.359639	0.09878	1	0.384007	0.508948	0.451002	1	0.524369	0.384628	0.173584	1	-0.187519	0.333666	0.574446	1	1.45573	0.910319	0.110663	1	-0.584899	0.47037	0.214809	1	3.88737	1.11645	0.00056659	0.176731	2.92554	1.2786	0.0227937	1	-0.0179401	0.0259253	0.489363	1	-0.0236076	0.051554	0.64701	1	-0.219222	0.0528194	3.31891e-05	0.0253849	-0.0320918	0.0478517	0.502443	1	3.07545	5.19203	0.553623	1	-0.185603	0.043368	1.8712e-05	0.0165219	0.0971429	0.0846357	0.251061	1	0.0382878	0.0399936	0.338392	1	2604.21	802.528	0.00176877	0.370888	2.28971	0.746447	0.00256061	0.470434	-17.3663	560.247	0.975319	1	-2.13039	0.711956	0.00322866	0.544656	1277.32	404.149	0.00224936	0.43241	8.2885	3.35081	0.0147402	1	0.0165219
GOLGA3	OID43767	1	0.693331	0.309719	0.0251833	1	0.0124518	0.0114339	0.276143	1	0.0160725	0.0120636	0.183662	1	0.509404	0.288918	0.0786809	1	0.301366	0.409192	0.461881	1	0.438253	0.309126	0.157087	1	-0.196044	0.268064	0.465024	1	1.05736	0.728992	0.147808	1	-0.42983	0.379584	0.258479	1	2.00275	0.903176	0.0272785	1	1.24111	1.02901	0.228661	1	-0.0113325	0.0209862	0.589512	1	-0.0284221	0.0411779	0.490052	1	-0.159748	0.042608	0.00017737	0.0815204	-0.0277183	0.0381987	0.468063	1	1.54204	4.18436	0.712483	1	-0.148031	0.0346135	1.89689e-05	0.0167048	0.0743923	0.0682977	0.27605	1	0.0457959	0.0332551	0.168479	1	1808.64	652.932	0.00646276	0.8422	1.59518	0.569152	0.00570052	0.777246	369.076	427.458	0.389287	1	-1.49631	0.541449	0.00639325	0.836703	908.906	326.866	0.00626096	0.824889	6.49926	2.58799	0.0131027	1	0.0167048
CDHR5	OID44529	1	0.86515	0.943488	0.359159	1	0.00449542	0.0374121	0.904357	1	0.16343	0.0377132	1.91908e-05	0.016874	1.52979	0.910107	0.0936055	1	2.17617	1.26877	0.0871441	1	1.7222	0.96689	0.0756865	1	0.73007	0.834937	0.382469	1	-2.33474	2.34344	0.319762	1	-1.2521	1.33315	0.348232	1	7.56619	2.99769	0.0120061	1	11.5607	3.41157	0.00077503	0.217037	0.211255	0.0620528	0.00073307	0.209372	0.278863	0.13045	0.0325407	1	-0.206925	0.134429	0.123733	1	0.067576	0.117361	0.564752	1	39.3427	13.7261	0.00415333	0.63757	-0.299766	0.116514	0.0100879	1	0.36043	0.221316	0.103403	1	0.44458	0.117588	0.0001563	0.0748023	3997.46	2258.66	0.0788516	1	4.22302	1.90666	0.0282067	1	-593.848	1434.08	0.679365	1	-3.91577	1.80912	0.0319453	1	2285.81	1125.12	0.0440366	1	18.3732	8.7646	0.0376487	1	0.016874
DNAJC6	OID43623	1	1.04731	0.288859	0.00028821	0.112824	0.0115805	0.0105681	0.273168	1	0.0320341	0.0111583	0.00435488	0.655978	0.491876	0.272664	0.0720265	1	0.352538	0.385998	0.361646	1	0.441763	0.291664	0.130689	1	-0.127189	0.253046	0.615512	1	1.09065	0.688273	0.113926	1	0.0461822	0.356409	0.897	1	3.06744	0.840614	0.00030671	0.117198	3.44681	0.954849	0.00035589	0.129115	0.0197775	0.0196781	0.315508	1	0.016631	0.0388114	0.668281	1	-0.13327	0.0402061	0.00091753	0.242989	0.00567132	0.0360522	0.875002	1	4.8622	3.8315	0.204438	1	-0.139053	0.0325377	1.92353e-05	0.0168951	0.0886619	0.0617447	0.151018	1	0.0481506	0.0308248	0.11827	1	1730.68	587.246	0.00408414	0.631058	1.48719	0.53456	0.00607287	0.809224	181.342	398.939	0.650134	1	-1.38227	0.509305	0.00739278	0.915244	860.147	295.518	0.00449789	0.669295	5.93871	2.3952	0.0144116	1	0.0168951
AMBP	OID43358	1	2.62867	2.2479	0.242247	1	-0.0910708	0.0849143	0.283495	1	0.273894	0.0887365	0.0021811	0.423994	1.01767	2.14303	0.635141	1	1.71162	3.00402	0.569155	1	1.21205	2.28274	0.595745	1	0.754238	1.97134	0.702223	1	-3.9913	5.46441	0.465579	1	-4.07851	2.97498	0.171339	1	12.006	6.90697	0.0829934	1	17.8582	7.87056	0.0238434	1	0.271119	0.151845	0.0749721	1	0.354451	0.305622	0.246144	1	-0.238487	0.319458	0.455344	1	0.066615	0.278283	0.810812	1	56.3968	31.4542	0.072976	1	-0.223463	0.270815	0.409288	1	-0.221062	0.512518	0.666232	1	0.402398	0.2654	0.129469	1	21248.8	4953.27	3.2501e-05	0.0250374	14.0442	4.31939	0.00140028	0.320731	9682.67	3175.66	0.0027111	0.488412	-13.1922	4.1045	0.00158303	0.345215	10913.1	2469.48	1.93149e-05	0.0169561	63.608	19.6777	0.00149897	0.334085	0.0169561
GORASP2	OID43769	1	1.21003	0.457257	0.00813823	0.970471	0.00259562	0.016643	0.876065	1	0.029107	0.0176005	0.0991196	1	0.815127	0.424887	0.0557989	1	0.22224	0.602213	0.7123	1	0.616905	0.454938	0.175889	1	-0.568636	0.393684	0.149441	1	1.20699	1.0848	0.266594	1	-0.093125	0.562748	0.868692	1	4.31375	1.33055	0.00130968	0.307745	4.12572	1.51688	0.00688899	0.874135	0.00589854	0.0307735	0.848098	1	-0.00611511	0.0611507	0.920344	1	-0.247396	0.0628902	8.362e-05	0.0487096	-0.0219841	0.0566261	0.697843	1	6.11872	6.09262	0.315242	1	-0.219704	0.0514514	1.95362e-05	0.0171146	0.148132	0.0982116	0.131478	1	0.0186225	0.047278	0.69366	1	2269.31	905.687	0.0142334	1	2.24563	0.825722	0.00732726	0.90995	210.798	613.66	0.731826	1	-2.1103	0.787322	0.00818222	0.973472	1194.23	453.378	0.0100711	1	8.55305	3.6975	0.0224151	1	0.0171146
CACNB3	OID43441	1	0.961025	0.309251	0.00188619	0.386768	0.00403305	0.0112242	0.719357	1	0.022213	0.0119749	0.0645019	1	0.591242	0.288429	0.0410689	1	0.447626	0.408927	0.274364	1	0.542305	0.30867	0.0797393	1	-0.132106	0.268242	0.622661	1	1.03036	0.732328	0.16031	1	-0.214264	0.377144	0.570445	1	3.14535	0.891808	0.00048316	0.158789	2.9872	1.01856	0.00361044	0.583226	-0.00732987	0.0210652	0.728061	1	-0.0103555	0.0413951	0.802461	1	-0.173435	0.0425708	4.62069e-05	0.0317638	-0.0133126	0.0384622	0.729252	1	4.25761	4.19223	0.309823	1	-0.148717	0.0348497	1.97772e-05	0.0172772	0.0882134	0.0682188	0.195978	1	0.0501468	0.0323987	0.121671	1	2189.5	690.423	0.00201263	0.403449	1.93634	0.61992	0.00212753	0.417057	243.945	466.679	0.601961	1	-1.80803	0.590214	0.00257297	0.471879	1092.42	346.525	0.00211882	0.416287	7.3839	2.79926	0.0092957	1	0.0172772
NID2	OID45196	1	1.3853	0.374592	0.00021716	0.0935848	0.0258671	0.0131379	0.0489655	1	0.0456425	0.0142698	0.00152898	0.338305	0.540151	0.349261	0.122848	1	0.375791	0.495683	0.44886	1	0.486196	0.373956	0.194374	1	-0.145821	0.324878	0.65381	1	2.28069	0.875656	0.00961057	1	0.23473	0.441797	0.595722	1	3.50636	1.0675	0.00114839	0.281999	4.48517	1.20121	0.00022856	0.0969306	0.0248003	0.0258932	0.338773	1	0.0620577	0.0496682	0.211502	1	-0.160823	0.0522454	0.00208243	0.41226	0.00406308	0.0466085	0.930533	1	3.36176	5.0317	0.504059	1	-0.177899	0.0417002	1.98885e-05	0.0173598	0.0701289	0.078421	0.371182	1	0.0734601	0.0373191	0.049018	1	2175.48	756.272	0.00478747	0.696982	1.99345	0.663619	0.00310162	0.531241	194.172	497.879	0.697126	1	-1.88586	0.63127	0.00326186	0.547786	1056.18	380.04	0.00634331	0.832532	7.20711	3.03029	0.0186815	1	0.0173598
SMAD5	OID44260	1	2.1776	1.28894	0.091133	1	0.0299946	0.0464389	0.518348	1	0.175946	0.0489658	0.000373976	0.133372	2.07025	1.19682	0.0844628	1	3.86533	1.68061	0.021977	1	2.66979	1.27512	0.0369282	1	1.83132	1.10512	0.0982993	1	2.81033	3.05561	0.358309	1	0.670954	1.59042	0.673453	1	9.36608	3.75244	0.0130475	1	18.1414	4.19018	1.99851e-05	0.017426	0.217185	0.0853464	0.0113274	1	0.329786	0.170453	0.0530192	1	-0.244167	0.17906	0.172692	1	0.268038	0.157807	0.0894093	1	32.6316	20.8935	0.118334	1	-0.335177	0.146572	0.022209	1	0.256787	0.329049	0.43516	1	0.240639	0.133209	0.0708425	1	6088.52	2914.31	0.039484	1	4.35664	2.62944	0.0995677	1	489.949	1938.85	0.800895	1	-3.91016	2.50454	0.120489	1	3144.83	1460.44	0.0338685	1	28.8133	11.6878	0.0150093	1	0.017426
SIGLEC8	OID44246	1	1.00206	0.669329	0.134363	1	-0.0177945	0.0267149	0.505354	1	0.0541679	0.0279504	0.0534241	1	1.99108	0.644247	0.00214459	0.419301	1.58237	0.907018	0.0818794	1	1.8529	0.686938	0.00730233	0.907794	-0.432282	0.598337	0.470457	1	-1.11968	1.67628	0.504577	1	-2.40774	0.9435	0.0111116	1	2.59919	2.15444	0.228393	1	2.75388	2.46757	0.265107	1	0.0543199	0.0442399	0.220258	1	0.389566	0.0913814	2.01633e-05	0.017545	0.263083	0.0954602	0.00585235	0.790121	0.346263	0.081794	2.30238e-05	0.0194495	10.3741	8.70813	0.233533	1	0.0406458	0.0836865	0.627187	1	0.314967	0.141817	0.0263546	1	-0.0332842	0.0847453	0.6945	1	2488.07	1453.78	0.0891831	1	1.48237	1.24658	0.23614	1	1848.95	915.27	0.0450744	1	-1.45884	1.18359	0.21955	1	1162.63	727.868	0.112429	1	4.30764	5.70395	0.451278	1	0.017545
ITGB1BP1	OID42639	1	0.466538	0.404282	0.248504	1	0.0077305	0.0138848	0.577693	1	0.00667642	0.015239	0.661637	1	-0.0923495	0.370386	0.803247	1	-0.498998	0.524261	0.341825	1	-0.226326	0.39625	0.568242	1	-0.392742	0.342944	0.252896	1	1.66451	0.926907	0.0734598	1	0.402615	0.46205	0.384532	1	2.41991	1.13366	0.0336932	1	2.50041	1.28427	0.0525923	1	-0.0223024	0.0272154	0.413023	1	0.0295185	0.0524432	0.573526	1	-0.187464	0.0548013	0.00062437	0.18815	-0.0464762	0.0493349	0.346164	1	9.56874	5.36328	0.0744038	1	-0.183937	0.0431628	2.03077e-05	0.0176615	0.169069	0.0832216	0.0421986	1	0.0201883	0.0373172	0.588514	1	2011.43	711.385	0.00646819	0.842604	1.49302	0.68941	0.03197	1	463.398	503.698	0.359512	1	-1.37176	0.657936	0.0387839	1	983.381	356.119	0.00773326	0.94115	6.91979	3.00074	0.0231077	1	0.0176615
VSIR	OID45015	1	1.01488	0.310526	0.00108206	0.270939	0.0139045	0.0110832	0.20964	1	0.0188675	0.0120154	0.117366	1	0.7766	0.288172	0.00735977	0.912233	0.657933	0.409803	0.109218	1	0.736882	0.308667	0.0174658	1	-0.0979125	0.269503	0.716578	1	1.17776	0.731801	0.108436	1	0.104196	0.375049	0.781378	1	2.9168	0.892847	0.00121072	0.291785	3.46481	1.01292	0.00071055	0.205061	0.0116422	0.0211251	0.581881	1	0.0143801	0.0413336	0.727913	1	-0.158208	0.0427618	0.00021581	0.0932356	0.0195042	0.0385623	0.613008	1	-1.11404	4.18947	0.790305	1	-0.1478	0.034685	2.03329e-05	0.0176743	0.0450242	0.067532	0.504958	1	0.0684387	0.0318633	0.0317231	1	1748.42	626.665	0.0064912	0.844137	1.59763	0.568528	0.00559801	0.76887	90.1755	424.642	0.83217	1	-1.51175	0.541368	0.00588837	0.793136	897.79	314.835	0.00539525	0.750678	6.37107	2.55971	0.0140762	1	0.0176743
DOK2	OID44611	1	0.767663	0.250891	0.0022152	0.42785	0.0092103	0.00899577	0.305907	1	0.0199059	0.00956502	0.0382224	1	0.35349	0.233335	0.130639	1	0.17813	0.330857	0.590625	1	0.292735	0.24981	0.24201	1	-0.154227	0.216649	0.476985	1	0.966759	0.59024	0.102343	1	0.0936057	0.30115	0.756196	1	2.24636	0.720177	0.0019875	0.399925	2.6784	0.816803	0.00116406	0.284474	0.0187956	0.0169872	0.269221	1	-0.0198429	0.03333	0.551612	1	-0.14674	0.0344606	2.06084e-05	0.0178491	-0.0096374	0.0310748	0.756459	1	2.01028	3.49598	0.565273	1	-0.118521	0.0279903	2.2919e-05	0.0193805	0.0528533	0.0567567	0.351737	1	0.0338201	0.0254106	0.183206	1	1667.43	588.453	0.00552276	0.762543	1.51745	0.521865	0.00416452	0.638179	-25.3745	392.284	0.948514	1	-1.42772	0.496462	0.0045835	0.677949	838.189	294.908	0.00536646	0.748346	5.86237	2.37154	0.0145993	1	0.0178491
CD86	OID43502	1	-1.84696	0.934251	0.0480481	1	0.0290431	0.035021	0.406931	1	-0.0150836	0.0364946	0.679626	1	1.39015	0.884184	0.116698	1	0.883829	1.24476	0.478102	1	1.20284	0.943616	0.203164	1	-0.479239	0.816611	0.557632	1	-1.29057	2.26263	0.56875	1	-0.111859	1.21671	0.926809	1	2.8528	2.84239	0.316214	1	4.95138	3.23479	0.126743	1	0.116638	0.0617838	0.0598039	1	0.530865	0.124666	2.05994e-05	0.0178491	0.258295	0.131366	0.0492723	1	0.465617	0.113369	4.00662e-05	0.0288659	10.3372	12.9371	0.424269	1	0.0230563	0.110548	0.834789	1	-0.0505778	0.206573	0.806578	1	-0.152446	0.103076	0.139148	1	-843.413	1904.76	0.658866	1	-0.23648	1.69029	0.888918	1	-1608.77	1223.64	0.190987	1	0.0532021	1.60858	0.973658	1	-398.688	952.473	0.676413	1	-0.474944	7.61499	0.950362	1	0.0178491
IL18BP	OID45375	1	0.977361	0.954218	0.305716	1	0.00058449	0.0337847	0.986197	1	0.0308937	0.036666	0.400079	1	1.00691	0.879413	0.252946	1	0.472647	1.2438	0.704154	1	0.819515	0.940505	0.38411	1	-0.48822	0.814431	0.549223	1	-3.1439	2.22541	0.158609	1	-2.36773	1.12802	0.0368562	1	-5.47345	2.70676	0.0440517	1	-7.18323	3.07627	0.0202088	1	0.0411501	0.0628235	0.512853	1	0.487529	0.12213	6.55492e-05	0.0408594	0.548877	0.128947	2.07542e-05	0.0179527	0.378128	0.114278	0.00093686	0.246537	17.2429	14.4139	0.231591	1	0.300304	0.10559	0.00445447	0.665843	-0.0540935	0.221851	0.807364	1	-0.154163	0.0917055	0.0927507	1	-387.534	1890.1	0.838361	1	-1.17682	1.82757	0.520823	1	-35.3731	1274.83	0.977942	1	1.01441	1.74717	0.562518	1	-101.719	946.461	0.914824	1	-5.1384	7.81087	0.51255	1	0.0179527
SGSH	OID44928	1	0.859603	0.41759	0.0395436	1	0.0141345	0.0159098	0.374318	1	0.0571647	0.0159829	0.000396038	0.138851	1.44578	0.394511	0.00028168	0.111069	1.25583	0.558368	0.0250666	1	1.38412	0.42141	0.0011139	0.276236	-0.221323	0.368976	0.548968	1	1.84463	1.02024	0.0713823	1	0.18253	0.555184	0.742545	1	1.80184	1.29446	0.164772	1	4.20233	1.46578	0.00438517	0.658944	0.0781046	0.0279981	0.0055404	0.764037	0.238164	0.0559686	2.08757e-05	0.0179971	0.079243	0.0593414	0.181754	1	0.121253	0.0518422	0.0193417	1	4.19958	5.52019	0.446796	1	-0.0353728	0.0505012	0.483656	1	0.0178344	0.0930947	0.848077	1	0.105094	0.0476209	0.0273217	1	2209.34	924.724	0.0182553	1	1.7882	0.795725	0.0259928	1	866.339	594.29	0.146888	1	-1.63257	0.756155	0.0323431	1	1140.32	462.904	0.0149948	1	10.0064	3.60775	0.00622062	0.821352	0.0179971
SRPX	OID44959	1	-0.186859	0.747758	0.802671	1	-0.0074895	0.0270043	0.781517	1	-0.0678741	0.0285354	0.0179248	1	-0.72672	0.692518	0.294658	1	-0.47821	0.976711	0.624685	1	-0.649557	0.739609	0.380356	1	0.338407	0.639608	0.597051	1	-1.7274	1.75503	0.325637	1	0.178631	0.915846	0.845504	1	-2.31208	2.17924	0.289488	1	-1.21007	2.48378	0.626454	1	0.0991838	0.0510495	0.0527613	1	0.0544814	0.0987684	0.581217	1	0.310278	0.10493	0.00310651	0.531426	0.186959	0.0914587	0.0409343	1	-9.90009	11.224	0.377751	1	0.290331	0.0858108	0.00071596	0.206111	-0.0900828	0.181362	0.6194	1	-0.285296	0.0757159	0.00016458	0.0773972	-5793.5	1739.13	0.00113337	0.27966	-6.44271	1.47605	2.27433e-05	0.0192805	-2609.02	1112.2	0.0204156	1	6.14387	1.40075	2.08526e-05	0.0179971	-2738.22	872.306	0.00211243	0.415649	-19.9515	6.85817	0.00418681	0.639786	0.0179971
GGACT	OID44677	1	0.917351	0.336698	0.00643886	0.84052	0.0118043	0.0124768	0.344102	1	0.0233172	0.0131471	0.0770229	1	0.665528	0.317456	0.0366904	1	0.329544	0.449242	0.463657	1	0.554592	0.339566	0.103226	1	-0.330474	0.29423	0.262049	1	1.19978	0.80844	0.138643	1	-0.0126308	0.421621	0.976123	1	3.07039	0.99426	0.00218532	0.424404	3.66931	1.1321	0.00131309	0.308331	0.0347609	0.0226068	0.124966	1	0.0352012	0.0454861	0.438996	1	-0.167756	0.0471117	0.00036969	0.132515	0.02063	0.0419585	0.622949	1	5.87982	4.73318	0.214142	1	-0.165768	0.0389816	2.11433e-05	0.0181718	0.0395996	0.0769841	0.606982	1	0.0125403	0.0357283	0.725595	1	1899.88	740.972	0.011618	1	1.86337	0.645647	0.00444384	0.665083	76.5664	487.158	0.875324	1	-1.76553	0.613787	0.00457239	0.676902	998.763	369.901	0.00796269	0.958755	7.53408	2.94317	0.0114762	1	0.0181718
ARHGAP27	OID43380	1	1.19363	0.485043	0.0138596	1	0.0202469	0.0167903	0.227868	1	0.03091	0.0180504	0.0878812	1	0.71266	0.444134	0.109482	1	0.264488	0.631453	0.675573	1	0.562819	0.476134	0.237974	1	-0.458841	0.412321	0.266556	1	0.893304	1.11749	0.424666	1	-0.0932974	0.556099	0.86692	1	2.25966	1.35878	0.0974786	1	3.48638	1.53709	0.0241176	1	0.0727657	0.0329688	0.0278993	1	0.202317	0.0623959	0.00118499	0.2878	0.102058	0.0665593	0.125192	1	0.247244	0.0581458	2.1174e-05	0.0181795	5.82224	6.10755	0.340446	1	-0.0264656	0.0527989	0.616193	1	0.15256	0.100565	0.129257	1	0.0631841	0.0460137	0.169704	1	3759.72	1242.68	0.0029099	0.510704	2.5305	1.05706	0.0178357	1	1620.41	788.666	0.0415571	1	-2.34563	1.00368	0.0206867	1	1880.6	621.63	0.00291289	0.510969	11.8515	4.86028	0.0158517	1	0.0181795
RNF5	OID44190	1	0.296125	0.455144	0.515293	1	0.00054844	0.016578	0.973609	1	-0.00733348	0.0173706	0.673183	1	0.586484	0.419777	0.163195	1	0.635883	0.593158	0.284383	1	0.604446	0.448558	0.178612	1	0.0589964	0.389183	0.879591	1	0.422106	1.06772	0.692831	1	-1.37574	0.539632	0.0113907	1	2.81998	1.31239	0.0324181	1	0.895453	1.49715	0.550213	1	-0.0351608	0.0304695	0.249233	1	-0.111664	0.0599353	0.0624526	1	-0.262605	0.0617738	2.12742e-05	0.0182562	-0.0960756	0.0557426	0.0847877	1	-0.726147	6.65681	0.913136	1	-0.163292	0.0511409	0.00140814	0.32171	0.105526	0.108302	0.329875	1	-0.0044744	0.0460334	0.922568	1	1908.46	965.432	0.0524284	1	2.46488	0.903956	0.00728708	0.906166	-1008.31	642.368	0.120448	1	-2.32648	0.864204	0.00800665	0.961199	919.145	485.944	0.0629644	1	7.70596	3.99167	0.0564459	1	0.0182562
GYS1	OID43785	1	0.281491	0.278556	0.312237	1	0.00767856	0.0105036	0.464753	1	0.00356241	0.0109641	0.74544	1	0.216823	0.263753	0.411539	1	0.0927223	0.371217	0.802889	1	0.176239	0.281443	0.53155	1	-0.114344	0.243345	0.638699	1	1.67412	0.662703	0.0119371	1	-0.118642	0.353134	0.737132	1	1.50072	0.830853	0.071741	1	0.937564	0.949286	0.324015	1	-0.0274841	0.018541	0.139073	1	-0.0656838	0.0374563	0.0794968	1	-0.163177	0.0383994	2.14273e-05	0.0183595	-0.0522475	0.0345081	0.130009	1	-4.77144	3.69248	0.196287	1	-0.123262	0.0320198	0.00011833	0.0615785	0.025263	0.0588704	0.667829	1	0.0237195	0.0310621	0.445096	1	338.683	590.054	0.566991	1	0.470418	0.511698	0.35931	1	-276.421	375.576	0.46289	1	-0.468442	0.485993	0.336558	1	102.931	295.627	0.728278	1	0.113335	2.32844	0.961243	1	0.0183595
KIF22	OID43892	1	1.14187	0.268833	2.16157e-05	0.018502	0.00485805	0.0104942	0.643416	1	0.033697	0.0109357	0.00221896	0.428366	0.0609893	0.264698	0.817893	1	0.242825	0.371021	0.513188	1	0.119332	0.28195	0.672353	1	0.210461	0.243286	0.387526	1	0.510973	0.670684	0.446605	1	-0.284476	0.366158	0.437743	1	1.41081	0.845011	0.0958359	1	0.823983	0.967741	0.395066	1	-0.0283385	0.0184325	0.125017	1	-0.0862653	0.0375152	0.0214779	1	-0.124598	0.0385911	0.00124369	0.296723	-0.0558497	0.0340555	0.101014	1	1.88264	3.34044	0.573034	1	-0.0713205	0.0327363	0.0293589	1	0.0744959	0.0531878	0.161328	1	0.0810171	0.0342193	0.0179046	1	1552.45	549.609	0.00536099	0.747942	1.23755	0.463505	0.00838511	0.988872	377.465	350.28	0.282849	1	-1.15684	0.43958	0.00934825	1	731.253	275.984	0.00889486	1	3.49453	2.16248	0.108081	1	0.018502
OMG	OID44057	1	-0.265827	0.484574	0.583295	1	-0.0023294	0.0174667	0.893909	1	-0.0823998	0.0191447	2.17175e-05	0.0185702	-0.877292	0.443566	0.0486595	1	-1.64914	0.622309	0.00837589	0.988565	-1.13955	0.472357	0.0163071	1	-0.756207	0.409396	0.065492	1	-1.12843	1.14071	0.323191	1	1.85855	0.591962	0.00187321	0.384904	-0.151226	1.42061	0.915288	1	1.32733	1.61203	0.410887	1	0.0121327	0.0337483	0.719415	1	0.0516595	0.0661376	0.434749	1	0.213627	0.0661098	0.0012319	0.2948	0.206288	0.0583048	0.00040303	0.14041	-9.46235	6.46666	0.143399	1	0.153673	0.0554624	0.00559253	0.768594	0.025363	0.104513	0.808254	1	-0.148097	0.0521277	0.00449669	0.669176	-3137.66	965.057	0.00155915	0.342097	-2.65502	0.816356	0.00140441	0.321194	-544.763	629.666	0.388793	1	2.51466	0.776694	0.00147125	0.330231	-1601.83	480.639	0.00120452	0.290931	-14.2108	3.79531	0.00026688	0.107104	0.0185702
DCTD	OID44595	1	0.727773	0.310402	0.0190469	1	0.00915089	0.0112198	0.414726	1	0.014301	0.0119156	0.23096	1	0.469521	0.288286	0.104231	1	0.32387	0.408564	0.428448	1	0.420285	0.308502	0.173909	1	-0.13489	0.267742	0.614694	1	0.940185	0.729609	0.19838	1	-0.2184	0.373954	0.559717	1	2.92052	0.889382	0.00114132	0.28096	2.48295	1.01655	0.0151508	1	-0.0069988	0.021034	0.739514	1	-0.0382067	0.041095	0.352519	1	-0.180253	0.0424559	2.17967e-05	0.018619	-0.0290808	0.0383299	0.448033	1	3.33344	4.42568	0.451328	1	-0.137749	0.0346342	6.97148e-05	0.0426512	0.0765721	0.0723293	0.289755	1	0.0230112	0.0323255	0.476551	1	2205.32	755.199	0.00429446	0.650013	2.19051	0.668881	0.00130368	0.306677	43.6804	504.316	0.931106	1	-2.0749	0.636652	0.00137126	0.31659	1113.35	378.3	0.00400045	0.622754	7.78911	3.04248	0.0115354	1	0.018619
MVK	OID42789	1	1.14442	0.360388	0.00149567	0.33366	0.0313528	0.0129411	0.015404	1	0.0396104	0.0138445	0.00449039	0.668416	0.837072	0.33584	0.0131176	1	0.555878	0.477324	0.244924	1	0.743809	0.359816	0.0393978	1	-0.286735	0.312752	0.359831	1	1.14481	0.85269	0.180269	1	-0.263337	0.439608	0.549672	1	3.21175	1.04028	0.00219898	0.426131	3.61877	1.17882	0.00233234	0.442831	0.0142069	0.0246837	0.565252	1	0.157543	0.0474437	0.00089811	0.239825	0.0026597	0.0505631	0.958049	1	0.186352	0.0439163	2.20211e-05	0.0187535	12.9391	5.00346	0.00970877	1	-0.0955194	0.0409241	0.0195925	1	0.250098	0.081825	0.00223937	0.430884	0.0553596	0.0389438	0.155164	1	2444.12	840.564	0.00435924	0.656399	2.08236	0.738111	0.00539783	0.750912	418.594	555.915	0.452652	1	-1.93749	0.702511	0.0064987	0.844717	1235.96	420.895	0.00399101	0.621796	9.33167	3.34142	0.00592867	0.796843	0.0187535
VEGFA	OID44389	1	1.20983	0.679088	0.0748225	1	0.0522009	0.0257152	0.0423602	1	0.0794687	0.0271002	0.00357813	0.580023	1.004	0.652231	0.124525	1	0.247513	0.916814	0.787325	1	0.742243	0.695798	0.28674	1	-0.715421	0.600619	0.234321	1	2.61805	1.65733	0.115001	1	-0.65193	0.899777	0.46925	1	5.96475	2.07144	0.00421346	0.642922	8.46917	2.34884	0.00035439	0.1288	0.0404983	0.046135	0.38059	1	0.355371	0.0910922	9.57057e-05	0.0535219	-0.0346469	0.0968017	0.720406	1	0.174951	0.0840641	0.0374194	1	21.2519	9.13557	0.0200035	1	-0.229908	0.0809956	0.00453226	0.672781	0.249664	0.147134	0.0897253	1	0.269635	0.0797099	0.00071775	0.206448	5899.45	1287.97	2.2037e-05	0.0187575	4.24383	1.24285	0.000821872	0.22575	1239.22	943.942	0.191372	1	-3.91892	1.18649	0.00119043	0.28869	2918.69	648.624	2.81232e-05	0.0225332	18.34	5.53847	0.00123005	0.294436	0.0187575
PYM1	OID44885	1	0.637245	0.240432	0.00803936	0.963127	0.00633109	0.00876432	0.470066	1	0.0168014	0.00922815	0.0695714	1	0.410625	0.223169	0.0665565	1	0.217188	0.31638	0.492826	1	0.344349	0.2389	0.150295	1	-0.174528	0.207235	0.400217	1	0.494579	0.569403	0.385647	1	-0.115766	0.293569	0.693654	1	2.14143	0.698001	0.00233928	0.443657	2.12438	0.795412	0.00796001	0.958614	0.00937697	0.0162119	0.563334	1	-0.00649088	0.0320483	0.839499	1	-0.125839	0.0330158	0.00013814	0.0685267	-0.0089321	0.0298373	0.764666	1	4.10015	3.40267	0.228211	1	-0.1138	0.0268214	2.20681e-05	0.0187745	0.056352	0.0551878	0.307209	1	0.0137226	0.0246785	0.578175	1	1474.33	561.504	0.00975055	1	1.37536	0.488961	0.00553105	0.763374	223.316	368.032	0.544906	1	-1.29845	0.464923	0.00586535	0.791241	739.587	281.2	0.00962044	1	4.63128	2.24206	0.0405837	1	0.0187745
TBCB	OID44310	1	0.879804	0.325938	0.00694863	0.878587	0.005478	0.011855	0.644022	1	0.0237542	0.0124885	0.0580519	1	0.510838	0.303228	0.0928832	1	0.344444	0.42955	0.423124	1	0.45281	0.324459	0.163656	1	-0.154048	0.281469	0.584495	1	0.850369	0.771077	0.270845	1	-0.154339	0.395377	0.6966	1	2.8688	0.941292	0.00250304	0.463968	2.50198	1.07498	0.0205893	1	-0.00493757	0.0220407	0.822861	1	-0.0555558	0.0433333	0.199823	1	-0.189828	0.0447777	2.24166e-05	0.0190323	-0.0370861	0.0403186	0.357663	1	4.73331	4.65753	0.309501	1	-0.132445	0.036831	0.00032314	0.12173	0.078045	0.0755743	0.301748	1	0.0228031	0.0333519	0.494156	1	2412.7	767.604	0.00216613	0.422161	2.14665	0.680854	0.00193332	0.39342	38.4514	514.743	0.940553	1	-2.02415	0.647473	0.00210483	0.414738	1224.99	384.108	0.0018675	0.384127	8.57784	3.09078	0.00623984	0.823113	0.0190323
RGS6	OID41719	1	0.745587	0.257113	0.0037335	0.595136	0.00136649	0.00944669	0.884985	1	0.00981934	0.00988675	0.321367	1	0.344674	0.239105	0.150273	1	0.184486	0.338506	0.586071	1	0.291687	0.255781	0.25485	1	-0.148221	0.221764	0.504302	1	0.575007	0.609268	0.345926	1	0.0253226	0.312714	0.935524	1	2.10853	0.746163	0.00501881	0.717745	1.73589	0.852908	0.0426772	1	-0.00766367	0.0173597	0.659127	1	-0.0611131	0.0341748	0.0737354	1	-0.149061	0.0351631	2.24382e-05	0.019041	-0.0403083	0.0318903	0.206241	1	1.87886	3.44203	0.585164	1	-0.102304	0.028828	0.00038702	0.136745	0.036814	0.0556585	0.508339	1	0.017398	0.0261431	0.505736	1	1340.49	620.119	0.0327366	1	1.41604	0.542995	0.00998531	1	191.538	404.667	0.63671	1	-1.3498	0.516236	0.00979175	1	691.25	310.316	0.0278541	1	4.60992	2.47264	0.0643007	1	0.019041
FYB1	OID45129	1	0.821121	0.284035	0.0038412	0.605826	0.0150561	0.0102365	0.141339	1	0.0238963	0.0108523	0.0283801	1	0.609716	0.262502	0.0207306	1	0.460556	0.372804	0.217448	1	0.55996	0.281088	0.0470778	1	-0.12591	0.244805	0.607323	1	1.03955	0.66831	0.120717	1	-0.0759691	0.34364	0.825215	1	2.55119	0.819454	0.00202057	0.404107	2.57941	0.932404	0.00600979	0.803816	0.00642178	0.0191858	0.738023	1	-0.0115065	0.0377532	0.760532	1	-0.147596	0.0388272	0.00014391	0.07067	-0.0236667	0.0352526	0.502	1	2.6455	3.76058	0.481755	1	-0.132663	0.031297	2.24693e-05	0.0190578	0.0594881	0.0609434	0.329005	1	0.0403995	0.0289603	0.163018	1	1764.76	637.972	0.00655134	0.848607	1.63499	0.556855	0.00381787	0.603619	352.421	418.246	0.400791	1	-1.53961	0.529629	0.0041706	0.638587	878.225	320.058	0.00696692	0.880104	5.4812	2.54752	0.0330429	1	0.0190578
SERPINI2	OID44233	1	-0.833828	0.561509	0.13755	1	-0.0192644	0.023184	0.406011	1	-0.0490786	0.023446	0.0370889	1	-0.690535	0.553612	0.213101	1	-1.85785	0.764448	0.0156044	1	-1.07777	0.586012	0.0667401	1	-1.16817	0.50278	0.0207598	1	0.116045	1.43534	0.935609	1	1.18057	0.830249	0.155855	1	-3.68667	1.85407	0.047498	1	-2.7671	2.13362	0.19546	1	0.0114914	0.0370752	0.756769	1	0.0199155	0.0812439	0.806354	1	0.122167	0.0815194	0.133972	1	0.0980667	0.0711724	0.168241	1	-5.49381	6.97818	0.431116	1	0.119513	0.0720748	0.0972827	1	-0.0461265	0.116574	0.692337	1	-0.316748	0.0747948	2.28666e-05	0.0193459	-2948.09	1149.44	0.0113888	1	-2.45039	0.98179	0.0135872	1	-863.893	739.905	0.244745	1	2.24537	0.932446	0.0171902	1	-1446.19	576.801	0.0133035	1	-12.9821	4.47981	0.00429416	0.650013	0.0193459
INPP4B	OID42633	1	0.735512	0.277516	0.00804099	0.963127	0.00279478	0.0101509	0.783068	1	0.012674	0.0107317	0.238474	1	0.396679	0.259383	0.127025	1	0.256043	0.367143	0.48598	1	0.349279	0.277436	0.208819	1	-0.128523	0.240609	0.593545	1	0.860149	0.657089	0.191366	1	-0.453708	0.33707	0.179484	1	2.29426	0.804917	0.00465597	0.684629	1.65807	0.920261	0.0725593	1	-0.00829294	0.0187794	0.659029	1	-0.0386238	0.0369825	0.296309	1	-0.16163	0.038172	2.29323e-05	0.019382	-0.0308688	0.034419	0.369798	1	4.36208	3.90856	0.264408	1	-0.122556	0.0313698	9.35186e-05	0.0526494	0.0882739	0.0634987	0.164478	1	0.0103413	0.0287637	0.719203	1	1566.43	631.623	0.0146134	1	1.50742	0.557198	0.00757017	0.929304	93.5522	415.619	0.822226	1	-1.41705	0.530019	0.00828794	0.982119	783.43	316.542	0.0147856	1	5.38692	2.52575	0.0346274	1	0.019382
STAT5B	OID44289	1	0.59066	0.221078	0.00754636	0.927761	0.00600809	0.00816653	0.461915	1	0.0130058	0.00853653	0.128566	1	0.322825	0.20634	0.118518	1	0.121053	0.291874	0.678557	1	0.254707	0.220692	0.249162	1	-0.188363	0.191077	0.324851	1	0.395037	0.525774	0.452924	1	0.213516	0.273076	0.434952	1	1.93053	0.645836	0.00300528	0.52054	2.00942	0.736222	0.0066876	0.858452	0.00149799	0.0148744	0.919834	1	-0.0245324	0.0295173	0.405906	1	-0.12089	0.0303794	6.91067e-05	0.0424338	-0.017784	0.0273388	0.515368	1	2.53473	3.07355	0.409548	1	-0.10502	0.0248143	2.31366e-05	0.0195252	0.0417436	0.0501249	0.404963	1	0.00153122	0.0235748	0.948213	1	1271.11	489.79	0.0109274	1	1.19749	0.437924	0.00699092	0.882074	129.814	327.838	0.692766	1	-1.12787	0.41716	0.00762875	0.933992	642.082	245.234	0.0102454	1	4.8472	1.97153	0.0152557	1	0.0195252
NUDCD3	OID44047	1	1.16992	0.417383	0.00506295	0.721355	0.0067348	0.0152545	0.658855	1	0.0234477	0.0162453	0.149842	1	0.689375	0.388839	0.0770377	1	0.285599	0.550321	0.604079	1	0.553523	0.415992	0.184103	1	-0.392848	0.360171	0.276074	1	1.62803	0.992052	0.10164	1	-0.308478	0.517007	0.551238	1	4.66991	1.21448	0.00014463	0.0708537	4.59495	1.38609	0.00102058	0.260835	0.0111095	0.0282535	0.694384	1	0.0620476	0.0560415	0.26822	1	-0.186384	0.0580143	0.00131484	0.30861	0.0427001	0.051894	0.410602	1	7.62004	5.48733	0.164936	1	-0.201683	0.047682	2.3394e-05	0.019669	0.172642	0.0898583	0.0546979	1	0.0697852	0.0437201	0.110448	1	2441.01	860.894	0.00564846	0.773203	2.14239	0.782322	0.00689906	0.875086	259.328	584.31	0.657878	1	-1.98548	0.745502	0.00855079	1	1262.96	430.454	0.0042282	0.644585	8.74963	3.50007	0.013661	1	0.019669
GPKOW	OID43778	1	1.57418	0.721892	0.0292106	1	0.0051951	0.025758	0.84016	1	0.0158917	0.027788	0.567792	1	0.338756	0.678414	0.617835	1	-0.350698	0.957903	0.714485	1	0.109268	0.725103	0.880298	1	-0.712016	0.626373	0.256375	1	2.36598	1.70063	0.165036	1	0.0966591	0.868437	0.91147	1	2.23003	2.09509	0.288002	1	3.75508	2.3787	0.115489	1	0.0796596	0.048653	0.102389	1	0.270032	0.0949362	0.00445019	0.665452	0.256251	0.099939	0.0103451	1	0.368606	0.0871486	2.34081e-05	0.019669	-0.00147331	8.71282	0.999865	1	0.0778465	0.08117	0.337531	1	0.198927	0.137637	0.148373	1	0.134747	0.0715447	0.0596457	1	3282.29	1888.39	0.0841347	1	0.694405	1.55976	0.656862	1	1489.46	1172.18	0.205778	1	-0.545088	1.47447	0.712189	1	1567.56	945.735	0.0994046	1	10.848	7.26892	0.137616	1	0.019669
IFNLR1	OID43835	1	0.493447	0.883575	0.576526	1	0.0163275	0.0330934	0.621745	1	0.109482	0.0345093	0.00164145	0.353493	2.72959	0.833048	0.00114365	0.281287	3.1192	1.1747	0.00824525	0.97834	2.85725	0.888314	0.0014049	0.321219	0.37185	0.77721	0.632601	1	0.399799	2.14621	0.852322	1	-3.48424	1.14425	0.00252314	0.465976	3.47302	2.69582	0.198459	1	5.17079	3.07262	0.0932663	1	0.249498	0.058285	2.35784e-05	0.0197689	0.389804	0.118799	0.00103365	0.263174	-0.0530185	0.125154	0.671839	1	0.153293	0.109311	0.16081	1	34.4808	12.2808	0.00498953	0.715203	-0.180085	0.105338	0.087343	1	0.186073	0.200014	0.352215	1	0.0976586	0.1006	0.331666	1	5360.4	1891.81	0.00534006	0.746175	4.96947	1.62631	0.0026325	0.478823	70.0325	1227.98	0.954599	1	-4.67872	1.54593	0.00288439	0.508187	2845.28	945.462	0.00313693	0.534724	24.0991	7.37881	0.00134712	0.312865	0.0197689
BCR	OID43412	1	0.5329	0.299621	0.0753087	1	0.00715819	0.0109899	0.514825	1	0.00977163	0.0113618	0.390429	1	0.486415	0.27612	0.0789696	1	0.238336	0.391906	0.54346	1	0.40521	0.295703	0.171416	1	-0.245244	0.256541	0.33972	1	0.576858	0.698035	0.40915	1	-0.402844	0.355607	0.258376	1	2.54191	0.853582	0.00313514	0.534526	1.76769	0.974531	0.0706983	1	-0.00995845	0.0203635	0.625097	1	-0.0488232	0.0393478	0.214676	1	-0.169648	0.0406292	2.97317e-05	0.0234866	-0.0385998	0.0368695	0.295131	1	1.62772	4.38619	0.710562	1	-0.13885	0.0328481	2.3679e-05	0.0198433	0.0452054	0.071827	0.52911	1	0.0244163	0.0305753	0.424545	1	2036.32	635.051	0.00202283	0.404272	1.90367	0.592953	0.00163728	0.35283	281.788	443.124	0.52609	1	-1.77839	0.566256	0.00203974	0.406636	999.621	320.486	0.00258648	0.473066	7.53417	2.61565	0.00479499	0.697755	0.0198433
LATS1	OID43916	1	1.01447	0.307146	0.00095694	0.249621	0.0139432	0.0110813	0.208297	1	0.0295427	0.0118088	0.0128466	1	0.580449	0.286594	0.0435398	1	0.428271	0.406445	0.292686	1	0.528202	0.306756	0.0859041	1	-0.136495	0.266585	0.60894	1	1.00609	0.725616	0.166454	1	0.037756	0.373269	0.91951	1	3.10125	0.886055	0.00053207	0.169234	3.57015	1.00507	0.00044144	0.149314	0.0227267	0.0208602	0.276629	1	-0.00243615	0.0409319	0.95254	1	-0.156351	0.0423388	0.00022176	0.0950061	-0.0003139	0.0381019	0.993426	1	4.30417	4.11124	0.295133	1	-0.144687	0.0342317	2.37146e-05	0.0198533	0.0995806	0.0672291	0.13855	1	0.044193	0.0323437	0.171826	1	2195.32	661.551	0.00128998	0.304474	1.97984	0.597246	0.00114361	0.281287	206.676	451.89	0.648116	1	-1.84295	0.569385	0.00147764	0.331046	1098.73	332.512	0.00133249	0.310498	7.57036	2.69837	0.00577035	0.78308	0.0198533
EDIL3	OID43653	1	-1.32123	0.671001	0.0489481	1	0.014966	0.0263736	0.570402	1	-0.0822023	0.0280138	0.00355676	0.578234	-1.23165	0.655595	0.061042	1	-1.55256	0.916847	0.0912094	1	-1.33658	0.697239	0.0559858	1	-0.291928	0.604437	0.629393	1	-1.77733	1.67338	0.288854	1	1.59926	0.921163	0.0834408	1	-4.53297	2.11759	0.0329405	1	-0.650462	2.43384	0.789417	1	0.113384	0.0455541	0.0132344	1	0.074391	0.0936427	0.426955	1	0.179998	0.0961754	0.0612667	1	0.120656	0.0841173	0.151465	1	-25.2535	8.6776	0.00361208	0.583274	0.145217	0.0826108	0.0787731	1	-0.0912398	0.145546	0.530739	1	-0.347149	0.0821496	2.38073e-05	0.0199012	-5887.52	1463.67	8.88684e-05	0.0508053	-4.82374	1.21242	0.00010578	0.0571757	-3436.71	915.584	0.000244066	0.100807	4.55126	1.15006	0.000114678	0.0603535	-3010.08	731.105	6.1494e-05	0.0391181	-19.1104	5.70736	0.00101642	0.26032	0.0199012
CLPP	OID43541	1	0.582114	0.222781	0.00897677	1	0.0120328	0.00847525	0.155679	1	0.0239504	0.00892944	0.00765103	0.935696	0.183671	0.210724	0.383947	1	0.131368	0.296066	0.657495	1	0.163842	0.224684	0.466308	1	-0.0432501	0.194229	0.823903	1	1.26649	0.538896	0.0192708	1	-0.0401663	0.292784	0.890968	1	1.32529	0.679018	0.0517268	1	1.41865	0.775231	0.0680743	1	-0.00533901	0.0148302	0.719039	1	-0.0439286	0.0303134	0.147296	1	-0.130915	0.0309844	2.38737e-05	0.0199468	-0.0488079	0.02761	0.0771009	1	0.0551992	2.89298	0.984777	1	-0.10233	0.0260769	8.7026e-05	0.0500856	0.036259	0.0469566	0.440007	1	0.0339189	0.0257143	0.187147	1	1197.66	441.033	0.00748944	0.924009	1.01411	0.382511	0.00882732	1	-238.744	286.742	0.406336	1	-0.951951	0.363404	0.00965221	1	597.001	220.951	0.00777555	0.944118	4.50473	1.73848	0.0104836	1	0.0199468
CHCHD6	OID43525	1	1.73252	0.906155	0.0558835	1	0.0464653	0.032941	0.158374	1	0.0653392	0.0351718	0.0641117	1	1.18938	0.845377	0.160261	1	-0.381628	1.19543	0.749718	1	0.655395	0.904766	0.469271	1	-1.52465	0.779183	0.0511029	1	-0.715735	2.16578	0.74123	1	-1.2413	1.12093	0.269144	1	6.04363	2.66197	0.0238413	1	8.06954	3.01148	0.00775676	0.942655	0.134011	0.0608876	0.0283354	1	0.500572	0.118482	2.3907e-05	0.0199647	0.132266	0.127242	0.29858	1	0.408283	0.110188	0.00021113	0.0919028	3.49764	12.0394	0.771422	1	-0.111693	0.10448	0.28505	1	0.175307	0.196746	0.372912	1	0.165481	0.0927477	0.074391	1	4603.12	1930.5	0.018888	1	4.15936	1.69617	0.0153129	1	1134.31	1264.5	0.371325	1	-3.9461	1.61387	0.0155949	1	2300.58	964.624	0.0188723	1	15.3677	7.72604	0.0486831	1	0.0199647
TPD52	OID44995	1	0.592414	0.316993	0.0616427	1	0.00385285	0.0116707	0.741301	1	0.0152956	0.0121974	0.210686	1	0.560914	0.291463	0.0550221	1	0.145515	0.412136	0.724221	1	0.421095	0.311779	0.177598	1	-0.394912	0.269503	0.143629	1	0.736012	0.753445	0.329261	1	0.126208	0.398217	0.751525	1	2.46542	0.93536	0.00876855	1	2.83744	1.06475	0.00806478	0.964935	0.0216039	0.0209529	0.303159	1	0.0467828	0.0422941	0.26867	1	-0.122301	0.0437053	0.00513692	0.727696	0.0350849	0.0389954	0.368271	1	0.963769	4.24246	0.82029	1	-0.150704	0.0357019	2.4302e-05	0.0202643	0.017245	0.0681411	0.800208	1	0.0122783	0.0333799	0.712996	1	571.878	693.452	0.411138	1	0.525931	0.600075	0.382113	1	-117.678	443.252	0.791009	1	-0.487713	0.570451	0.393856	1	288.693	346.939	0.406944	1	0.89767	2.74511	0.744121	1	0.0202643
DENND2C	OID41094	1	0.789889	0.266412	0.00302769	0.52328	0.00797152	0.00953682	0.403229	1	0.0170414	0.0102486	0.0973477	1	0.433267	0.24728	0.0805935	1	0.425142	0.350653	0.226123	1	0.430084	0.264638	0.104983	1	-0.0138468	0.229902	0.952006	1	0.908344	0.621364	0.144712	1	-0.0751479	0.316	0.812225	1	2.81673	0.752572	0.00021815	0.0937935	2.93618	0.856657	0.00069555	0.201847	0.000530889	0.0182798	0.976846	1	-0.0433345	0.0350287	0.216045	1	-0.15395	0.0364862	2.44949e-05	0.0203947	-0.0110318	0.0329119	0.737481	1	2.53553	3.70584	0.49385	1	-0.11467	0.0294909	0.00010094	0.0555011	0.0784858	0.0589324	0.182928	1	0.053539	0.0275694	0.0521405	1	1701.41	560.475	0.00316334	0.537534	1.61324	0.509989	0.00188469	0.386648	45.916	381.357	0.904354	1	-1.51329	0.48613	0.0022089	0.427224	842.178	281.889	0.00361808	0.583894	6.04486	2.27833	0.00902095	1	0.0203947
CCL18	OID45325	1	0.174858	0.409519	0.669391	1	0.0253399	0.0151267	0.0939004	1	0.0419431	0.0158913	0.00867232	1	0.806851	0.385307	0.0369	1	0.600674	0.544397	0.270539	1	0.732463	0.41178	0.0760514	1	-0.195486	0.357272	0.584578	1	-0.605465	0.981544	0.537704	1	-0.408554	0.520481	0.433114	1	0.894516	1.22562	0.465978	1	2.85591	1.38574	0.0400771	1	0.0683351	0.0274148	0.0131016	1	0.228848	0.0542801	2.48605e-05	0.0206174	-0.0166232	0.0576012	0.772894	1	0.1048	0.0502248	0.0369225	1	9.77486	4.58752	0.0331098	1	-0.143997	0.0471976	0.0022813	0.43665	0.134329	0.0745011	0.0713818	1	0.101871	0.0436358	0.0195658	1	1613.44	793.659	0.0440927	1	1.88569	0.674116	0.00580767	0.78657	529.807	504.47	0.295413	1	-1.82449	0.640628	0.00499318	0.715664	808.085	397.169	0.043917	1	6.00077	3.11845	0.0562302	1	0.0206174
ITGAV	OID43878	1	-0.936487	1.35945	0.490903	1	-0.0090976	0.0474813	0.848052	1	-0.159399	0.0529957	0.00283982	0.503392	-0.32148	1.25607	0.79814	1	-3.21896	1.76942	0.0696775	1	-1.28531	1.34178	0.338732	1	-2.85776	1.15419	0.013736	1	0.736019	3.15384	0.815612	1	3.77962	1.59594	0.0186411	1	-1.91008	3.88557	0.623373	1	2.59031	4.41055	0.55745	1	0.160073	0.0936373	0.0881675	1	0.233094	0.178058	0.190503	1	0.747471	0.186656	6.21416e-05	0.0393958	0.648549	0.163887	7.58033e-05	0.045368	-23.2442	18.3845	0.20611	1	0.6381	0.151368	2.49176e-05	0.0206546	-0.148044	0.28099	0.598287	1	-0.410472	0.140316	0.00344079	0.566176	-6807.97	2441.19	0.00650415	0.845102	-7.36827	2.17057	0.00087759	0.235771	-830.555	1617.78	0.608724	1	6.9415	2.06749	0.000991892	0.255996	-3528.64	1217.15	0.00474434	0.69356	-26.9709	9.81687	0.00692163	0.876751	0.0206546
PDAP1	OID44835	1	0.83721	0.308705	0.00668766	0.858452	0.00767355	0.0112985	0.497033	1	0.0176595	0.0118744	0.137929	1	0.441956	0.287441	0.124989	1	0.184185	0.406761	0.65094	1	0.355293	0.307477	0.248602	1	-0.246001	0.266289	0.356166	1	0.783339	0.7314	0.284874	1	-0.149348	0.378493	0.69347	1	2.81307	0.896926	0.00186805	0.384127	2.64996	1.02286	0.0100197	1	0.0016167	0.0208383	0.9382	1	-0.0177772	0.0412134	0.666218	1	-0.169514	0.0423755	6.32698e-05	0.0398702	-0.0162096	0.0383052	0.672172	1	2.83047	4.29186	0.509576	1	-0.145918	0.0346156	2.49359e-05	0.0206595	0.0449676	0.0696162	0.518321	1	0.011633	0.0318953	0.715317	1	1662.25	709.234	0.0208074	1	1.5554	0.622325	0.0134633	1	158.975	465.736	0.733331	1	-1.45543	0.592053	0.0150346	1	821.443	355.438	0.0225868	1	5.35588	2.83833	0.0611386	1	0.0206595
SAMD14	OID43044	1	0.722822	0.248544	0.00363485	0.585319	0.011666	0.00909616	0.19966	1	0.0156448	0.00954884	0.102308	1	0.38699	0.230869	0.0945299	1	0.115813	0.327509	0.723821	1	0.293798	0.247289	0.235551	1	-0.255678	0.214075	0.2331	1	0.653882	0.5881	0.266953	1	0.149181	0.301011	0.620605	1	2.34149	0.71767	0.0012254	0.293946	2.5254	0.816786	0.00216979	0.42258	0.0136181	0.0168469	0.419392	1	-0.0389887	0.0330695	0.238401	1	-0.143803	0.0341155	2.49583e-05	0.0206679	-0.0181093	0.0308459	0.557143	1	2.78997	3.58695	0.436681	1	-0.110496	0.0277851	6.98482e-05	0.0427018	0.0098455	0.0576475	0.864391	1	0.0179563	0.025462	0.480675	1	1573.55	578.916	0.00762818	0.933992	1.36757	0.512287	0.00838503	0.988872	46.9472	383.596	0.902758	1	-1.28914	0.487146	0.00895383	1	793.072	290.069	0.00726886	0.904503	5.90948	2.31619	0.0117551	1	0.0206679
CBLN2	OID45051	1	-0.876681	0.759952	0.248664	1	-0.0035992	0.0290443	0.901378	1	-0.0706663	0.0299053	0.0186576	1	0.0821722	0.721902	0.909433	1	-1.31158	1.01024	0.194954	1	-0.380561	0.768932	0.620932	1	-1.35712	0.660646	0.0406156	1	-1.31692	1.86154	0.479726	1	2.20872	1.00988	0.0294417	1	-2.40455	2.35767	0.308442	1	1.68099	2.69231	0.532772	1	0.196123	0.0522691	0.00020245	0.089423	0.0301602	0.105483	0.774937	1	0.060663	0.108103	0.574689	1	0.101592	0.0948661	0.284213	1	-27.7821	9.38284	0.00306692	0.527653	0.103731	0.0913863	0.256343	1	-0.199907	0.153832	0.193768	1	-0.334104	0.0895722	0.00019149	0.0860068	-5934.55	1494.16	0.00011124	0.0591245	-4.47674	1.2725	0.000566752	0.176749	-4041.44	930.329	2.5061e-05	0.0207212	4.17783	1.20907	0.000704646	0.203959	-2890.75	749.962	0.000172545	0.080113	-17.5699	5.93956	0.00357217	0.579617	0.0207212
LGALS1	OID44748	1	1.65106	0.62553	0.0083038	0.983505	0.0322619	0.0223248	0.148425	1	0.0685274	0.0240819	0.00470553	0.689621	0.479649	0.582753	0.410983	1	0.368533	0.822919	0.654524	1	0.43947	0.622725	0.480792	1	-0.128734	0.539028	0.811369	1	-0.0638092	1.47748	0.965576	1	0.178815	0.76187	0.814623	1	6.04414	1.80561	0.00091287	0.242342	8.6676	2.02583	2.50609e-05	0.0207212	0.0754022	0.0427468	0.0785418	1	0.288135	0.082004	0.00044197	0.149464	-0.00983625	0.0874609	0.910455	1	0.242795	0.0761764	0.00143623	0.325502	16.4705	8.36632	0.0489916	1	-0.144516	0.0710846	0.0420508	1	0.169926	0.138095	0.21851	1	0.150908	0.0653851	0.0209998	1	4741.15	1361.64	0.000703913	0.203817	3.48994	1.20312	0.00425962	0.647202	2363.04	894.766	0.00913966	1	-3.25317	1.14535	0.00510242	0.724602	2338.69	681.138	0.000829992	0.227179	10.9676	5.47608	0.0471511	1	0.0207212
LMOD1	OID43927	1	-0.366404	0.629968	0.560821	1	-0.0136399	0.0240143	0.570041	1	-0.0523076	0.0253341	0.0396644	1	-0.740683	0.602468	0.219661	1	-0.988043	0.84291	0.241854	1	-0.834477	0.640923	0.193696	1	-0.144072	0.554912	0.795289	1	-0.932831	1.53077	0.542629	1	1.38478	0.837616	0.0992286	1	-2.44954	1.94403	0.208436	1	-2.67473	2.2217	0.229384	1	-0.0799227	0.0410167	0.0520804	1	-0.0952415	0.0857001	0.266424	1	0.231485	0.0879074	0.00845634	0.9938	0.129894	0.0775262	0.093839	1	-17.7895	8.37869	0.0337383	1	0.310955	0.0737837	2.50425e-05	0.0207212	-0.0514816	0.133778	0.700366	1	-0.189176	0.0731338	0.00968949	1	-2217.65	1360.76	0.105468	1	-3.31217	1.14125	0.00422951	0.644668	-301.417	863.964	0.727668	1	3.18917	1.08219	0.003692	0.590896	-1014.65	681.753	0.138982	1	-10.954	5.30518	0.0405955	1	0.0207212
COL18A1	OID45082	1	1.47974	1.05069	0.159027	1	0.0677692	0.0366746	0.0646235	1	0.0574651	0.0398294	0.150089	1	1.23698	0.97315	0.204489	1	0.247002	1.37923	0.857966	1	0.904093	1.04178	0.38604	1	-0.902975	0.902396	0.317648	1	-3.23934	2.46008	0.188787	1	-1.45159	1.24044	0.243105	1	4.36758	3.00128	0.146681	1	9.43636	3.38863	0.00571208	0.778253	0.298468	0.0699601	2.50787e-05	0.0207212	0.330228	0.138573	0.017169	1	-0.0538895	0.148975	0.71755	1	0.164446	0.131535	0.211225	1	26.4952	13.8072	0.0549913	1	-0.243842	0.117687	0.0382706	1	0.191761	0.228009	0.400335	1	0.226958	0.102041	0.0261358	1	4799.16	2259.44	0.0368349	1	4.09857	2.06124	0.0486308	1	218.023	1492.85	0.884174	1	-3.85979	1.96473	0.0513162	1	2165.73	1133.97	0.0597937	1	10.5209	9.20785	0.255576	1	0.0207212
TIMP4	OID45279	1	0.633797	0.74859	0.397187	1	-0.0215247	0.0290422	0.458601	1	0.101268	0.0296869	0.000720491	0.206975	0.340285	0.725846	0.639467	1	0.207029	1.01533	0.838537	1	0.295958	0.772441	0.701822	1	-0.172147	0.666706	0.796388	1	-1.22763	1.84538	0.506294	1	-0.693454	1.01419	0.4946	1	5.30028	2.32701	0.0233011	1	4.55966	2.66646	0.0880917	1	-0.0415606	0.0506199	0.412139	1	0.114614	0.102937	0.265524	1	-0.246729	0.106614	0.0206555	1	-0.130359	0.0929293	0.160685	1	18.6164	9.85601	0.0589142	1	-0.269641	0.0908532	0.0029987	0.520083	0.0755033	0.158896	0.634663	1	0.250223	0.0915458	0.00627025	0.825762	6314.86	1489.82	4.87165e-05	0.0328832	5.7315	1.32009	2.5149e-05	0.0207644	2018.6	1004.46	0.0464552	1	-5.30714	1.25854	4.14538e-05	0.0295236	3125.9	748.025	6.05731e-05	0.0387082	20.1746	6.03762	0.00107944	0.270599	0.0207644
SEC13	OID41776	1	1.22384	0.55272	0.0268141	1	-0.0181119	0.0205824	0.378876	1	0.0204761	0.0218255	0.348829	1	0.190916	0.519418	0.713405	1	0.183782	0.731981	0.801888	1	0.185248	0.554539	0.738517	1	0.0281699	0.479737	0.953206	1	2.94392	1.31069	0.025285	1	-0.747882	0.689815	0.279214	1	4.03926	1.62905	0.0136427	1	2.62323	1.86364	0.160187	1	-0.0120575	0.0372042	0.746046	1	-0.0983456	0.0740545	0.184173	1	-0.320035	0.0759579	2.51641e-05	0.0207666	-0.0908228	0.0683339	0.183814	1	0.301058	7.0196	0.965791	1	-0.237463	0.0633843	0.00017939	0.0821343	0.122171	0.115044	0.288259	1	0.0557317	0.0585961	0.341545	1	1572.13	1157.44	0.176766	1	1.74325	1.00194	0.0838029	1	-557.689	739.706	0.452059	1	-1.65174	0.951542	0.0845143	1	791.647	578.707	0.173733	1	6.43352	4.55678	0.160028	1	0.0207666
ANKMY2	OID43364	1	0.96373	0.367716	0.00877102	1	0.00685295	0.0135997	0.614328	1	0.0263063	0.0141997	0.0648199	1	0.618074	0.342755	0.0721381	1	0.348789	0.485323	0.472775	1	0.528199	0.36668	0.150543	1	-0.246424	0.318063	0.438954	1	1.02821	0.873391	0.239863	1	-0.181613	0.453225	0.688953	1	3.20932	1.07396	0.00301841	0.522078	2.93354	1.22557	0.0172585	1	-0.0171643	0.0248448	0.490071	1	-0.0506646	0.049162	0.302745	1	-0.213484	0.050684	2.53063e-05	0.0208678	-0.0296091	0.0455926	0.516061	1	6.11137	5.25251	0.244621	1	-0.159005	0.0421334	0.00016074	0.0761934	0.141811	0.0850075	0.0952723	1	0.0299886	0.0383565	0.434309	1	2548.23	780.278	0.00167757	0.35834	2.04832	0.732919	0.00586628	0.791302	137.305	546.341	0.801964	1	-1.92031	0.698457	0.00668694	0.858452	1283.6	390.421	0.00156079	0.342394	8.51801	3.2512	0.00993387	1	0.0208678
BRDT	OID43424	1	0.989912	0.552095	0.0729712	1	-0.009514	0.01987	0.632073	1	0.0380739	0.0211495	0.0727294	1	0.298412	0.517845	0.564784	1	-0.255028	0.730767	0.727291	1	0.119631	0.553305	0.828939	1	-0.584325	0.47802	0.222319	1	0.170575	1.30505	0.896083	1	0.0818025	0.666339	0.902394	1	2.8272	1.60153	0.0785002	1	2.01265	1.82392	0.270695	1	-0.0147865	0.0371345	0.690713	1	-0.154086	0.0728527	0.0344275	1	-0.320235	0.0760546	2.54702e-05	0.020978	-0.207464	0.0673993	0.00208299	0.412321	-4.02072	7.56384	0.595023	1	-0.240688	0.0619319	0.00010177	0.0558527	0.0237798	0.114682	0.835734	1	0.00923008	0.0556558	0.868281	1	769.878	1108.95	0.489364	1	1.28251	1.00179	0.202411	1	36.077	723.112	0.960296	1	-1.25935	0.953275	0.188431	1	308.452	555.028	0.579799	1	1.93574	4.46643	0.665488	1	0.020978
NCS1	OID44016	1	0.590482	0.762384	0.438623	1	0.0050294	0.026875	0.851551	1	-0.0126879	0.0293607	0.665935	1	0.525948	0.703476	0.455148	1	1.19488	0.992556	0.229406	1	0.748166	0.751361	0.320014	1	0.702635	0.65039	0.280694	1	-2.30143	1.78515	0.198161	1	-0.598338	0.911297	0.512064	1	-3.37168	2.18948	0.124609	1	-0.0614786	2.49582	0.980364	1	0.215997	0.0506756	2.55015e-05	0.0209935	0.0403579	0.100729	0.688673	1	0.182798	0.105748	0.0838787	1	0.134731	0.0933213	0.148816	1	-6.78002	10.4913	0.518118	1	0.199638	0.0858826	0.0200962	1	0.123271	0.166315	0.458577	1	-0.138933	0.0758271	0.0669163	1	-5132.91	1465.44	0.000732997	0.209372	-5.13466	1.30361	0.000125023	0.0638956	-2824.49	952.764	0.00378467	0.600179	4.93506	1.23975	0.000105946	0.0572101	-2574.85	735.259	0.000729697	0.20887	-18.6208	5.9723	0.00226895	0.435077	0.0209935
ARHGEF1	OID43382	1	1.04214	0.329664	0.00157111	0.343465	0.0111174	0.0121922	0.361854	1	0.0267172	0.0128052	0.0376904	1	0.517066	0.309935	0.0960736	1	0.324465	0.438459	0.45974	1	0.451942	0.331422	0.173477	1	-0.174087	0.287409	0.545063	1	1.26854	0.784395	0.106692	1	0.00551909	0.408748	0.989237	1	3.142	0.962494	0.00121145	0.29189	3.05519	1.09883	0.00574399	0.781017	-0.00202755	0.0224591	0.928114	1	-0.0378548	0.0441508	0.391226	1	-0.179364	0.045485	8.03501e-05	0.0472387	-0.0285121	0.0410586	0.487416	1	6.46942	4.37276	0.139011	1	-0.15583	0.0370181	2.55863e-05	0.0210324	0.093444	0.0715077	0.191291	1	0.0357205	0.0359483	0.320388	1	2123.04	701.257	0.00306739	0.527653	1.95481	0.618733	0.00189646	0.388097	328.578	467.522	0.483286	1	-1.83757	0.588885	0.00214693	0.419537	1054.63	351.852	0.00334724	0.556672	7.53738	2.80897	0.00815158	0.971307	0.0210324
SPRY2	OID43128	1	0.770784	0.278656	0.00567348	0.775124	0.00873069	0.0100194	0.383549	1	0.0105929	0.0107761	0.326313	1	0.296464	0.258881	0.252858	1	-0.0727062	0.36605	0.842662	1	0.174196	0.276919	0.529691	1	-0.347646	0.239277	0.147068	1	0.998585	0.655709	0.128654	1	0.0882123	0.338973	0.794889	1	2.62676	0.801329	0.00116059	0.283915	2.64588	0.91214	0.00398672	0.621376	-0.00254822	0.0186489	0.891386	1	-0.0194112	0.0370353	0.60019	1	-0.14642	0.0380676	0.0001199	0.0620362	-0.0019186	0.0343352	0.955439	1	-0.140171	3.70617	0.96983	1	-0.129654	0.0308014	2.56097e-05	0.0210413	0.0625125	0.0600146	0.297587	1	0.0222012	0.0286322	0.438107	1	1243.87	584.017	0.0355855	1	1.15733	0.520761	0.0276911	1	-144.875	385.294	0.707481	1	-1.07752	0.495692	0.031213	1	605.352	293.279	0.0414645	1	3.73909	2.35839	0.115115	1	0.0210413
LPO	OID43931	1	-1.16613	0.509035	0.0219719	1	-0.028628	0.0207096	0.166862	1	-0.0746279	0.0208166	0.000387608	0.136896	0.0379997	0.497008	0.939096	1	-1.31907	0.689603	0.0565413	1	-0.414003	0.527774	0.433278	1	-1.31515	0.449962	0.00368251	0.59022	-0.879753	1.28815	0.495075	1	0.0108106	0.745679	0.98844	1	-2.78156	1.66163	0.0949657	1	-2.10339	1.91001	0.271491	1	0.092785	0.0350383	0.00842907	0.991636	-0.00778251	0.0718832	0.913785	1	0.119232	0.0734979	0.104751	1	0.155941	0.063574	0.0141707	1	-16.3891	6.10243	0.0072387	0.902154	0.134365	0.064303	0.0366567	1	-0.126965	0.1012	0.209624	1	-0.222781	0.073092	0.00230405	0.439352	-4314.04	994.992	2.57555e-05	0.0211198	-3.33183	0.818426	7.40581e-05	0.0446589	-2518.59	622.317	8.07649e-05	0.0473751	3.06308	0.778507	0.000125031	0.0638956	-2028.72	500.809	7.98337e-05	0.0471267	-12.7383	3.9208	0.00141365	0.322546	0.0211198
LCP1	OID45173	1	0.27117	0.67551	0.688104	1	0.0224835	0.0252541	0.373309	1	0.0315741	0.026825	0.239975	1	0.386138	0.647211	0.551104	1	-0.550866	0.908522	0.544644	1	0.0711212	0.690103	0.917969	1	-0.980396	0.594215	0.0997602	1	0.0592692	1.63848	0.971163	1	-2.41462	0.870701	0.00589166	0.79326	1.76247	2.04946	0.390385	1	1.46341	2.33842	0.531842	1	0.0777385	0.0451882	0.0861805	1	0.363656	0.0897647	5.09528e-05	0.0340235	0.199888	0.0954745	0.0362928	1	0.34391	0.0817418	2.58481e-05	0.021175	25.46	10.9293	0.0198318	1	0.0115757	0.0803881	0.885503	1	0.126885	0.164952	0.441761	1	0.112258	0.076333	0.14139	1	4467.91	1548.8	0.00450961	0.670268	3.83869	1.32347	0.00425143	0.646426	2278.76	987.122	0.0222709	1	-3.55049	1.25908	0.00541198	0.75231	2232.63	775.885	0.00460535	0.679984	14.5557	6.09046	0.0180397	1	0.021175
TIMP3	OID44982	1	0.433653	0.181449	0.0168511	1	0.00536566	0.00656015	0.413404	1	0.0172941	0.00696891	0.0135635	1	0.364259	0.16918	0.0319299	1	0.229058	0.239494	0.33945	1	0.320163	0.180945	0.0776115	1	-0.122704	0.157107	0.435261	1	0.821592	0.428584	0.0560112	1	-0.137094	0.224872	0.542598	1	2.09077	0.52529	8.46709e-05	0.0491003	2.53685	0.594446	2.59942e-05	0.0212636	0.0280818	0.0121267	0.0211026	1	0.0212067	0.0241435	0.379748	1	-0.0592094	0.0251137	0.0183906	1	0.0165789	0.0224011	0.459243	1	2.44004	2.44192	0.317684	1	-0.0746132	0.0203346	0.00024324	0.100613	0.014839	0.0394287	0.706657	1	0.0320455	0.0194877	0.100095	1	992.106	344.616	0.00493452	0.710135	0.918524	0.309892	0.0035113	0.573507	-24.8079	231.87	0.914952	1	-0.851578	0.295172	0.00446078	0.666316	500.131	173.127	0.00475562	0.694656	3.77555	1.39854	0.00779756	0.945629	0.0212636
EPB41L3	OID42415	1	1.05257	0.31578	0.00085842	0.232424	0.0162946	0.0118754	0.170022	1	0.0268608	0.0124401	0.0315066	1	0.215674	0.303238	0.47736	1	-0.0536632	0.426418	0.899918	1	0.124609	0.323517	0.700319	1	-0.247334	0.279357	0.376498	1	0.496997	0.767318	0.517564	1	0.491916	0.406718	0.227433	1	2.58813	0.95136	0.00683998	0.870156	3.66858	1.07606	0.00072793	0.208606	0.0120547	0.0211992	0.569936	1	-0.0369353	0.0430798	0.391241	1	-0.16677	0.044171	0.00015966	0.0758707	-0.0312671	0.0394413	0.427924	1	3.61573	4.09335	0.377064	1	-0.153264	0.0364474	2.61001e-05	0.0213398	0.0992185	0.0647461	0.125417	1	0.0441109	0.0360579	0.221204	1	1061.38	650.723	0.105393	1	0.803779	0.567359	0.158522	1	318.811	419.738	0.448706	1	-0.74641	0.539302	0.16828	1	513.487	326.095	0.117841	1	2.48988	2.5844	0.336885	1	0.0213398
FBXO40	OID40236	1	0.374656	0.327019	0.251932	1	0.00404943	0.0120504	0.736839	1	0.00396353	0.0127335	0.755787	1	0.509541	0.30612	0.0968239	1	0.452348	0.43246	0.296216	1	0.48887	0.327103	0.135849	1	-0.052225	0.28376	0.854073	1	1.00094	0.775337	0.197532	1	0.119865	0.402151	0.765887	1	2.20176	0.953933	0.0216175	1	2.04782	1.08797	0.0607016	1	-0.016678	0.0219007	0.446808	1	-0.0693319	0.0434187	0.110306	1	-0.188272	0.0447892	2.6281e-05	0.021446	-0.0438009	0.0402325	0.27629	1	3.73941	4.46709	0.402536	1	-0.1305	0.0369538	0.0004133	0.142876	0.0573432	0.0724215	0.428478	1	0.0355735	0.0341825	0.298017	1	1359.61	688.083	0.0509459	1	1.09175	0.617455	0.0789649	1	-128.197	453.406	0.777796	1	-1.01355	0.587327	0.086344	1	655.236	344.81	0.0602773	1	4.22886	2.77258	0.129495	1	0.021446
IDUA	OID43831	1	0.245241	0.570695	0.667396	1	0.0392526	0.0195865	0.0450627	1	0.040456	0.0210831	0.0559448	1	0.393027	0.522091	0.452069	1	0.412806	0.739847	0.577215	1	0.393866	0.558706	0.481289	1	0.0160545	0.484292	0.973573	1	-0.186261	1.31635	0.887561	1	0.2322	0.665992	0.727637	1	4.60575	1.57715	0.00376764	0.59844	7.54302	1.7665	2.64867e-05	0.0215719	0.114977	0.0384055	0.00293434	0.513311	0.110801	0.0736143	0.132285	1	-0.107066	0.0778031	0.168788	1	0.040797	0.0693773	0.556502	1	6.17163	9.45241	0.51381	1	-0.165778	0.0615037	0.00702995	0.885403	0.114536	0.150962	0.448027	1	0.0876287	0.0575504	0.127848	1	610.473	1409.05	0.665886	1	0.380991	1.27442	0.765376	1	-992.335	909.007	0.277326	1	-0.226293	1.21287	0.852234	1	395.55	703.676	0.575457	1	5.95613	5.63273	0.292435	1	0.0215719
CDV3	OID44531	1	0.771927	0.315633	0.0144593	1	0.009078	0.0115143	0.430457	1	0.0168267	0.0121335	0.166444	1	0.468539	0.29388	0.111694	1	0.22228	0.415919	0.59335	1	0.38612	0.314359	0.220097	1	-0.226728	0.272439	0.405804	1	0.678993	0.747404	0.364233	1	0.101983	0.386157	0.791914	1	2.67496	0.917654	0.0038059	0.602351	2.80308	1.04444	0.00766128	0.936609	0.00468694	0.0211995	0.825142	1	-0.00127787	0.042084	0.975776	1	-0.153265	0.043411	0.00041468	0.143243	-0.0013623	0.0391124	0.972215	1	3.67157	4.28581	0.391622	1	-0.1478	0.0351834	2.65917e-05	0.0216469	0.0739202	0.0691049	0.284763	1	0.0117083	0.0325673	0.719213	1	1541.25	695.796	0.0288575	1	1.38802	0.615741	0.0255629	1	106.859	457.867	0.8158	1	-1.30564	0.585769	0.0272272	1	785.168	348.131	0.0261133	1	4.90138	2.79474	0.0816216	1	0.0216469
PPM1F	OID44864	1	1.36927	0.486791	0.00491046	0.7081	0.0175865	0.0176839	0.319983	1	0.0311678	0.0186945	0.0964367	1	0.658482	0.452799	0.146716	1	0.260436	0.641438	0.684956	1	0.523329	0.484597	0.280865	1	-0.379349	0.419727	0.366681	1	1.4035	1.14882	0.22264	1	0.0421014	0.588579	0.943033	1	4.41589	1.40418	0.00182228	0.377816	4.31753	1.59875	0.00730791	0.908353	-0.00660804	0.0330663	0.84171	1	-0.00496573	0.0647798	0.938898	1	-0.250367	0.0672217	0.00019571	0.0873429	0.00655626	0.0603571	0.9135	1	7.20571	6.58486	0.27383	1	-0.229245	0.0546008	2.6862e-05	0.0218352	0.162236	0.106763	0.128613	1	0.0429001	0.0496671	0.387723	1	2848.26	989.14	0.00503153	0.719136	2.3158	0.906721	0.0116325	1	284.509	675.963	0.674502	1	-2.15769	0.864111	0.0135764	1	1415.16	496.413	0.00543497	0.754454	9.56863	4.0557	0.0198179	1	0.0218352
AKT1S1	OID43352	1	0.717674	0.375944	0.0562632	1	0.0217998	0.0137139	0.111923	1	0.0203205	0.0143926	0.158953	1	0.583788	0.348411	0.0946531	1	0.29753	0.493586	0.547005	1	0.488672	0.372834	0.190755	1	-0.283729	0.323131	0.38047	1	0.253166	0.885182	0.77504	1	0.593538	0.455482	0.193644	1	3.58671	1.07796	0.00097829	0.253891	4.27305	1.2241	0.00054957	0.17306	-0.00177657	0.0253992	0.944273	1	-0.0246123	0.0498161	0.621262	1	-0.189108	0.0514816	0.00023942	0.0994998	-0.005342	0.046367	0.908278	1	4.60641	5.64554	0.414536	1	-0.174082	0.0414637	2.68786e-05	0.021838	0.0683735	0.0907249	0.451068	1	0.0126882	0.0404663	0.753863	1	1840.39	908.878	0.0451696	1	1.81553	0.791433	0.023141	1	78.0884	591.09	0.895089	1	-1.72926	0.753085	0.0229971	1	944.913	454.598	0.0398488	1	6.12454	3.61863	0.0927365	1	0.021838
NDUFB7	OID44019	1	0.726498	0.271959	0.00755474	0.928264	0.0111894	0.00996977	0.261723	1	0.0179505	0.010593	0.0910818	1	0.495806	0.254364	0.0520068	1	0.290134	0.360429	0.421334	1	0.428221	0.27218	0.116474	1	-0.189416	0.236282	0.42325	1	1.27673	0.642146	0.0475412	1	-0.645187	0.332821	0.0536145	1	2.82753	0.789418	0.00039317	0.138221	2.23565	0.903145	0.0138265	1	-0.00370975	0.018451	0.840759	1	-0.019788	0.0363979	0.586678	1	-0.143925	0.037507	0.00012441	0.0636579	-0.0202984	0.0337855	0.547972	1	3.61439	3.63255	0.319736	1	-0.12828	0.0305773	2.72555e-05	0.0220472	0.0999399	0.0585835	0.0880194	1	0.0561415	0.028627	0.0498628	1	1725.09	550.566	0.0022736	0.435723	1.64542	0.492874	0.00105527	0.2671	54.6466	371.083	0.883144	1	-1.54247	0.469593	0.0012601	0.299445	840.647	277.343	0.00307961	0.528818	6.1053	2.22099	0.00681186	0.867893	0.0220472
RPL14	OID44193	1	0.949621	0.419283	0.0235207	1	0.0161715	0.0150149	0.28147	1	0.0553972	0.0161306	0.00066799	0.196223	0.947402	0.389833	0.0155546	1	0.743913	0.553434	0.179689	1	0.879022	0.417388	0.035861	1	-0.204794	0.363145	0.573127	1	-0.176453	0.996724	0.859583	1	-0.463207	0.509347	0.363994	1	3.555	1.20978	0.00354279	0.576633	4.19347	1.3731	0.00245501	0.457997	0.0620093	0.029032	0.0333213	1	0.2293	0.0546671	2.73507e-05	0.0220934	0.0383039	0.0586948	0.514018	1	0.168948	0.0510335	0.00093122	0.245583	11.5891	5.56814	0.0374044	1	-0.105502	0.0475802	0.0265994	1	0.127366	0.0919895	0.166183	1	0.0901441	0.0455927	0.0480235	1	3057.16	902.681	0.000937523	0.246625	2.34616	0.792359	0.0035361	0.576302	1369.36	592.055	0.0220311	1	-2.16011	0.754282	0.0047489	0.693979	1604.31	450.372	0.000514808	0.165213	12.2192	3.55099	0.000750264	0.21269	0.0220934
CDH6	OID44528	1	-1.12268	0.774855	0.147368	1	-0.0369692	0.0275266	0.179261	1	-0.0137415	0.0301117	0.648434	1	0.510855	0.72052	0.478755	1	0.841703	1.01667	0.408243	1	0.623207	0.769618	0.418582	1	0.317811	0.666269	0.633636	1	0.700974	1.82641	0.701353	1	0.335718	0.944093	0.722431	1	-2.04188	2.25714	0.366349	1	0.0564902	2.57265	0.982495	1	0.0716906	0.052102	0.169636	1	0.274562	0.102076	0.00715025	0.89565	0.429419	0.107022	6.00995e-05	0.0385093	0.392274	0.0935313	2.74026e-05	0.0221247	8.7334	10.4657	0.40401	1	0.291843	0.0882649	0.00094488	0.24763	0.0120028	0.1674	0.94284	1	-0.12646	0.0781518	0.105635	1	-2757.06	1475.6	0.0658267	1	-3.33905	1.34443	0.0141493	1	-2086.87	957.285	0.0318506	1	3.23776	1.28041	0.0124991	1	-1349.21	739.67	0.0722984	1	-9.10609	6.02449	0.133578	1	0.0221247
MZT2B	OID42801	1	1.23275	0.341701	0.00030896	0.117815	0.0124383	0.0126375	0.324998	1	0.0285055	0.0132239	0.0318318	1	0.578194	0.321852	0.0732169	1	0.354356	0.455836	0.437415	1	0.502686	0.344347	0.14516	1	-0.209099	0.298722	0.484368	1	1.85737	0.809044	0.0222696	1	-0.0247302	0.418696	0.952947	1	2.63422	0.999877	0.00883774	1	2.74243	1.13642	0.0163887	1	0.00186302	0.0233294	0.936393	1	-0.010394	0.0458636	0.820712	1	-0.171425	0.0475727	0.00031403	0.119158	0.00652851	0.0425833	0.878152	1	3.42358	4.63744	0.460364	1	-0.162274	0.0387111	2.76608e-05	0.0222796	0.1065	0.0737059	0.148478	1	0.0586395	0.0356301	0.0998077	1	1999.52	731.766	0.00717757	0.898001	1.58515	0.639106	0.0141639	1	552.584	476.961	0.248413	1	-1.4634	0.607633	0.0171607	1	983.759	366.808	0.00827617	0.981001	6.49173	2.90689	0.0269906	1	0.0222796
APIP	OID43374	1	0.368995	0.45906	0.421509	1	0.0184156	0.0185408	0.320588	1	0.018289	0.0187368	0.329698	1	0.434115	0.451545	0.336975	1	-0.0120615	0.629851	0.984732	1	0.278538	0.480023	0.562094	1	-0.430815	0.413611	0.298301	1	1.7944	1.1522	0.120256	1	-0.516784	0.661098	0.434875	1	3.25255	1.48238	0.0288295	1	3.17757	1.70239	0.0627315	1	-0.000947834	0.0300715	0.974872	1	0.264336	0.0630649	2.77124e-05	0.0222917	0.0837475	0.0663238	0.206694	1	0.205536	0.0567546	0.00029291	0.113762	11.4878	5.70298	0.0439726	1	-0.0503673	0.0582461	0.387186	1	0.211544	0.0937581	0.0240534	1	0.10308	0.0603511	0.0876365	1	1598.64	1044.21	0.127807	1	0.893228	0.875217	0.30903	1	626.048	653.854	0.339787	1	-0.802652	0.829925	0.334974	1	770.911	522.768	0.142318	1	3.67048	4.05299	0.366507	1	0.0222917
IL7	OID43857	1	0.957198	0.426369	0.0247681	1	0.0208739	0.0156795	0.183095	1	0.0206021	0.016533	0.213557	1	0.620773	0.401058	0.122475	1	-0.268054	0.566243	0.636197	1	0.324946	0.429016	0.449254	1	-0.881573	0.36861	0.0172463	1	1.59588	1.01536	0.116858	1	0.792083	0.529837	0.136072	1	4.16244	1.24664	0.00093569	0.246413	5.31599	1.41269	0.00019867	0.0882114	0.0206996	0.028555	0.468954	1	0.0510649	0.057202	0.372011	1	-0.185536	0.0593486	0.00177072	0.37125	0.0515466	0.0526537	0.327593	1	3.41243	5.65805	0.546436	1	-0.204473	0.0487883	2.7771e-05	0.0223255	0.0693807	0.0904531	0.443061	1	0.0211127	0.0455899	0.643292	1	1848.03	860.029	0.0346571	1	1.44633	0.784001	0.0670952	1	-226.551	575.384	0.694534	1	-1.34347	0.747516	0.0743248	1	978.514	429.914	0.025464	1	7.51282	3.50454	0.0340421	1	0.0223255
SCP2	OID43059	1	0.0252177	0.411971	0.95119	1	0.00719806	0.0152913	0.637834	1	0.00518631	0.0167352	0.756814	1	0.830588	0.388574	0.0331749	1	0.177221	0.549539	0.747252	1	0.616064	0.415705	0.13915	1	-0.676086	0.358687	0.060184	1	-0.653445	0.989552	0.509435	1	-0.762027	0.52005	0.143935	1	2.54607	1.22511	0.0384249	1	2.58681	1.39652	0.0648465	1	0.0293087	0.0274251	0.285887	1	0.205535	0.0544119	0.00015849	0.0754416	0.140328	0.0573812	0.0144637	1	0.208559	0.0497826	2.79705e-05	0.022437	7.21434	5.70146	0.205746	1	0.0222069	0.0478676	0.642703	1	0.254376	0.0852276	0.00283885	0.503273	0.0289184	0.0435336	0.506513	1	717.767	838.875	0.394172	1	-0.11435	0.749031	0.878858	1	582.551	540.613	0.283146	1	0.152479	0.712111	0.830726	1	331.175	419.876	0.432051	1	0.876583	3.36027	0.794577	1	0.022437
VPS4B	OID44396	1	0.942512	0.31618	0.00287371	0.507187	0.00393023	0.0117214	0.737396	1	0.0229971	0.0123718	0.0639184	1	0.358324	0.299475	0.232233	1	0.191126	0.4227	0.651409	1	0.299418	0.319978	0.349985	1	-0.146742	0.276994	0.596577	1	1.2693	0.757092	0.094475	1	0.163177	0.394149	0.679206	1	2.56528	0.933242	0.0063116	0.829709	2.55677	1.06356	0.016779	1	-0.0111321	0.0213142	0.601772	1	-0.0428969	0.0426168	0.31414	1	-0.184453	0.0440375	2.80755e-05	0.0225057	-0.016033	0.0393787	0.683898	1	3.37788	4.25858	0.427665	1	-0.1422	0.0364746	9.67484e-05	0.0538897	0.0939678	0.0697169	0.177707	1	0.0217658	0.0338374	0.520064	1	1838.49	696.962	0.00952567	1	1.70843	0.613199	0.00598911	0.802393	345.634	459.804	0.453444	1	-1.60984	0.583351	0.00646805	0.842604	940.564	349.131	0.00812154	0.96924	6.58195	2.78232	0.0193425	1	0.0225057
PDE2A	OID41601	1	0.54933	0.294805	0.0624106	1	-0.0112037	0.0107929	0.29924	1	0.00967288	0.011501	0.400912	1	0.712445	0.275053	0.00995299	1	0.846871	0.388282	0.0297721	1	0.757689	0.293603	0.0102258	1	0.121405	0.255862	0.635414	1	0.44237	0.704613	0.530507	1	-0.307611	0.36753	0.40335	1	2.19535	0.871841	0.0122636	1	1.66063	0.995992	0.0964022	1	0.0066464	0.0198425	0.737841	1	0.0243701	0.0401051	0.543416	1	-0.133163	0.0408662	0.00111996	0.277206	-0.039353	0.0368043	0.284957	1	4.49878	3.91404	0.250393	1	-0.139652	0.0333665	2.84671e-05	0.0227545	0.0321516	0.0645693	0.618527	1	0.0359083	0.0309289	0.245643	1	1595.69	650.569	0.0157134	1	1.58426	0.571513	0.00623648	0.8228	390.224	427.136	0.362431	1	-1.48251	0.543653	0.00710887	0.891997	789.974	326.218	0.017025	1	4.32489	2.61874	0.100772	1	0.0227545
MAP4K5	OID43958	1	0.672723	0.261993	0.0102371	1	0.0126247	0.00947929	0.182921	1	0.017141	0.00998775	0.0870838	1	0.292235	0.242503	0.228935	1	0.0168683	0.343352	0.960843	1	0.199118	0.259514	0.4434	1	-0.262595	0.224449	0.242763	1	0.266652	0.614739	0.664723	1	0.333327	0.315199	0.291238	1	2.61827	0.74552	0.00050949	0.164387	3.03607	0.847463	0.00039438	0.138501	0.019405	0.0176702	0.272817	1	-0.0444397	0.0346397	0.199522	1	-0.149525	0.0357417	2.87055e-05	0.0229014	-0.010807	0.0322074	0.737215	1	3.17309	3.72243	0.39398	1	-0.116997	0.0289182	5.21433e-05	0.034612	0.0255003	0.0607994	0.674911	1	0.0147989	0.0277028	0.593201	1	1837.38	652.09	0.00570006	0.777246	1.76813	0.568617	0.00222669	0.429378	24.4295	431.406	0.954919	1	-1.67634	0.540974	0.00230179	0.43912	926.1	326.953	0.00544079	0.755078	7.08362	2.59866	0.00720302	0.899637	0.0229014
DAG1	OID44591	1	1.35233	0.447858	0.00253154	0.467035	0.0154438	0.0163059	0.343574	1	0.0401283	0.0172946	0.0209209	1	0.883169	0.418593	0.0355246	1	0.553048	0.593533	0.352028	1	0.769142	0.448111	0.0868956	1	-0.324314	0.388791	0.404712	1	1.69299	1.065	0.11279	1	-0.285005	0.549888	0.604697	1	4.29606	1.30219	0.00107975	0.270599	4.82253	1.47933	0.00123715	0.295539	0.0282168	0.0304722	0.355038	1	0.116741	0.0597515	0.0507276	1	-0.175112	0.0627948	0.00529302	0.741738	0.0827766	0.055531	0.136056	1	11.9957	6.34973	0.0588704	1	-0.214085	0.0511798	2.87701e-05	0.0229203	0.184201	0.103716	0.0757324	1	0.0665285	0.0468402	0.155512	1	2967.03	933.758	0.00211302	0.415688	2.61991	0.863807	0.00286023	0.506316	449.152	647.135	0.488911	1	-2.44691	0.823934	0.00346854	0.56924	1528.46	467.945	0.00159106	0.346248	11.5561	3.82174	0.00305148	0.525653	0.0229203
SH3BP5	OID43070	1	0.484776	0.264355	0.0666829	1	0.00218626	0.010284	0.831647	1	0.0174284	0.0105269	0.0986684	1	0.153687	0.256352	0.549176	1	0.00710643	0.359008	0.984217	1	0.101681	0.272989	0.709743	1	-0.117269	0.235571	0.618901	1	0.615193	0.650382	0.344796	1	-0.513374	0.353653	0.147558	1	3.01233	0.808626	0.00022521	0.0958834	2.90968	0.928594	0.00186508	0.383893	0.0262646	0.0175022	0.134272	1	0.0119295	0.0363759	0.742948	1	-0.134661	0.0372644	0.00030189	0.11603	0.00902673	0.0330022	0.784454	1	7.22354	3.50123	0.039099	1	-0.131634	0.0314726	2.88314e-05	0.0229582	0.086424	0.0595752	0.146871	1	0.0470843	0.0318337	0.139121	1	1569.88	566.073	0.00630829	0.829407	1.36151	0.485342	0.00565259	0.773472	280.63	366.472	0.444956	1	-1.27016	0.460984	0.00654598	0.848434	806.32	283.213	0.00507112	0.721784	5.9893	2.21922	0.00771886	0.94084	0.0229582
CALCA	OID43443	1	-0.124678	0.523001	0.811579	1	0.0069495	0.0190173	0.71479	1	-0.0312759	0.0206451	0.130708	1	0.223519	0.489275	0.648044	1	-1.24055	0.686752	0.0716235	1	-0.277539	0.522421	0.595544	1	-1.42964	0.445525	0.00144362	0.326573	-0.238978	1.24069	0.847364	1	0.326942	0.644409	0.612324	1	0.313736	1.53487	0.838163	1	1.90052	1.74419	0.276689	1	0.0501886	0.0346878	0.148752	1	0.285569	0.0682972	2.89885e-05	0.0230178	0.287699	0.0712598	5.40634e-05	0.0354943	0.256856	0.0629467	4.49328e-05	0.0311944	4.57803	7.34706	0.533212	1	0.106579	0.0596933	0.0741897	1	0.0100304	0.112513	0.928964	1	-0.0897117	0.0534417	0.0932139	1	346.579	1203.56	0.773825	1	0.264208	1.04156	0.80008	1	-623.362	762.421	0.414884	1	-0.275569	0.989568	0.781008	1	144.456	602.094	0.810761	1	0.841534	4.73251	0.859101	1	0.0230178
PTRHD1	OID44881	1	1.05915	0.401314	0.00831037	0.984007	0.00873442	0.0144143	0.544545	1	0.0291771	0.0153155	0.057659	1	0.706857	0.372028	0.058203	1	0.338476	0.527926	0.521817	1	0.582264	0.39846	0.144771	1	-0.3644	0.345324	0.291996	1	1.1203	0.946589	0.237409	1	0.0573507	0.482354	0.905454	1	4.01258	1.14696	0.00053783	0.170485	4.25314	1.30401	0.001236	0.295432	-0.000330611	0.027259	0.990329	1	0.00456757	0.0533189	0.931733	1	-0.203562	0.0555299	0.00024655	0.101534	0.00321326	0.0496562	0.948405	1	8.52385	5.84154	0.144516	1	-0.187844	0.0449286	2.90298e-05	0.0230397	0.124005	0.0952522	0.192966	1	0.0419803	0.0407044	0.302378	1	2640.56	896.135	0.00428368	0.64941	2.43634	0.830126	0.00386554	0.608635	17.1485	617.405	0.977888	1	-2.274	0.791722	0.00465998	0.684918	1334.01	449.52	0.00399878	0.622667	9.99587	3.6865	0.00768852	0.938524	0.0230397
VTI1A	OID45017	1	1.67131	0.493282	0.00070368	0.203784	0.0193947	0.0170343	0.254883	1	0.0430196	0.0187636	0.0225707	1	1.11151	0.450815	0.014164	1	1.21856	0.641546	0.0583225	1	1.1478	0.482842	0.0179816	1	0.134582	0.422486	0.750261	1	2.0487	1.1401	0.0732965	1	-0.657977	0.569259	0.249007	1	5.05645	1.37086	0.00027269	0.108544	5.11547	1.55526	0.00114073	0.280898	0.017179	0.0339318	0.612951	1	0.0461457	0.0646705	0.475504	1	-0.247773	0.0679222	0.0002644	0.106557	0.017361	0.0608259	0.775321	1	5.08746	6.34994	0.423026	1	-0.228115	0.0545671	2.90932e-05	0.0230791	0.127892	0.102579	0.212483	1	0.101044	0.0472226	0.0323767	1	2908.81	949.212	0.00294579	0.514412	2.86301	0.865912	0.00118542	0.2878	22.3477	643.945	0.972378	1	-2.70163	0.825506	0.0013207	0.309209	1521.21	475.25	0.00192965	0.393074	10.7567	3.88152	0.0064492	0.841136	0.0230791
CCDC28B	OID40949	1	1.3762	0.43462	0.00154313	0.340251	-0.0024186	0.0162072	0.88137	1	0.0146532	0.0169405	0.387649	1	0.515311	0.411632	0.211371	1	0.0295577	0.580998	0.959452	1	0.35234	0.439916	0.423664	1	-0.463858	0.380096	0.223061	1	1.1181	1.04586	0.285732	1	0.286219	0.548674	0.602316	1	4.6488	1.28482	0.00034126	0.125874	4.97647	1.46482	0.00076173	0.214925	0.00720101	0.0294506	0.806965	1	-0.0266951	0.0588005	0.649833	1	-0.23924	0.0605155	7.70569e-05	0.0459545	-0.0437268	0.0542308	0.420064	1	1.06151	5.94545	0.858298	1	-0.208335	0.0498438	2.91816e-05	0.0231383	0.122399	0.0963298	0.203861	1	0.0517672	0.0474047	0.274821	1	1608.51	938.028	0.0902251	1	1.54541	0.857833	0.0736554	1	-351.581	623.494	0.573944	1	-1.44463	0.817595	0.0792644	1	808.285	469.626	0.0890076	1	4.44228	3.83761	0.24931	1	0.0231383
ISLR2	OID43872	1	-1.3512	0.779277	0.0829339	1	-0.0282067	0.0308437	0.360452	1	-0.133601	0.0315687	2.96164e-05	0.0234388	1.32046	0.759548	0.0829291	1	1.08367	1.06373	0.308981	1	1.24034	0.808407	0.125789	1	-0.304357	0.700187	0.664044	1	0.27675	1.94632	0.887005	1	2.07986	1.0803	0.0549948	1	1.02648	2.48698	0.680026	1	3.25192	2.84086	0.25305	1	0.102266	0.0529409	0.0541334	1	0.151116	0.109734	0.168477	1	0.259752	0.11157	0.0199041	1	0.282256	0.0966584	0.00349873	0.572011	-14.3404	9.79433	0.143151	1	0.156462	0.096169	0.103748	1	-0.222861	0.154084	0.148077	1	-0.364961	0.0985843	0.00021389	0.0927234	-3190.1	1587.85	0.0462974	1	-2.46672	1.31679	0.0628543	1	-1823.39	997.711	0.0694901	1	2.27156	1.25086	0.0712449	1	-1528.78	795.622	0.0565352	1	-7.2971	6.20761	0.241556	1	0.0234388
PPIB	OID45231	1	1.01889	0.357041	0.00432129	0.652499	0.00558182	0.0130983	0.67	1	0.0245355	0.0138397	0.0771641	1	0.584786	0.333804	0.0805945	1	0.396165	0.472308	0.402107	1	0.520599	0.35696	0.145539	1	-0.165879	0.30971	0.592548	1	1.55207	0.848366	0.0681398	1	-0.641118	0.442011	0.148077	1	3.34818	1.04387	0.00147007	0.33001	2.67442	1.1953	0.0259326	1	0.00316156	0.0242121	0.896178	1	-0.0144227	0.0479802	0.763722	1	-0.1908	0.0492993	0.00010873	0.0582637	-0.0256513	0.0444709	0.564067	1	5.58491	4.85022	0.249537	1	-0.16892	0.0404527	2.97014e-05	0.023484	0.124117	0.0782333	0.112627	1	0.0453285	0.0379046	0.231752	1	2299.05	756.613	0.00303478	0.524066	2.24809	0.675249	0.00108668	0.27169	89.9432	509.601	0.860157	1	-2.11631	0.642936	0.00123008	0.294436	1132.47	380.69	0.00364541	0.586424	7.66108	3.07062	0.0137665	1	0.023484
NCAM1	OID45387	1	-2.22059	0.850184	0.00900412	1	0.00407086	0.0319272	0.898541	1	-0.112337	0.0338008	0.000980388	0.254052	0.347651	0.802405	0.665063	1	-0.431301	1.12842	0.702506	1	0.0853233	0.856085	0.92066	1	-0.730992	0.739069	0.323236	1	-4.42463	2.05309	0.0317753	1	1.97791	1.10874	0.0753982	1	-1.30836	2.60092	0.615244	1	1.10163	2.96699	0.710636	1	0.0590507	0.05959	0.322335	1	0.103083	0.117714	0.38119	1	0.189597	0.120329	0.115106	1	0.219099	0.105443	0.0377202	1	-12.8833	11.1123	0.246305	1	0.204012	0.101109	0.0436185	1	0.0462235	0.179587	0.79688	1	-0.277984	0.0977742	0.00446735	0.666631	-7618.76	1771.43	2.97327e-05	0.0234866	-6.15504	1.48043	5.27769e-05	0.0349222	-4020.9	1118.95	0.000435676	0.14808	5.74458	1.40596	6.99831e-05	0.0427531	-3743.16	888.588	4.2365e-05	0.0299501	-25.2768	6.92963	0.000358411	0.129778	0.0234866
YES1	OID44419	1	1.04403	0.304904	0.00061681	0.186776	0.00828139	0.0109456	0.449293	1	0.0259804	0.011639	0.0263074	1	0.418476	0.283846	0.141262	1	0.242644	0.402693	0.547173	1	0.357529	0.303936	0.240222	1	-0.15781	0.263683	0.549886	1	1.13629	0.715886	0.113384	1	-0.0297964	0.362641	0.934585	1	2.4679	0.87287	0.00501678	0.7177	2.4936	0.991542	0.0124516	1	-0.00195607	0.0208247	0.925214	1	-0.0333049	0.0404342	0.41012	1	-0.174998	0.0419486	3.023e-05	0.0237899	-0.0173213	0.0378247	0.646999	1	3.87404	4.05896	0.339861	1	-0.138663	0.0338604	4.21951e-05	0.0298868	0.0964139	0.0653279	0.139986	1	0.0520848	0.0301856	0.0844401	1	2027.07	620.339	0.00160251	0.347795	1.85874	0.571284	0.00140648	0.32145	141.977	428.802	0.741103	1	-1.74617	0.544647	0.00163824	0.352993	986.814	313.277	0.00225856	0.4337	7.3801	2.54741	0.00446087	0.666316	0.0237899
YWHAQ	OID45021	1	1.40937	0.39877	0.00040888	0.141785	0.0194251	0.0144781	0.179697	1	0.0428208	0.0153136	0.00547072	0.7576	0.694366	0.374235	0.0643111	1	0.549766	0.529915	0.300173	1	0.644756	0.400273	0.108052	1	-0.121392	0.347692	0.72718	1	2.20932	0.944563	0.0198792	1	-0.234537	0.490976	0.633261	1	3.63652	1.16223	0.00191442	0.390793	3.29176	1.32513	0.013504	1	-0.0166102	0.0272703	0.542823	1	0.0182327	0.0534493	0.733013	1	-0.193868	0.0556299	0.00049221	0.160789	0.0147766	0.0495992	0.765764	1	5.25977	5.18691	0.310561	1	-0.189306	0.045385	3.03104e-05	0.0238376	0.124715	0.0830671	0.133259	1	0.0849541	0.0424216	0.0452187	1	3025.21	806.102	0.000263692	0.106503	2.35551	0.707312	0.0010776	0.27035	812.72	535.995	0.131449	1	-2.18888	0.672868	0.00139278	0.320062	1473.17	405.519	0.000400409	0.139771	8.95081	3.24706	0.00654665	0.848434	0.0238376
GGA3	OID42512	1	0.999583	0.307202	0.00113858	0.280491	0.00834424	0.01124	0.457865	1	0.027248	0.011987	0.0236542	1	0.538176	0.288456	0.0628508	1	0.455555	0.408247	0.265167	1	0.509388	0.308446	0.0994627	1	-0.0655773	0.267947	0.806789	1	1.15857	0.730735	0.113728	1	-0.48971	0.379067	0.197514	1	3.16919	0.895678	0.00046104	0.153588	3.0282	1.02138	0.00325619	0.547276	0.00976989	0.0209259	0.640851	1	-0.0211223	0.0412319	0.608454	1	-0.177289	0.0425047	3.0319e-05	0.0238376	-0.0194041	0.0382177	0.611646	1	5.61993	4.19953	0.180822	1	-0.144446	0.0351292	3.92495e-05	0.0283993	0.110221	0.0683348	0.106753	1	0.0548345	0.0326672	0.0932339	1	2189.84	659.566	0.00128257	0.302986	2.01787	0.59388	0.000861856	0.233111	62.5592	448.926	0.889371	1	-1.90015	0.565392	0.000975325	0.253277	1085.17	331.457	0.00146953	0.329978	7.38762	2.69107	0.00685859	0.871489	0.0238376
TGFBI	OID45421	1	1.1569	1.01846	0.255988	1	0.103515	0.0375306	0.00581321	0.787024	0.052075	0.0402382	0.196455	1	1.71816	0.959081	0.0739881	1	-0.19618	1.35334	0.884817	1	1.06765	1.02554	0.298488	1	-1.91539	0.882124	0.0305026	1	-4.22899	2.44786	0.084861	1	-2.04786	1.31153	0.119458	1	9.6323	3.03635	0.00164393	0.353786	12.7916	3.44024	0.00023366	0.0982976	0.225924	0.0670411	0.00082828	0.227064	0.564957	0.135473	3.04239e-05	0.0238911	0.184684	0.142964	0.19642	1	0.510924	0.123122	3.32877e-05	0.0254219	34.9695	13.6521	0.0104228	1	-0.0328894	0.119838	0.783739	1	0.484203	0.231736	0.0366658	1	0.139462	0.11015	0.205471	1	3637.49	2587.5	0.161736	1	1.417	2.15033	0.510903	1	1739.51	1604.74	0.280051	1	-1.27417	2.03753	0.532672	1	2118.17	1292.04	0.103107	1	14.5345	9.91533	0.144689	1	0.0238911
MKNK1	OID43977	1	0.707124	0.318907	0.0266001	1	0.00818696	0.011769	0.486658	1	0.0158015	0.0123678	0.202254	1	0.473398	0.29742	0.112276	1	0.238579	0.420366	0.570667	1	0.393794	0.31797	0.216294	1	-0.227378	0.275336	0.409415	1	0.874325	0.758659	0.249876	1	0.202996	0.394741	0.607496	1	2.63767	0.934255	0.00504032	0.71978	2.64543	1.06536	0.0135242	1	0.00332963	0.0213407	0.876098	1	-0.0304044	0.0426714	0.476141	1	-0.175759	0.0438038	6.01013e-05	0.0385093	-0.0185656	0.0394488	0.637907	1	4.76803	4.35383	0.273458	1	-0.150001	0.0359775	3.05552e-05	0.0239297	0.0631735	0.0720038	0.38029	1	0.00900134	0.033583	0.788674	1	1645.97	696.262	0.0200198	1	1.49464	0.622014	0.0174425	1	121.533	462.462	0.793098	1	-1.39987	0.592144	0.0192999	1	848.11	348.315	0.0166541	1	6.00675	2.80443	0.0339638	1	0.0239297
MPHOSPH8	OID43983	1	0.670214	0.302914	0.0269281	1	0.0105013	0.0108791	0.334409	1	0.0120966	0.0116028	0.297951	1	0.55729	0.279741	0.0470865	1	0.390392	0.396961	0.326015	1	0.502303	0.299491	0.0943408	1	-0.158629	0.260277	0.54259	1	0.855324	0.711036	0.22982	1	-0.0370324	0.362657	0.918749	1	3.00677	0.86541	0.00058604	0.180551	2.91848	0.985603	0.00331001	0.553111	0.00200269	0.0204618	0.922083	1	-0.0167193	0.0400894	0.676642	1	-0.165234	0.041593	7.10816e-05	0.0433263	-0.0078971	0.0374213	0.832861	1	4.4895	4.14212	0.278424	1	-0.140782	0.0337671	3.05644e-05	0.0239297	0.091008	0.06815	0.181743	1	0.0173598	0.0306138	0.570674	1	1639.14	644.754	0.0131242	1	1.58017	0.596176	0.00894638	1	35.3802	439.071	0.935927	1	-1.47974	0.568895	0.0102517	1	830.283	323.352	0.0122247	1	5.74722	2.6513	0.0323005	1	0.0239297
ITGB5	OID44724	1	1.36297	0.382192	0.00036219	0.130741	0.023044	0.0130785	0.0780734	1	0.0277421	0.014232	0.0522881	1	0.90419	0.34898	0.00998522	1	0.887904	0.498076	0.0755154	1	0.89887	0.374259	0.0168491	1	0.00692137	0.327869	0.98317	1	1.48535	0.879824	0.0923763	1	0.132674	0.437131	0.761793	1	4.18345	1.05391	9.28918e-05	0.0524256	4.70933	1.19102	9.90525e-05	0.0548637	0.0165643	0.0264032	0.530798	1	0.0391961	0.0499214	0.432362	1	-0.173901	0.0522371	0.00087137	0.234798	0.0315356	0.0472574	0.50457	1	1.73959	4.89783	0.722458	1	-0.171017	0.0410678	3.12368e-05	0.024354	0.107801	0.0790994	0.172929	1	0.0841532	0.0361204	0.0198168	1	2511.03	718.065	0.00082036	0.225482	2.15866	0.671544	0.00161195	0.348985	490.769	506.274	0.334287	1	-2.02638	0.640919	0.00190333	0.389159	1254.58	362.25	0.000888179	0.237884	8.27923	3.00356	0.00678743	0.865766	0.024354
SIRT3	OID40600	1	-0.0449324	0.422631	0.915332	1	0.0118894	0.015762	0.450664	1	0.0140901	0.0163352	0.388966	1	0.117787	0.40119	0.769223	1	0.290195	0.563258	0.606697	1	0.174591	0.427632	0.683294	1	0.182983	0.36943	0.620656	1	0.900055	1.01645	0.376448	1	0.198542	0.541876	0.714328	1	2.01025	1.26912	0.114096	1	1.61283	1.44951	0.266617	1	-0.0438068	0.0279196	0.117465	1	0.0262878	0.0571059	0.645276	1	-0.206786	0.0587686	0.00043375	0.147664	-0.084279	0.0519781	0.104925	1	3.81268	4.96282	0.442339	1	-0.203202	0.0488002	3.12778e-05	0.0243746	0.0815593	0.0805877	0.311511	1	-0.00921158	0.046607	0.843324	1	1831.05	855.462	0.0340879	1	1.38655	0.736835	0.061692	1	-377.575	548.897	0.492544	1	-1.30026	0.699227	0.0647967	1	946.042	427.595	0.0285837	1	7.44895	3.34872	0.0275557	1	0.0243746
MIF4GD	OID43973	1	0.971345	0.319904	0.00239451	0.450362	-0.0034395	0.0115519	0.765898	1	0.0156041	0.0124356	0.210467	1	0.472978	0.298425	0.113823	1	0.279097	0.422487	0.509262	1	0.407948	0.319233	0.202064	1	-0.1796	0.276828	0.516874	1	1.13931	0.7583	0.133862	1	-0.0178277	0.389653	0.963543	1	2.85483	0.928194	0.00228465	0.436897	2.49909	1.0609	0.0191139	1	-0.00291645	0.0216846	0.893083	1	-0.0351587	0.042759	0.410933	1	-0.183059	0.0439697	3.1367e-05	0.0244102	-0.0403391	0.0397466	0.31015	1	5.3774	4.3498	0.216369	1	-0.144866	0.0360291	5.80001e-05	0.0375788	0.0780231	0.070682	0.269654	1	0.0154793	0.0325831	0.634737	1	2243.5	719.19	0.00251811	0.46558	1.89766	0.659985	0.00459762	0.67926	-60.3159	493.768	0.902951	1	-1.7954	0.627941	0.00482085	0.699811	1094.04	362.202	0.00333307	0.555254	7.08317	2.97186	0.0185598	1	0.0244102
BCHE	OID45317	1	0.733255	0.716769	0.306308	1	0.0463203	0.0303669	0.12717	1	0.0308424	0.0303652	0.310557	1	0.299765	0.729239	0.681289	1	-0.0768371	1.01088	0.939459	1	0.1598	0.77301	0.836354	1	-0.365244	0.665745	0.583666	1	-0.696706	1.87164	0.709954	1	-0.474033	1.09478	0.665264	1	5.26643	2.43052	0.0308933	1	9.91757	2.76281	0.00037526	0.13366	0.190639	0.0452598	3.15748e-05	0.0245491	0.253839	0.104789	0.0154194	1	0.0417727	0.10594	0.693356	1	0.220494	0.090715	0.0150728	1	20.9231	8.96148	0.0195546	1	-0.069064	0.0945962	0.465334	1	-0.0167833	0.152445	0.912335	1	0.150608	0.1023	0.140962	1	1099.49	1584.1	0.488664	1	1.42616	1.29544	0.272658	1	-426.04	976.438	0.663223	1	-1.33244	1.22751	0.279406	1	750.519	791.87	0.3447	1	15.5148	5.91901	0.00964145	1	0.0245491
WWP2	OID44415	1	1.95109	0.468823	3.15917e-05	0.0245509	0.0109634	0.0169582	0.517958	1	0.0583852	0.0180983	0.00138442	0.318615	1.01862	0.440827	0.0213959	1	0.850827	0.625763	0.174749	1	0.963595	0.471914	0.0418629	1	-0.167372	0.410736	0.68388	1	2.31625	1.11003	0.0376488	1	-0.133042	0.570438	0.815774	1	5.17307	1.35376	0.00016059	0.0761618	5.58793	1.53541	0.00032134	0.121162	0.00684666	0.0325413	0.833468	1	0.015891	0.0629119	0.800584	1	-0.210604	0.0660407	0.00142761	0.324469	0.0297945	0.0586655	0.611544	1	6.11799	6.08984	0.315079	1	-0.19831	0.0535016	0.00021004	0.091571	0.138269	0.0993518	0.16401	1	0.125529	0.0488162	0.0101272	1	3242.76	900.87	0.000502778	0.163053	2.88047	0.812317	0.000516642	0.165504	472.805	614.522	0.442955	1	-2.70448	0.773711	0.000615064	0.186381	1601.44	454.442	0.00063512	0.190228	11.6346	3.64572	0.001765	0.370367	0.0245509
DAB2	OID43588	1	0.810513	0.287454	0.00480788	0.698694	0.00773016	0.0103417	0.454777	1	0.0206841	0.0109838	0.060601	1	0.46609	0.266313	0.0809169	1	0.168637	0.378016	0.655773	1	0.364339	0.285307	0.202389	1	-0.277227	0.247214	0.262835	1	1.06485	0.676477	0.116355	1	0.133601	0.344052	0.698121	1	2.07451	0.82596	0.0125386	1	1.76362	0.941428	0.061999	1	-0.0174612	0.0193664	0.367823	1	-0.056213	0.0379786	0.13884	1	-0.163026	0.0391857	3.17787e-05	0.0246619	-0.0579102	0.0353727	0.1016	1	2.07787	3.88237	0.592507	1	-0.121776	0.0317635	0.00012617	0.064344	0.0295545	0.0635002	0.641628	1	0.0274129	0.0286354	0.338412	1	1898.92	677.502	0.00601925	0.804697	1.8092	0.599448	0.00297085	0.516799	96.4427	452.051	0.831355	1	-1.69145	0.570811	0.00351662	0.574098	919.2	341.183	0.00814879	0.971043	6.83508	2.72515	0.0132541	1	0.0246619
DIPK2B	OID44603	1	-1.08375	0.945908	0.25191	1	0.0328617	0.0343415	0.338614	1	-0.0695887	0.03654	0.0576797	1	0.756678	0.882914	0.391957	1	0.695245	1.24295	0.57624	1	0.731521	0.942139	0.437954	1	-0.0117587	0.815184	0.988499	1	-3.63985	2.23619	0.104421	1	0.26297	1.19035	0.825311	1	-0.0218374	2.80786	0.993799	1	4.06185	3.18791	0.203483	1	0.179692	0.0630167	0.004587	0.678347	0.339979	0.12618	0.00705163	0.887268	0.301666	0.131798	0.0220882	1	0.472457	0.113656	3.22602e-05	0.0249664	12.0433	13.2236	0.362431	1	0.142689	0.111668	0.201322	1	0.10085	0.215084	0.63915	1	-0.0489972	0.102771	0.633531	1	-3204.81	2169.75	0.141988	1	-4.81971	1.83361	0.00942294	1	-394.761	1376.93	0.774739	1	4.64085	1.73748	0.00836295	0.98753	-1422.33	1086.66	0.192795	1	-9.73278	8.51	0.254526	1	0.0249664
DDX21	OID41087	1	-0.0416036	0.17778	0.814972	1	-0.0032218	0.00638937	0.614091	1	0.0155554	0.00696185	0.0260884	1	0.0506452	0.166531	0.761202	1	0.128326	0.234677	0.584816	1	0.074261	0.177796	0.676416	1	0.0777724	0.153806	0.613388	1	-0.95334	0.422796	0.0247254	1	-0.263676	0.218192	0.227945	1	-0.12162	0.519799	0.815152	1	-0.273633	0.591433	0.643923	1	0.00440967	0.0120155	0.713822	1	0.0958514	0.023061	3.23258e-05	0.0249942	0.0476113	0.0248462	0.055335	1	0.0455063	0.0216808	0.0358236	1	3.38094	2.2012	0.12455	1	0.00145324	0.020546	0.943612	1	0.0873422	0.036374	0.0163404	1	0.0199749	0.01856	0.281823	1	329.24	324.621	0.314292	1	0.275946	0.303174	0.364246	1	585.405	206.741	0.00578379	0.784522	-0.257752	0.288814	0.373604	1	174.342	161.526	0.284471	1	0.585604	1.31832	0.657909	1	0.0249942
GPRC5C	OID42531	1	0.481769	0.216628	0.0261521	1	0.0104522	0.00733887	0.15438	1	0.0314974	0.00801373	0.000106791	0.0575736	0.363949	0.197873	0.0667117	1	0.231811	0.281169	0.410228	1	0.320974	0.212021	0.130942	1	-0.142885	0.183908	0.437722	1	-0.0391274	0.497281	0.937335	1	-0.394527	0.245723	0.109885	1	0.259932	0.601535	0.666018	1	0.472734	0.682261	0.489002	1	0.0350477	0.0145688	0.0166158	1	0.113988	0.0274258	3.23548e-05	0.0249957	0.0229443	0.0300545	0.445212	1	0.0595847	0.0261595	0.0227418	1	5.65397	3.06931	0.065461	1	-0.0350779	0.0238789	0.141835	1	0.0880748	0.0508122	0.0830353	1	0.045722	0.0196784	0.0201541	1	700.167	407.417	0.091838	1	0.322662	0.404568	0.426749	1	547.152	276.271	0.0515095	1	-0.297552	0.386836	0.443258	1	343.623	202.669	0.0962656	1	0.663458	1.72782	0.702037	1	0.0249957
CFAP36	OID43523	1	0.869811	0.361188	0.0160318	1	0.00681976	0.0132169	0.605862	1	0.0181109	0.0139399	0.194777	1	0.533208	0.335696	0.113034	1	0.183144	0.475198	0.700148	1	0.412709	0.35921	0.251298	1	-0.335792	0.310832	0.280688	1	1.22179	0.853695	0.153242	1	0.273256	0.440583	0.535662	1	3.55577	1.04409	0.00074404	0.211532	3.71722	1.18871	0.0019299	0.393074	0.0102481	0.0242638	0.672999	1	-0.0186638	0.0481793	0.698473	1	-0.196497	0.049688	7.66557e-05	0.0458128	-0.0076923	0.0446381	0.863181	1	3.46205	4.89128	0.479069	1	-0.168547	0.0405551	3.23873e-05	0.0249957	0.07239	0.0809112	0.370956	1	0.021407	0.0372805	0.565823	1	1850.98	778.942	0.0194143	1	1.77661	0.69455	0.0114943	1	92.109	518.219	0.859187	1	-1.66991	0.661386	0.0125751	1	950.698	389.739	0.0164741	1	6.68504	3.13707	0.0349011	1	0.0249957
PRKG1	OID44870	1	0.641073	0.248717	0.00995128	1	0.00360859	0.00880818	0.682036	1	0.0167831	0.00957653	0.0806775	1	0.423991	0.229985	0.0660542	1	0.385578	0.326238	0.237997	1	0.410454	0.246141	0.0962488	1	-0.0185934	0.214185	0.930869	1	0.842432	0.582331	0.148902	1	-0.317366	0.294933	0.282988	1	2.27593	0.708173	0.0014543	0.327916	1.96947	0.807928	0.0153787	1	-0.00259786	0.016863	0.877647	1	-0.0196002	0.0328468	0.550696	1	-0.141378	0.0340222	3.24634e-05	0.0250199	-0.0277881	0.0306308	0.364304	1	3.21832	3.48949	0.356378	1	-0.107848	0.02788	0.0001096	0.0586071	0.0503601	0.0560055	0.368547	1	0.0350246	0.0249112	0.159731	1	1846.01	561.627	0.00138667	0.318963	1.82375	0.498588	0.000346177	0.127018	-113.409	377.026	0.764024	1	-1.73822	0.474021	0.00033444	0.124314	946.731	281.028	0.00105766	0.267287	6.6742	2.26621	0.0037807	0.599662	0.0250199
SPA17	OID43117	1	0.693655	0.366012	0.0580695	1	0.0116757	0.0130715	0.371742	1	0.0101128	0.0139062	0.467611	1	0.262889	0.337107	0.435971	1	-0.278526	0.476047	0.558835	1	0.0810694	0.360454	0.82217	1	-0.511363	0.310922	0.100859	1	0.513737	0.858897	0.550123	1	0.352987	0.443181	0.42647	1	2.87241	1.0516	0.00665576	0.855992	3.39421	1.19442	0.00478022	0.696656	0.00440133	0.0243998	0.856947	1	-0.00453089	0.0484546	0.9255	1	-0.17892	0.0498537	0.00033208	0.123791	0.0209258	0.0449557	0.64159	1	-0.133271	4.93453	0.978453	1	-0.167543	0.0403271	3.25873e-05	0.0250809	0.110436	0.0800645	0.167791	1	0.0107434	0.0372524	0.773045	1	1656.82	809.889	0.042944	1	1.86654	0.697903	0.00827951	0.981328	-376.223	522.11	0.472386	1	-1.75159	0.664246	0.00920309	1	842.703	405.64	0.0398428	1	5.88525	3.21494	0.069177	1	0.0250809
CRB2	OID44565	1	-2.67109	0.858738	0.00186782	0.384127	-0.0532286	0.0325751	0.102253	1	-0.142071	0.0337827	3.29136e-05	0.0252856	-0.526789	0.829152	0.525579	1	-2.50473	1.15763	0.0310912	1	-1.19686	0.882039	0.175582	1	-2.00562	0.757309	0.00841359	0.990617	-1.59339	2.1008	0.448635	1	2.24553	1.13572	0.0488632	1	2.72855	2.6477	0.303437	1	6.40702	3.0066	0.0337612	1	0.155229	0.0591881	0.00907344	1	0.174159	0.118896	0.142974	1	0.063939	0.122711	0.602328	1	0.203626	0.107144	0.0573684	1	-6.78144	11.4742	0.554508	1	0.0203023	0.103388	0.844321	1	-0.208265	0.177776	0.241397	1	-0.274916	0.102748	0.00745896	0.921399	-3584.45	1888.92	0.0595658	1	-1.75385	1.53104	0.253728	1	-3426.42	1157.6	0.00354841	0.577268	1.54154	1.45275	0.290264	1	-1710.55	946.349	0.0725764	1	-7.84296	7.32554	0.285963	1	0.0252856
STEEP1	OID40633	1	-0.0879223	0.139855	0.529567	1	-0.0028514	0.00492426	0.562552	1	-0.0044028	0.0053924	0.414822	1	-0.158612	0.128878	0.219196	1	-0.249138	0.181938	0.171687	1	-0.18688	0.137673	0.175452	1	-0.0906001	0.119392	0.448416	1	-0.313548	0.327789	0.339445	1	-0.136264	0.1683	0.418921	1	-0.194347	0.405294	0.631909	1	-0.224355	0.461011	0.626851	1	0.00868482	0.00940822	0.356531	1	0.00308123	0.0185082	0.86778	1	0.0278441	0.0193337	0.149815	1	0.0127922	0.0171898	0.456773	1	2.04783	1.85091	0.268558	1	0.0170621	0.0157727	0.279362	1	0.120962	0.0291385	3.30627e-05	0.025373	-0.0241993	0.0136378	0.0759924	1	-121.934	268.915	0.651279	1	-0.0255733	0.241984	0.915971	1	-156.879	173.998	0.369017	1	0.0290609	0.230185	0.899695	1	-47.97	134.57	0.722283	1	-0.15254	1.07951	0.887849	1	0.025373
ENTPD3	OID41161	1	-0.527183	0.365227	0.148897	1	-0.0182238	0.0147229	0.215793	1	-0.0328361	0.0153854	0.0335379	1	0.479694	0.358262	0.181405	1	0.791638	0.499123	0.113599	1	0.585342	0.380467	0.124788	1	0.321377	0.32861	0.32874	1	-1.25197	0.917223	0.173112	1	0.474447	0.525076	0.366796	1	-2.86621	1.17838	0.015461	1	-1.51792	1.35793	0.264348	1	0.0544287	0.0245764	0.0273703	1	-0.037162	0.0512101	0.468036	1	0.0653156	0.0526477	0.214747	1	0.0305447	0.0458453	0.505248	1	-8.21153	4.51349	0.0688607	1	0.0939901	0.0458203	0.0402402	1	-0.0222183	0.0721771	0.758211	1	-0.152587	0.0507483	0.00264058	0.480032	-2990.26	693.346	3.31089e-05	0.0253776	-2.21489	0.612499	0.000401089	0.13995	-1708.08	449.118	0.000206521	0.090579	2.08264	0.581435	0.000453658	0.151887	-1481.57	348.529	4.14083e-05	0.0295137	-9.8206	2.79889	0.000591242	0.181654	0.0253776
SIRT2	OID44249	1	0.854047	0.325891	0.0087762	1	0.0101585	0.0118326	0.390606	1	0.0191954	0.0125497	0.127096	1	0.487841	0.30205	0.107126	1	0.151523	0.428002	0.723516	1	0.373626	0.323342	0.248607	1	-0.319772	0.27991	0.254003	1	1.01135	0.769586	0.189634	1	0.143299	0.396267	0.717929	1	3.20844	0.938794	0.00071367	0.20565	3.12435	1.07034	0.00376551	0.598327	-0.0075138	0.0220066	0.732964	1	-0.0210437	0.0433402	0.627288	1	-0.172639	0.044877	0.00011961	0.0619585	-0.0111029	0.0402737	0.782788	1	4.50908	4.4378	0.3096	1	-0.151542	0.0365096	3.31392e-05	0.0253777	0.0725418	0.0724928	0.316983	1	0.0205608	0.0337287	0.542132	1	1780.18	724.188	0.0156874	1	1.67209	0.645423	0.0104992	1	34.6794	481.882	0.942734	1	-1.56993	0.614659	0.0116059	1	893.921	363.025	0.0154794	1	6.27563	2.91849	0.0333067	1	0.0253777
ATP5PO	OID42161	1	0.607776	0.408168	0.136478	1	0.0315102	0.0145254	0.0300589	1	0.0208056	0.0156617	0.184919	1	0.361355	0.376998	0.338415	1	0.269926	0.532172	0.612293	1	0.332243	0.402769	0.409942	1	-0.103935	0.348679	0.765802	1	1.02032	0.96027	0.288696	1	-0.503665	0.500757	0.315404	1	2.11071	1.19236	0.0776184	1	1.84842	1.35512	0.173507	1	-0.0102943	0.0272945	0.706266	1	-0.034082	0.0541509	0.529094	1	-0.229696	0.0553438	3.31967e-05	0.0253849	-0.034853	0.0500774	0.48644	1	-6.43218	4.92507	0.19155	1	-0.185823	0.0453358	4.15259e-05	0.0295499	-0.0375632	0.0793536	0.635953	1	0.0419742	0.0417041	0.314186	1	606.796	798.529	0.449238	1	1.17206	0.699269	0.0958366	1	143.772	515.266	0.780723	1	-1.13652	0.665774	0.0898842	1	277.714	399.27	0.488454	1	2.09157	3.19614	0.514042	1	0.0253849
EVI5	OID43693	1	0.947723	0.369261	0.0102719	1	0.00691514	0.0136893	0.613455	1	0.0185346	0.0144142	0.199365	1	0.404511	0.348356	0.246281	1	0.0977	0.491965	0.842686	1	0.301483	0.372325	0.418593	1	-0.280014	0.322138	0.385255	1	1.21218	0.879648	0.169032	1	-0.272042	0.459041	0.55392	1	2.78553	1.08703	0.0108322	1	2.31704	1.24069	0.0627231	1	-0.017003	0.0248732	0.494648	1	-0.060501	0.0494649	0.221288	1	-0.211485	0.0509571	3.32117e-05	0.0253849	-0.0376753	0.0457869	0.410599	1	2.91112	4.69681	0.535384	1	-0.160405	0.0421185	0.00013985	0.0691995	0.101283	0.076348	0.184644	1	0.040481	0.0393404	0.303484	1	2116.32	751.123	0.00585942	0.790709	1.77716	0.678044	0.00964099	1	326.069	504.778	0.519366	1	-1.6551	0.645858	0.0113322	1	1022.94	377.852	0.00797278	0.95919	6.69062	3.04851	0.0298972	1	0.0253849
DBNL	OID44593	1	0.95539	0.340855	0.00506424	0.721446	0.00377197	0.0123839	0.760681	1	0.0184554	0.013128	0.160749	1	0.495799	0.317812	0.119596	1	0.268058	0.45027	0.551978	1	0.418723	0.340103	0.219026	1	-0.200141	0.295007	0.497914	1	1.04372	0.807425	0.196971	1	-0.28938	0.412515	0.483655	1	2.92755	0.987017	0.00325262	0.547005	2.65536	1.12554	0.0189506	1	0.00600937	0.0230277	0.794261	1	-0.0279918	0.0454914	0.538343	1	-0.195014	0.046998	3.33324e-05	0.0254329	-0.0295391	0.0422928	0.4849	1	5.40532	4.70568	0.250688	1	-0.154875	0.0386407	6.12183e-05	0.0390166	0.087481	0.0764694	0.252623	1	0.0258493	0.0344014	0.452411	1	2043.53	775.306	0.00959738	1	1.86426	0.684478	0.00718293	0.89847	160.441	512.591	0.754729	1	-1.7519	0.651148	0.00789842	0.953523	1035.11	388.053	0.00877599	1	6.83637	3.10999	0.0295248	1	0.0254329
ATXN3	OID43398	1	0.90044	0.400682	0.0246231	1	0.0189987	0.0145536	0.191746	1	0.0277597	0.015143	0.067719	1	0.613547	0.371107	0.0991111	1	0.268591	0.525741	0.609732	1	0.500223	0.397154	0.208622	1	-0.355026	0.343932	0.30262	1	0.922524	0.940478	0.327313	1	0.814001	0.477343	0.0893894	1	3.93345	1.14314	0.00065939	0.194468	5.41877	1.2872	3.37034e-05	0.0256809	0.0417751	0.0270263	0.122998	1	0.0732102	0.0529015	0.16639	1	-0.105354	0.0557973	0.0590062	1	0.0815121	0.0491726	0.0973835	1	5.93761	5.57591	0.286935	1	-0.137044	0.0448265	0.00223413	0.430172	0.0614697	0.0904962	0.496978	1	0.0293854	0.0409252	0.472741	1	1793.45	912.606	0.05164	1	1.47608	0.792434	0.0643387	1	668.813	588.4	0.257499	1	-1.37421	0.753218	0.0699516	1	930.406	456.223	0.0435478	1	5.91745	3.61795	0.104033	1	0.0256809
RASGRP2	OID44168	1	0.712718	0.247139	0.0039281	0.615371	0.0117695	0.00879957	0.181058	1	0.0140549	0.00926674	0.130392	1	0.246819	0.226886	0.2774	1	-0.00115871	0.322167	0.997132	1	0.162822	0.243106	0.503445	1	-0.236669	0.210422	0.261468	1	0.253628	0.57563	0.659783	1	0.239166	0.289209	0.409077	1	2.26842	0.69242	0.00118156	0.287213	2.54836	0.787313	0.00135095	0.313364	0.00386299	0.0169007	0.819325	1	-0.0540219	0.0324288	0.0957408	1	-0.139587	0.0336617	3.37203e-05	0.0256822	-0.0249314	0.0304283	0.412587	1	2.14638	3.70499	0.562373	1	-0.0954379	0.0268866	0.00038575	0.136441	0.0245422	0.0597484	0.681249	1	0.0155339	0.0246044	0.527816	1	1918.75	696.711	0.00672838	0.861571	1.63947	0.601405	0.00713158	0.893979	327.45	455.248	0.473058	1	-1.54376	0.572016	0.00771158	0.940295	962.718	348.938	0.00662416	0.854049	6.91323	2.75725	0.0132154	1	0.0256822
TSC22D3	OID41961	1	0.571944	0.328861	0.0820059	1	-0.0046894	0.0117389	0.689543	1	0.005919	0.0125223	0.636787	1	0.549494	0.30256	0.0701636	1	0.577705	0.428664	0.178576	1	0.559457	0.323628	0.0846959	1	0.0297059	0.281367	0.915976	1	0.927501	0.765214	0.226318	1	-0.938728	0.384383	0.0153234	1	2.47458	0.937217	0.00871589	1	1.3894	1.0688	0.194637	1	-0.00676832	0.0222526	0.761172	1	-0.0614114	0.0432294	0.155436	1	-0.185221	0.0446774	3.38709e-05	0.0257732	-0.039778	0.0404086	0.324922	1	5.07512	4.93402	0.303669	1	-0.122719	0.0369545	0.00089755	0.239752	0.112987	0.0800089	0.157895	1	0.019552	0.033106	0.554797	1	2028.88	753.998	0.00862694	1	2.14519	0.688214	0.00218834	0.424813	-389.87	508.495	0.444792	1	-2.02669	0.655845	0.00237711	0.448245	1016.12	377.776	0.00862583	1	7.24909	3.08402	0.0203397	1	0.0257732
ARHGAP12	OID42134	1	0.867045	0.318716	0.0065197	0.846243	0.0119887	0.0115569	0.299567	1	0.0202307	0.012527	0.107271	1	0.513537	0.297344	0.0849718	1	0.218902	0.421388	0.603726	1	0.415715	0.318255	0.192263	1	-0.277138	0.275892	0.315769	1	1.18318	0.753168	0.117079	1	-0.226344	0.389042	0.561199	1	3.07385	0.920832	0.00094295	0.247422	2.88377	1.05041	0.00639143	0.836658	0.00162574	0.0215904	0.940016	1	-0.0416344	0.0423973	0.326096	1	-0.182306	0.0439848	3.4019e-05	0.0258521	-0.0236253	0.0394347	0.549107	1	2.61331	4.11904	0.52579	1	-0.146767	0.0360671	4.71621e-05	0.0321354	0.102758	0.0661457	0.120301	1	0.0380788	0.0335873	0.25691	1	1667.65	621.253	0.00885794	1	1.64019	0.569585	0.00457947	0.67755	-147.482	422.017	0.727375	1	-1.5345	0.543407	0.00539241	0.750593	807.116	313.123	0.011726	1	5.6887	2.55109	0.0276276	1	0.0258521
EREG	OID43688	1	0.666962	0.288649	0.0208529	1	0.00448465	0.0103392	0.66447	1	0.0135046	0.0110458	0.222385	1	0.352781	0.268155	0.189118	1	0.184241	0.379549	0.627656	1	0.298628	0.286807	0.298441	1	-0.148051	0.248749	0.55208	1	1.18301	0.677769	0.0817768	1	-0.412588	0.349277	0.238608	1	2.85189	0.827	0.00064173	0.191385	2.78224	0.943499	0.00343599	0.56564	0.0121182	0.0195118	0.534923	1	0.0391803	0.0384329	0.307991	1	-0.12271	0.0398541	0.0020771	0.411503	0.0151124	0.0356691	0.671796	1	1.73793	3.70428	0.63895	1	-0.134008	0.0323329	3.40358e-05	0.0258521	0.0623793	0.0585705	0.286863	1	0.0231008	0.0294276	0.432451	1	1489.76	565.656	0.00974581	1	1.26301	0.506036	0.0136052	1	-131.397	376.179	0.727399	1	-1.15851	0.482121	0.0174282	1	751.364	283.837	0.00934897	1	4.4146	2.2924	0.056164	1	0.0258521
JAM3	OID44726	1	1.01715	0.34776	0.00344621	0.566679	0.0188494	0.0118081	0.110418	1	0.0249272	0.0128816	0.0540127	1	0.684048	0.315612	0.0309014	1	0.629426	0.449848	0.162645	1	0.666679	0.338369	0.0496095	1	-0.0306111	0.29564	0.917594	1	1.37513	0.794884	0.0846312	1	-0.0309595	0.395751	0.937717	1	3.48445	0.954039	0.00031327	0.118974	3.78598	1.07932	0.00053207	0.169234	0.0102789	0.0238345	0.66652	1	0.00615153	0.0451792	0.891696	1	-0.185795	0.0471211	8.04944e-05	0.0472825	0.0092565	0.0426706	0.828263	1	-0.303519	4.62968	0.947728	1	-0.154407	0.0372769	3.44047e-05	0.0260543	0.0899797	0.0753213	0.232239	1	0.0691554	0.032913	0.0356271	1	2137.61	663.637	0.00199324	0.400781	1.87629	0.623212	0.00308381	0.529431	216.25	467.637	0.644671	1	-1.74949	0.595182	0.00382222	0.604024	1057.8	335.186	0.00236589	0.446832	7.13804	2.78401	0.0116893	1	0.0260543
CTIF	OID42334	1	0.739903	0.266739	0.00553904	0.763972	0.00697694	0.00969423	0.47171	1	0.0115863	0.0103204	0.262401	1	0.423865	0.248213	0.0885161	1	0.252336	0.351437	0.473186	1	0.365722	0.265538	0.169228	1	-0.160582	0.230267	0.485993	1	0.967613	0.630557	0.125772	1	-0.118844	0.325954	0.715704	1	2.42418	0.773574	0.00188553	0.386726	2.27676	0.882086	0.0103004	1	0.000285592	0.0179995	0.987349	1	-0.026334	0.0355358	0.458659	1	-0.150084	0.0365688	4.05779e-05	0.0291096	-0.0163583	0.0330667	0.620807	1	2.44211	3.56617	0.493471	1	-0.123855	0.0299044	3.44772e-05	0.026093	0.0623564	0.0579022	0.281513	1	0.0246642	0.0276856	0.373001	1	1501.9	586.382	0.0119895	1	1.53091	0.523925	0.00400529	0.623213	7.3511	392.342	0.985079	1	-1.43642	0.499145	0.00457093	0.676745	746.335	294.351	0.0128017	1	5.22339	2.37584	0.0296169	1	0.026093
PDLIM1	OID45215	1	0.753501	0.249417	0.002519	0.465659	0.00964625	0.00896157	0.281748	1	0.0175528	0.00955779	0.0672211	1	0.424876	0.231066	0.0667448	1	0.256245	0.327802	0.434874	1	0.367418	0.247397	0.138345	1	-0.151282	0.214799	0.481685	1	0.761419	0.585861	0.194561	1	0.116114	0.299566	0.698634	1	2.14527	0.71518	0.00292259	0.511995	2.03837	0.814927	0.0128982	1	-0.00434473	0.0168418	0.796566	1	-0.0249629	0.0329853	0.449177	1	-0.138026	0.0339403	4.76762e-05	0.0324024	-0.0333251	0.0308099	0.279414	1	1.71228	3.25663	0.599039	1	-0.113719	0.027461	3.45624e-05	0.0261222	0.0385683	0.0531136	0.467749	1	0.0251219	0.0254991	0.324522	1	1405.72	568.081	0.0147983	1	1.38151	0.497036	0.00610683	0.811946	198.688	372.627	0.594708	1	-1.3053	0.472803	0.00644737	0.841109	693.333	285.022	0.0165021	1	4.46912	2.27212	0.0510923	1	0.0261222
CCL5	OID45326	1	0.540836	0.308016	0.0791109	1	0.0110399	0.0113806	0.332016	1	0.0265104	0.0118877	0.0263671	1	0.592073	0.288824	0.0410362	1	0.297002	0.408331	0.46744	1	0.490283	0.308826	0.11319	1	-0.275441	0.267502	0.303795	1	0.811553	0.73737	0.271765	1	0.511586	0.392098	0.192966	1	2.51911	0.915008	0.00620666	0.820219	3.52694	1.03603	0.00074051	0.210923	0.00682316	0.0207754	0.74277	1	0.0478988	0.0415351	0.248823	1	-0.12774	0.0428501	0.0028722	0.507183	0.00272489	0.038049	0.942908	1	2.80131	3.7849	0.459222	1	-0.145566	0.0351742	3.497e-05	0.0263354	0.0650497	0.0621026	0.29489	1	0.0746933	0.0337619	0.026942	1	1384.37	594.539	0.0213167	1	1.48481	0.503344	0.00365804	0.587687	199.57	382.465	0.602555	1	-1.41939	0.478144	0.00345322	0.567444	668.986	298.173	0.0264135	1	4.34377	2.34483	0.0658463	1	0.0263354
NAAA	OID44004	1	1.10925	0.646885	0.0863892	1	0.0112176	0.0242093	0.643107	1	-0.0158135	0.0259276	0.542307	1	-0.131732	0.620972	0.832109	1	-0.100304	0.871652	0.908446	1	-0.127918	0.66186	0.846847	1	0.0385667	0.571772	0.946257	1	-0.0497584	1.57133	0.974755	1	3.44583	0.819942	3.50164e-05	0.0263585	-2.13154	1.9644	0.278629	1	2.57635	2.23923	0.250709	1	0.0591591	0.0431591	0.171264	1	0.0924765	0.0887984	0.297681	1	0.133312	0.0918562	0.146694	1	0.0956997	0.0811808	0.238459	1	-7.86072	7.8131	0.31437	1	0.0956778	0.076007	0.208101	1	0.0645396	0.135299	0.633353	1	-0.0118432	0.0717355	0.868868	1	-2321.56	1382.36	0.0951952	1	-2.29568	1.16883	0.0512708	1	-1011.24	869.592	0.246649	1	2.19058	1.10854	0.0498892	1	-910.092	692.202	0.190667	1	-4.4002	5.39562	0.416017	1	0.0263585
SULT1A1	OID44965	1	0.609446	0.323342	0.0594524	1	0.00102765	0.0117961	0.930578	1	0.0120308	0.0123688	0.331459	1	0.288766	0.299166	0.335054	1	0.0738199	0.423368	0.861673	1	0.215465	0.320029	0.501193	1	-0.194853	0.27711	0.482392	1	0.95259	0.761218	0.211615	1	-0.477907	0.388299	0.219585	1	2.32278	0.932307	0.0132514	1	1.3785	1.06403	0.196127	1	-0.0164963	0.0217457	0.448558	1	-0.0707482	0.0427239	0.0977335	1	-0.183264	0.0443053	3.5283e-05	0.0264643	-0.0502494	0.0398236	0.207021	1	2.9749	4.65861	0.523096	1	-0.123801	0.036481	0.00068988	0.200617	0.0511458	0.0754532	0.497868	1	0.00554944	0.0322185	0.863246	1	1726.53	808.511	0.0351112	1	1.80166	0.716739	0.012978	1	136.893	529.857	0.796548	1	-1.70506	0.682254	0.0134899	1	888.517	404.487	0.0302845	1	6.47746	3.23451	0.0472242	1	0.0264643
EXOC7	OID41176	1	1.10221	0.370831	0.00295608	0.515383	0.00229023	0.0131526	0.861765	1	0.0252596	0.0144193	0.0807815	1	0.637722	0.34407	0.064612	1	0.434914	0.48809	0.37347	1	0.571064	0.368323	0.121882	1	-0.189235	0.319994	0.554631	1	1.58444	0.869875	0.0694051	1	-0.565897	0.442366	0.202072	1	3.46966	1.05948	0.00118303	0.287476	3.34225	1.20513	0.00590864	0.794717	0.0171729	0.0252729	0.497233	1	0.0366301	0.0492725	0.457228	1	-0.189111	0.0509945	0.00020852	0.0912492	0.00629188	0.0459845	0.891168	1	9.54324	5.13226	0.062962	1	-0.17207	0.0416149	3.55256e-05	0.0266106	0.147453	0.0831429	0.0761484	1	0.078872	0.036187	0.0292897	1	2368.21	739.822	0.00218677	0.424606	2.0973	0.708202	0.00360135	0.582513	91.7766	525.882	0.861791	1	-1.95987	0.676525	0.00435895	0.656399	1197.58	371.764	0.00202366	0.404332	8.06794	3.12281	0.011155	1	0.0266106
GLRX2	OID43762	1	1.0471	0.370803	0.00474479	0.69356	0.0153284	0.0137126	0.26364	1	0.0254192	0.0143901	0.0782224	1	0.648025	0.348432	0.0636728	1	0.293381	0.49307	0.552183	1	0.530357	0.37272	0.155561	1	-0.34994	0.322807	0.279015	1	1.54169	0.882681	0.0815509	1	-0.373536	0.458659	0.416155	1	4.24491	1.07909	0.0001023	0.0560517	4.01655	1.23124	0.00122619	0.294092	0.00521219	0.0250192	0.835084	1	0.0209788	0.0498177	0.673673	1	-0.173536	0.0515381	0.00075951	0.214405	0.0128846	0.0461585	0.780139	1	4.09726	4.89681	0.40275	1	-0.173815	0.0420399	3.55678e-05	0.0266185	0.116449	0.0799477	0.145238	1	0.0490339	0.0388131	0.206469	1	2114.96	769.208	0.0070376	0.8861	1.80561	0.687968	0.00953548	1	352.906	513.348	0.492896	1	-1.6815	0.655009	0.0111844	1	1061.34	385.91	0.00699537	0.882569	7.22333	3.10411	0.0213864	1	0.0266185
GRHPR	OID44695	1	0.823556	0.362728	0.0231801	1	0.0189506	0.0129308	0.142774	1	0.0312237	0.0137738	0.0240691	1	0.647491	0.335588	0.0544429	1	0.675398	0.475689	0.156485	1	0.653427	0.359062	0.0695875	1	0.022094	0.312149	0.943611	1	0.55398	0.85114	0.515564	1	0.00038455	0.434983	0.999295	1	3.90515	1.02322	0.00016377	0.0771718	4.86143	1.15836	3.55988e-05	0.0266298	0.0318264	0.0247381	0.199034	1	0.0821545	0.047652	0.0846985	1	-0.113313	0.0504538	0.0247115	1	0.0956619	0.0444734	0.0314768	1	9.63631	5.70718	0.091324	1	-0.142176	0.0405098	0.00044868	0.151064	0.126651	0.0927756	0.172213	1	0.0647716	0.038875	0.0956832	1	2718.25	863.236	0.00215062	0.419971	2.54719	0.770173	0.00117304	0.285878	165.306	581.158	0.776518	1	-2.3877	0.733865	0.00139848	0.320625	1410.21	431.799	0.00147955	0.331377	10.322	3.45849	0.00338517	0.560374	0.0266298
MARS1	OID44431	1	0.908378	0.306583	0.00304747	0.525177	0.0119304	0.010973	0.276926	1	0.0266306	0.0116899	0.0233954	1	0.559501	0.284527	0.0500031	1	0.484329	0.403828	0.231153	1	0.533715	0.304583	0.0805523	1	-0.0559892	0.265085	0.832838	1	1.1319	0.718521	0.116104	1	-0.208359	0.366929	0.570653	1	2.85722	0.876824	0.00124645	0.297044	3.05785	0.995873	0.00233284	0.442831	0.0130858	0.021064	0.53481	1	0.0222998	0.0406912	0.583674	1	-0.145977	0.0423006	0.00055863	0.17503	0.0164099	0.0379596	0.665524	1	5.48038	4.29056	0.201492	1	-0.142005	0.03435	3.56394e-05	0.0266483	0.082464	0.0697301	0.236961	1	0.063781	0.0318419	0.0451717	1	2329.98	675.119	0.0008628	0.233227	2.11056	0.6153	0.000776275	0.217204	267.824	464.643	0.565308	1	-1.97318	0.58663	0.000970299	0.252371	1191.23	338.848	0.00068746	0.200192	8.65272	2.75647	0.00209625	0.413807	0.0266483
LPP	OID43932	1	0.846635	0.399912	0.0342555	1	0.0155982	0.0144849	0.28154	1	0.0206667	0.0153224	0.178362	1	0.362739	0.369433	0.326797	1	0.0314454	0.522965	0.952085	1	0.250154	0.395265	0.5272	1	-0.306678	0.342102	0.370591	1	0.560053	0.939233	0.551363	1	0.45168	0.481243	0.348809	1	3.56923	1.14488	0.00199046	0.400331	3.85504	1.30321	0.00333036	0.554964	-0.00115815	0.027026	0.965841	1	-0.0799	0.052728	0.12969	1	-0.225284	0.0545236	3.59833e-05	0.0268337	-0.0481233	0.0491271	0.3273	1	3.34209	5.77286	0.562635	1	-0.174851	0.0441669	7.53076e-05	0.0451356	0.0433683	0.0938891	0.644146	1	0.0024972	0.0416239	0.95216	1	1895.99	911.825	0.0403313	1	1.81631	0.817161	0.027721	1	279.326	604.393	0.64476	1	-1.68745	0.778735	0.0317878	1	967.782	456.639	0.036678	1	7.07905	3.67458	0.056244	1	0.0268337
GLYR1	OID43763	1	0.239084	0.356842	0.502859	1	-0.0015893	0.0125629	0.899327	1	0.00760264	0.0133032	0.56807	1	0.363029	0.3311	0.273607	1	0.498629	0.468115	0.287476	1	0.408841	0.353961	0.248813	1	0.112977	0.306744	0.712853	1	-0.078787	0.836385	0.925005	1	-0.229239	0.422988	0.588377	1	0.504445	1.0241	0.622689	1	0.665599	1.16348	0.56772	1	0.0443305	0.0239021	0.0644115	1	0.154293	0.0467428	0.00096379	0.250902	0.130449	0.0491717	0.00797955	0.95966	0.177263	0.0429003	3.59677e-05	0.0268337	2.40264	4.43486	0.587982	1	0.0322796	0.0397431	0.416674	1	0.103088	0.0722815	0.153809	1	0.0407273	0.034339	0.235608	1	1781.53	911.683	0.0526371	1	0.786963	0.790487	0.320976	1	1383.01	571.5	0.0166817	1	-0.69839	0.751109	0.353869	1	908.926	455.577	0.0479369	1	5.89247	3.57429	0.101251	1	0.0268337
IL18	OID44716	1	2.07327	0.589583	0.00043726	0.14842	0.0343198	0.0218447	0.116164	1	0.0630561	0.0227252	0.00582135	0.7879	1.29662	0.561445	0.0214419	1	0.575639	0.795158	0.46954	1	1.05439	0.600875	0.0800829	1	-0.735986	0.520069	0.157815	1	-0.686206	1.43839	0.633593	1	-1.62151	0.752817	0.0320772	1	5.40256	1.75711	0.0022779	0.436198	5.11171	2.00668	0.0113019	1	0.0472182	0.0405359	0.244805	1	0.317148	0.0785874	5.44592e-05	0.0356977	0.0791533	0.0839662	0.345844	1	0.299027	0.0723745	3.60157e-05	0.0268405	26.7992	8.17728	0.00104814	0.265735	-0.119722	0.0689076	0.0823112	1	0.2439	0.142849	0.0877481	1	0.150391	0.0659461	0.0225773	1	4484.92	1349.29	0.0011428	0.281161	3.57393	1.16956	0.00263123	0.478696	1752.43	878.56	0.0478047	1	-3.34839	1.11191	0.00302319	0.522657	2369.69	673.281	0.00058828	0.181108	15.6907	5.31624	0.00366274	0.587909	0.0268405
IFNG	OID42585	1	-0.17656	0.200088	0.377552	1	0.00919628	0.00646117	0.154645	1	-0.0127912	0.00719092	0.0765334	1	0.174395	0.178827	0.330212	1	0.0490235	0.255024	0.847684	1	0.133437	0.191917	0.487387	1	-0.122389	0.166666	0.463313	1	-0.457264	0.445647	0.305767	1	-0.177724	0.21262	0.404339	1	-0.879953	0.527087	0.0964709	1	-1.54963	0.591223	0.00939503	1	-0.0105397	0.0135479	0.437073	1	-0.00359569	0.0253149	0.88705	1	0.0948206	0.0266478	0.00037327	0.133149	0.0631228	0.0238248	0.0080621	0.964821	-3.44894	2.85837	0.227582	1	0.0853139	0.0206491	3.60243e-05	0.0268405	-0.0159639	0.0455651	0.726074	1	-0.0149482	0.0168451	0.374868	1	-745.291	323.661	0.0278193	1	-0.801372	0.336697	0.0193112	1	-137.113	243.47	0.575561	1	0.742103	0.323667	0.0239011	1	-354.664	163.104	0.0368087	1	-3.11045	1.4031	0.0308823	1	0.0268405
S100A4	OID44905	1	1.05199	0.499501	0.0351969	1	0.0151986	0.0176547	0.389304	1	0.0313124	0.018941	0.0993123	1	1.03549	0.457471	0.0241908	1	0.673772	0.650607	0.301059	1	0.914606	0.490298	0.0629175	1	-0.363351	0.426071	0.394333	1	0.621223	1.16791	0.595132	1	-0.0086385	0.593242	0.988394	1	4.92497	1.41379	0.00056859	0.177124	5.20561	1.60737	0.00133804	0.311358	0.0177478	0.0338857	0.600751	1	0.052667	0.0657354	0.423018	1	-0.228027	0.0690464	0.00095822	0.249878	0.0363462	0.0614422	0.55415	1	6.14866	7.28884	0.398909	1	-0.229394	0.0555298	3.61178e-05	0.0268744	0.135935	0.117257	0.246335	1	0.0549602	0.049328	0.265203	1	2325.97	1089.89	0.035708	1	2.14537	0.983822	0.0307815	1	-146.221	730.532	0.841685	1	-1.98791	0.937997	0.0356936	1	1157.21	547.978	0.0375084	1	8.2854	4.43624	0.0641377	1	0.0268744
ZMYND11	OID42056	1	0.998557	0.327485	0.00229477	0.43823	-0.002196	0.0113549	0.846652	1	0.0216825	0.0123293	0.0796241	1	0.354988	0.300699	0.238576	1	0.31154	0.426447	0.46553	1	0.339571	0.321921	0.292215	1	-0.067548	0.278938	0.808797	1	0.167284	0.753711	0.824495	1	-0.178871	0.37704	0.635674	1	1.40938	0.916185	0.125115	1	1.2977	1.0396	0.212997	1	-0.00255914	0.0225873	0.909852	1	0.0926334	0.0429762	0.0311262	1	0.0197068	0.0449261	0.660916	1	0.0968858	0.0396266	0.0144864	1	7.02207	4.18469	0.0933398	1	-0.0245355	0.0361047	0.496781	1	0.144892	0.0694014	0.0368216	1	0.0751232	0.0316403	0.0175827	1	3140.84	732.917	3.68703e-05	0.0271765	2.33514	0.650791	0.000442336	0.149527	1394.13	488.65	0.00491202	0.70817	-2.1566	0.619544	0.000644152	0.1916	1571.09	366.12	3.63131e-05	0.0269719	10.7689	2.94253	0.000349809	0.12782	0.0269719
ZHX2	OID44427	1	-0.0645541	0.384822	0.86678	1	0.00568299	0.0123981	0.646683	1	-0.0179851	0.0135095	0.184329	1	-0.1509	0.340175	0.657644	1	-0.426745	0.483835	0.378447	1	-0.24599	0.36468	0.500468	1	-0.270303	0.315936	0.392929	1	-0.6271	0.854786	0.463803	1	-0.396665	0.407708	0.331884	1	1.11702	1.01591	0.272728	1	0.870267	1.15112	0.450441	1	0.0239808	0.0260193	0.357289	1	0.1379	0.0473904	0.00361585	0.583714	0.151506	0.0510713	0.00301158	0.521239	0.185802	0.0449997	3.6439e-05	0.0269996	0.41296	4.56788	0.927965	1	0.0527495	0.0396502	0.183396	1	0.129273	0.0741755	0.0813693	1	0.0423396	0.0320651	0.186693	1	1389.57	802.04	0.0872615	1	0.392227	0.751443	0.602469	1	1447.06	532.317	0.0075183	0.925937	-0.323035	0.71592	0.652478	1	668.713	401.123	0.0996468	1	3.41906	3.29631	0.301799	1	0.0269996
LAG3	OID43908	1	-0.236696	0.920567	0.797087	1	-0.0451676	0.0346802	0.192779	1	-0.0572083	0.036063	0.113541	1	-1.91751	0.87327	0.0286907	1	-0.532004	1.23193	0.666091	1	-1.46233	0.933067	0.117867	1	1.44614	0.805272	0.07329	1	-1.09943	2.23598	0.62321	1	-4.80366	1.1742	5.48036e-05	0.0359095	-5.23859	2.80745	0.0628398	1	-13.1406	3.14503	3.68219e-05	0.0271576	-0.0874744	0.0611792	0.153588	1	0.0455708	0.125201	0.715873	1	0.314253	0.129373	0.0151386	1	0.18521	0.113712	0.103361	1	-2.94172	13.7879	0.83105	1	0.350732	0.108327	0.00120493	0.290946	0.216121	0.218365	0.322311	1	-0.281896	0.102745	0.00607622	0.809543	-2180.62	2180.58	0.3194	1	-2.9935	1.91866	0.12072	1	856.322	1396.85	0.540906	1	2.8395	1.82472	0.121675	1	-1016.24	1091.83	0.353915	1	-11.5255	8.62784	0.183738	1	0.0271576
RAB10	OID44887	1	0.979867	0.299231	0.00105807	0.267325	0.0120853	0.0104255	0.246373	1	0.0206069	0.0113621	0.0707545	1	0.677319	0.273592	0.0137681	1	0.584044	0.38985	0.134974	1	0.64756	0.293264	0.0278718	1	-0.0724614	0.25638	0.777623	1	1.31609	0.691895	0.0580311	1	0.0968515	0.349197	0.781757	1	2.53007	0.842437	0.00290996	0.510704	2.84045	0.953349	0.00314285	0.535352	-0.00268677	0.0204126	0.895351	1	-0.0193919	0.0392929	0.621644	1	-0.166157	0.0406699	4.39816e-05	0.0308235	-0.0144475	0.0368961	0.695375	1	-1.0748	3.91948	0.783915	1	-0.134576	0.0326232	3.70475e-05	0.0272761	0.077577	0.0635409	0.222125	1	0.0410226	0.0289906	0.15706	1	1627.78	561.464	0.00510197	0.724602	1.62397	0.525007	0.00242407	0.454262	-110.076	389.655	0.778219	1	-1.53322	0.501742	0.00270729	0.487829	805.228	283.063	0.00587224	0.791915	5.12895	2.3568	0.0318168	1	0.0272761
IMPACT	OID43860	1	0.716363	0.392077	0.067685	1	0.0209503	0.0141881	0.13978	1	0.0167829	0.0148657	0.25976	1	0.57549	0.361173	0.111922	1	-0.03044	0.512224	0.952644	1	0.373896	0.386907	0.334482	1	-0.601332	0.334027	0.0726341	1	-0.0363484	0.917349	0.968416	1	0.752209	0.468746	0.109734	1	4.18936	1.1081	0.00018702	0.0845449	5.24977	1.25437	3.7081e-05	0.0272888	0.0198531	0.026606	0.456012	1	0.00473193	0.0518653	0.927306	1	-0.148862	0.053937	0.00578153	0.784344	0.0475347	0.048123	0.323263	1	5.80867	6.26601	0.35392	1	-0.141086	0.0432936	0.00111873	0.277146	0.130726	0.100835	0.194825	1	0.0274916	0.0419191	0.511937	1	2680.66	1004.22	0.008737	1	2.34642	0.884208	0.00878134	1	478.378	663.239	0.471907	1	-2.22169	0.84115	0.00909093	1	1388.72	501.135	0.00655428	0.848792	9.82729	4.00843	0.0154339	1	0.0272888
C1QL2	OID43434	1	-1.29014	0.579497	0.025993	1	0.0131603	0.0238291	0.580758	1	-0.0344508	0.02387	0.14988	1	0.174655	0.577881	0.762647	1	-0.23295	0.805079	0.772483	1	0.03358	0.613882	0.956407	1	-0.445553	0.529174	0.400375	1	-0.753401	1.47498	0.609816	1	1.42085	0.850624	0.0956643	1	5.57091	1.89094	0.00341914	0.563726	8.947	2.14364	3.72507e-05	0.0273777	0.103217	0.0379228	0.00679001	0.865963	0.107367	0.082436	0.19277	1	-0.0232257	0.0854345	0.785735	1	0.0946275	0.073627	0.198712	1	-2.20332	6.93804	0.75081	1	-0.0291082	0.0749421	0.697713	1	-0.103949	0.111031	0.349159	1	-0.0850019	0.0801326	0.288796	1	234.255	1209.24	0.846642	1	0.59645	0.986624	0.546387	1	-1138.88	743.197	0.127452	1	-0.649049	0.934267	0.488298	1	224.365	605.012	0.711247	1	3.782	4.62332	0.414589	1	0.0273777
INSL5	OID43866	1	0.578163	0.256189	0.0240214	1	0.0123643	0.00980555	0.207328	1	0.0181292	0.0103484	0.0806417	1	0.59844	0.245317	0.0151518	1	0.644486	0.344621	0.0622183	1	0.614571	0.261318	0.0191781	1	0.00257073	0.227429	0.990987	1	-0.165476	0.627632	0.792189	1	0.100637	0.341367	0.768331	1	1.19416	0.791844	0.132377	1	1.71888	0.902325	0.057561	1	0.00195563	0.0172195	0.909638	1	0.142856	0.0346511	3.74457e-05	0.0274729	0.046134	0.0366379	0.207963	1	0.0649167	0.0317968	0.04119	1	4.77399	3.17981	0.133266	1	-0.0321598	0.0308272	0.296842	1	-0.096927	0.0523762	0.0642281	1	0.0600739	0.0297271	0.0432957	1	533.43	505.377	0.293698	1	0.315909	0.449806	0.483546	1	902.673	311.335	0.00448202	0.667761	-0.283661	0.428159	0.508628	1	245.777	253.05	0.333748	1	1.26631	2.01105	0.530013	1	0.0274729
PDGFB	OID44839	1	0.992042	0.335394	0.00309805	0.531007	0.0088231	0.0119931	0.461924	1	0.0259514	0.0129635	0.0461395	1	0.750485	0.309849	0.0159074	1	0.674569	0.440018	0.126096	1	0.723222	0.331722	0.0298614	1	-0.0546768	0.289211	0.850152	1	1.54884	0.788964	0.0504211	1	0.0111601	0.405055	0.978041	1	3.24646	0.963519	0.00084902	0.230829	3.76392	1.09259	0.00065165	0.193111	0.0170388	0.0228732	0.456773	1	0.0139827	0.0445938	0.753857	1	-0.167173	0.0465014	0.00032437	0.122003	0.00219855	0.0415541	0.957805	1	2.12315	4.81802	0.659454	1	-0.155556	0.0377334	3.74772e-05	0.027484	0.0468662	0.0759001	0.536923	1	0.0531235	0.0342555	0.12095	1	2041.23	695.921	0.00429672	0.650074	1.85196	0.634144	0.00402628	0.625326	-68.7748	472.287	0.884453	1	-1.7441	0.604099	0.00444536	0.665132	1044.66	348.901	0.00356327	0.578787	7.26846	2.848	0.0118587	1	0.027484
CIRBP	OID43528	1	0.992028	0.31439	0.00160274	0.347798	0.00344752	0.0113693	0.761715	1	0.0224072	0.0120738	0.0643889	1	0.523981	0.293786	0.0753061	1	0.283016	0.416538	0.497265	1	0.441595	0.314508	0.161114	1	-0.224294	0.272777	0.411445	1	0.978533	0.745448	0.190139	1	-0.317483	0.382138	0.40687	1	3.05944	0.909407	0.00086337	0.233331	2.92616	1.03627	0.00505783	0.720809	0.0122358	0.021342	0.566766	1	-0.0122744	0.0420197	0.770201	1	-0.174477	0.0434289	5.88121e-05	0.037973	-0.0241219	0.0390753	0.537026	1	4.81897	4.43936	0.277696	1	-0.146157	0.0354785	3.79551e-05	0.0277256	0.0910363	0.0718421	0.205094	1	0.0322577	0.0323336	0.318448	1	1979.72	715.459	0.00671813	0.860587	1.84207	0.637396	0.00439496	0.659977	23.2089	477.694	0.961317	1	-1.73368	0.606421	0.00482297	0.699991	1004.99	358.585	0.00604061	0.806654	7.41355	2.87791	0.0110197	1	0.0277256
DTD1	OID44613	1	0.643915	0.315827	0.0414679	1	0.0003188	0.0114057	0.977702	1	0.00995286	0.0121208	0.41218	1	0.476424	0.292441	0.104125	1	0.298882	0.414323	0.471119	1	0.415105	0.312938	0.185482	1	-0.155196	0.271518	0.567942	1	0.992211	0.744876	0.183694	1	-0.289992	0.381577	0.44798	1	2.76104	0.912429	0.00268333	0.484968	2.1991	1.04271	0.0357512	1	-0.0109431	0.0212401	0.606702	1	-0.0459268	0.0419406	0.273497	1	-0.177716	0.0431459	3.80603e-05	0.0277857	-0.0372339	0.0390773	0.340677	1	4.22455	4.58164	0.356497	1	-0.132268	0.0354291	0.00018897	0.0851714	0.0413834	0.0750944	0.581576	1	0.0207846	0.0317311	0.512453	1	1942.65	746.097	0.01053	1	2.0376	0.658034	0.00231817	0.441206	-98.9976	493.731	0.84137	1	-1.92384	0.62598	0.00249239	0.462811	965.018	374.239	0.0112484	1	7.16707	2.99331	0.0179434	1	0.0277857
TNFRSF10C	OID45281	1	-1.07198	0.654579	0.101491	1	-0.0121787	0.0256939	0.635505	1	0.041634	0.0266349	0.118909	1	-0.262456	0.632285	0.678306	1	-0.966995	0.882767	0.274032	1	-0.499255	0.672353	0.458211	1	-0.742859	0.579313	0.200522	1	0.310451	1.62033	0.848161	1	-0.406181	0.913038	0.656679	1	4.36691	2.06896	0.0354456	1	3.97604	2.37311	0.0946601	1	0.00147155	0.0433676	0.972949	1	0.317186	0.0889645	0.00036343	0.131002	-0.197306	0.0927528	0.0334014	1	0.0502552	0.0814991	0.537475	1	7.82409	8.48121	0.356257	1	-0.327055	0.0794437	3.84144e-05	0.0280002	0.0970355	0.137091	0.479059	1	0.093384	0.0820356	0.254981	1	2899.38	1400.18	0.0400321	1	2.4309	1.17026	0.0394072	1	2108.9	868.27	0.0162633	1	-2.36512	1.10879	0.0344816	1	1527.31	700.118	0.0306397	1	9.83825	5.42372	0.071574	1	0.0280002
SNAPIN	OID44265	1	3.21811	0.837957	0.00012282	0.0630581	-0.002748	0.0305441	0.928313	1	0.124348	0.0323429	0.000143944	0.07067	2.02552	0.786576	0.0103948	1	1.72356	1.11512	0.12301	1	1.92395	0.841506	0.0227772	1	-0.309153	0.732595	0.673263	1	2.84423	2.00192	0.156244	1	-1.51717	1.03931	0.145544	1	8.31887	2.45728	0.00079714	0.22109	11.5635	2.77036	3.85519e-05	0.0280882	0.219475	0.0566949	0.00012732	0.0647735	0.238584	0.113086	0.0348801	1	-0.120856	0.118321	0.307053	1	0.197907	0.104001	0.0570486	1	20.5883	12.1365	0.0898106	1	-0.195146	0.0978939	0.046213	1	0.526016	0.193064	0.0064387	0.84052	0.171432	0.0880077	0.051425	1	5293.57	1765.5	0.00365069	0.586969	4.72191	1.62467	0.00420385	0.641572	1369.89	1211.56	0.260317	1	-4.40695	1.54863	0.00503483	0.71921	2752.84	879.619	0.00247652	0.46094	16.3291	7.26619	0.0264519	1	0.0280882
ASAH1	OID45036	1	1.09891	0.393315	0.00520645	0.733934	0.0235767	0.0144113	0.101843	1	0.0298713	0.015501	0.054802	1	1.1154	0.368926	0.00266535	0.482705	0.886857	0.523467	0.0910209	1	1.03923	0.394809	0.00881911	1	-0.234428	0.344122	0.496125	1	2.0569	0.939512	0.0291933	1	-0.116004	0.494295	0.814624	1	3.33529	1.16553	0.004477	0.667488	4.00418	1.32423	0.00268997	0.485751	0.0297571	0.0265291	0.262702	1	0.0859996	0.0529944	0.104631	1	-0.142634	0.05498	0.00947852	1	0.0478123	0.0490348	0.329527	1	7.48796	5.02311	0.13604	1	-0.184582	0.0448464	3.85733e-05	0.0280916	0.0908843	0.0817939	0.266509	1	0.0992804	0.0422873	0.0188866	1	2155.6	823.102	0.00985338	1	1.85341	0.713322	0.0102442	1	601.077	533.641	0.261747	1	-1.73796	0.677759	0.0112593	1	1099.02	412.43	0.0086476	1	7.582	3.25425	0.021107	1	0.0280916
FAM222B	OID40226	1	0.780757	0.378755	0.0392669	1	0.00399687	0.0141802	0.778049	1	-0.00743004	0.0148379	0.616867	1	0.0348777	0.358736	0.922598	1	-0.574876	0.503646	0.254385	1	-0.165935	0.382562	0.664711	1	-0.624055	0.329293	0.0588074	1	1.17291	0.910466	0.198449	1	-0.0021224	0.477804	0.996459	1	4.64235	1.11333	3.86777e-05	0.0281188	4.77351	1.27338	0.00020913	0.0913637	0.0157031	0.0251708	0.53309	1	-0.0131596	0.0511742	0.79706	1	-0.10235	0.0531912	0.0543299	1	-0.0118556	0.0469731	0.800739	1	0.0471075	5.1442	0.992694	1	-0.0937908	0.0439617	0.0328864	1	0.122084	0.0841948	0.147054	1	-0.0146908	0.0403015	0.715468	1	1074.06	879.266	0.225699	1	0.992991	0.813632	0.224243	1	171.856	584.742	0.769397	1	-0.904447	0.775434	0.24531	1	602.327	438.759	0.173906	1	3.57168	3.58899	0.321765	1	0.0281188
SCAMP3	OID44209	1	1.09597	0.354997	0.0020201	0.404107	0.00508433	0.0129014	0.693512	1	0.0283395	0.0137288	0.0397688	1	0.505572	0.332243	0.128926	1	0.489542	0.469903	0.298166	1	0.499822	0.35518	0.160177	1	-0.00801076	0.308268	0.979282	1	1.82628	0.837342	0.0298366	1	-0.893491	0.428878	0.038245	1	2.63056	1.02859	0.0110229	1	1.36275	1.1747	0.246932	1	-0.0271829	0.0241056	0.26017	1	-0.0530467	0.0475467	0.264561	1	-0.20142	0.048967	3.89907e-05	0.0282852	-0.0341772	0.0440524	0.437849	1	3.97077	4.59303	0.387302	1	-0.155337	0.0404855	0.00012462	0.0637274	0.150651	0.0736359	0.0407667	1	0.0489552	0.0364707	0.179494	1	2657	704.224	0.000287005	0.112483	2.34455	0.64393	0.000369671	0.132515	196.208	489.005	0.688854	1	-2.20289	0.613453	0.000440529	0.149096	1328.44	354.166	0.000302952	0.116291	9.50274	2.88494	0.00126813	0.300674	0.0282852
RCC1	OID43001	1	1.01443	0.446261	0.0230159	1	0.0121335	0.015494	0.433561	1	0.0064807	0.0170778	0.704595	1	0.265719	0.413625	0.521011	1	-0.378302	0.585454	0.518572	1	0.0476522	0.442743	0.914349	1	-0.639264	0.381673	0.0948266	1	0.108757	1.03811	0.916626	1	0.138567	0.521986	0.790895	1	1.1721	1.26703	0.355721	1	1.42824	1.43812	0.321508	1	-0.00132269	0.0302875	0.965189	1	0.234796	0.0570808	3.89877e-05	0.0282852	0.177946	0.06113	0.00360343	0.582584	0.188438	0.0547662	0.00058006	0.179175	2.07475	5.6686	0.71436	1	0.0784104	0.0492828	0.111603	1	0.0457859	0.0918144	0.618005	1	0.0126514	0.0426405	0.766696	1	-810.607	837.939	0.336334	1	-0.402554	0.782392	0.607684	1	481.611	552.626	0.385497	1	0.38966	0.745726	0.602096	1	-461.805	416.767	0.271321	1	-1.9301	3.42211	0.573922	1	0.0282852
IRF3	OID44723	1	0.869979	0.358463	0.0152256	1	0.00574016	0.0129994	0.6588	1	0.0227866	0.0138166	0.100057	1	0.603157	0.333451	0.0712723	1	0.409496	0.472323	0.386492	1	0.53736	0.356763	0.132842	1	-0.180888	0.309609	0.559401	1	1.24565	0.84691	0.14222	1	-0.345426	0.43611	0.429068	1	3.46982	1.03801	0.0009289	0.245163	3.42696	1.18189	0.00400379	0.62315	0.0122377	0.0242195	0.61365	1	0.0283526	0.0478388	0.553402	1	-0.177787	0.0497436	0.00035149	0.12821	0.0118446	0.0444066	0.789677	1	5.32747	4.8877	0.275724	1	-0.168439	0.0409542	3.90808e-05	0.0283383	0.115048	0.0799503	0.150153	1	0.0406515	0.0366469	0.267312	1	2001.86	759.494	0.00984759	1	1.88862	0.684933	0.00652749	0.847019	182.827	510.204	0.720655	1	-1.77529	0.652157	0.00722199	0.901074	1025.6	379.691	0.00821309	0.975801	6.43448	3.09041	0.039249	1	0.0283383
EHD4	OID42399	1	1.21277	0.431315	0.00492654	0.709504	0.0114741	0.0155653	0.461026	1	0.0241781	0.0166777	0.148115	1	0.702646	0.400308	0.0800402	1	0.432593	0.56767	0.446507	1	0.613676	0.428492	0.152929	1	-0.263469	0.371873	0.479085	1	0.778699	1.01645	0.444135	1	-0.096202	0.521647	0.853828	1	3.86735	1.23884	0.00196567	0.397196	4.16677	1.4106	0.0033781	0.5597	0.0135602	0.0293795	0.644662	1	-0.043285	0.0572824	0.449864	1	-0.244252	0.059408	3.93196e-05	0.0284378	-0.0251186	0.0533254	0.637609	1	3.88016	6.42548	0.54593	1	-0.189526	0.0484211	9.07391e-05	0.0515861	0.102979	0.103461	0.31957	1	0.0148558	0.0449669	0.741118	1	2217.16	1045.56	0.036574	1	2.22038	0.933927	0.0186531	1	-262.132	690.343	0.704799	1	-2.11317	0.8887	0.0186248	1	1154.03	522.716	0.0296552	1	8.10158	4.21781	0.0568964	1	0.0284378
NRCAM	OID44818	1	-1.42312	0.899819	0.113748	1	0.00745266	0.0338365	0.825673	1	-0.0810611	0.0352684	0.0221095	1	0.192381	0.859077	0.822921	1	-0.459478	1.20603	0.703421	1	-0.0362237	0.915741	0.968467	1	-0.658605	0.790492	0.40526	1	-2.37646	2.17877	0.276074	1	2.20325	1.17848	0.0624407	1	-2.48683	2.75425	0.367161	1	2.55905	3.13896	0.415459	1	0.16073	0.0603867	0.0081027	0.968024	0.343058	0.12211	0.00496316	0.71257	0.3439	0.125938	0.0063198	0.830271	0.449254	0.109274	3.9349e-05	0.0284468	1.07339	12.2889	0.930396	1	0.169828	0.107617	0.114547	1	-0.0200028	0.195193	0.918378	1	-0.079916	0.104782	0.445651	1	-2768.96	1854.85	0.137906	1	-2.71925	1.59248	0.0896584	1	-2337.93	1157.98	0.0454131	1	2.5556	1.51212	0.0929635	1	-1448.82	927.133	0.120555	1	-9.98561	7.27839	0.172101	1	0.0284468
VSIG2	OID44400	1	-0.422766	0.576885	0.463654	1	-0.0334014	0.0219883	0.12875	1	-0.0541644	0.0230483	0.0193095	1	-0.264281	0.554851	0.634119	1	-0.787278	0.775996	0.31096	1	-0.441283	0.590444	0.455288	1	-0.484243	0.509522	0.342508	1	-3.68221	1.39902	0.00883199	1	0.299493	0.769658	0.697431	1	-2.54605	1.77792	0.152961	1	-2.58744	2.0326	0.203819	1	-0.00134735	0.0390803	0.972515	1	0.0463711	0.0801063	0.562677	1	0.108196	0.0813344	0.183431	1	0.0815257	0.0712867	0.252777	1	-8.21988	7.87204	0.296399	1	0.0972332	0.0691272	0.159551	1	-0.0675703	0.127973	0.597495	1	-0.276156	0.0672435	4.01174e-05	0.0288903	-2745.1	1161.71	0.0200406	1	-3.05405	1.02888	0.00346972	0.56924	-1117.01	761.269	0.144766	1	2.81721	0.980689	0.00463431	0.682698	-1218.08	585.798	0.0400458	1	-9.30159	4.66847	0.0483827	1	0.0288903
HMOX1	OID44703	1	1.29418	0.695606	0.0628135	1	-0.0395414	0.0253511	0.118819	1	0.0166249	0.0271089	0.540106	1	1.10725	0.653068	0.0907855	1	0.440678	0.921786	0.632867	1	0.876897	0.697931	0.20971	1	-0.746006	0.602894	0.21669	1	-2.32518	1.65855	0.161756	1	1.0964	0.869587	0.20842	1	-1.31802	2.06773	0.524277	1	0.729258	2.35439	0.756948	1	-0.014215	0.0462997	0.758995	1	0.373852	0.0910573	4.03133e-05	0.0289693	0.303798	0.0961655	0.0015825	0.345215	0.331507	0.0839751	7.89114e-05	0.0467616	1.97679	10.0007	0.843307	1	0.0943226	0.0801662	0.23936	1	0.0686708	0.161018	0.669758	1	-0.0235609	0.0734278	0.748308	1	-933.309	1553.4	0.549334	1	-1.70213	1.38835	0.222023	1	2343.03	1005.52	0.021173	1	1.55973	1.32075	0.239394	1	-482.283	776.818	0.536121	1	-8.82149	6.16277	0.154684	1	0.0289693
FGA	OID45464	1	0.764077	0.584335	0.191009	1	0.0694411	0.0194281	0.00035121	0.128166	0.0668391	0.02199	0.0025854	0.473021	0.80459	0.531617	0.131074	1	0.687758	0.755261	0.363115	1	0.768899	0.569411	0.177781	1	-0.111512	0.494951	0.821882	1	1.11667	1.33649	0.404055	1	-0.521352	0.659517	0.43012	1	4.3103	1.60812	0.00782793	0.947618	5.8572	1.81618	0.00142324	0.323971	0.0902298	0.0400322	0.0247651	1	0.167501	0.0757315	0.0269817	1	-0.21111	0.0793265	0.00778455	0.944732	0.0145222	0.0719457	0.840035	1	14.2785	7.56706	0.0591702	1	-0.25427	0.0619459	4.04832e-05	0.0290665	0.105767	0.119796	0.377294	1	0.122087	0.0545781	0.0252911	1	3270.12	1052.35	0.00271173	0.488423	2.775	0.96746	0.00478141	0.69673	1002.65	699.208	0.155081	1	-2.61864	0.923308	0.00524013	0.736725	1642.35	529.507	0.0027306	0.490608	9.95274	4.31354	0.022972	1	0.0290665
CKAP5	OID44542	1	0.86382	0.315365	0.00616061	0.816059	0.00957335	0.0113506	0.398994	1	0.0204438	0.0119977	0.0893879	1	0.465016	0.29159	0.111635	1	0.256922	0.414008	0.535262	1	0.39429	0.312319	0.207583	1	-0.1856	0.271136	0.494076	1	0.919932	0.738064	0.213466	1	0.027201	0.375604	0.942327	1	2.90362	0.89839	0.00136571	0.315828	3.0033	1.02263	0.00357506	0.579826	0.010479	0.0215173	0.626536	1	-0.0249506	0.0416722	0.549349	1	-0.172794	0.0431005	6.09508e-05	0.0388772	-0.0156515	0.0390551	0.688602	1	3.73038	4.39603	0.396115	1	-0.143174	0.0348801	4.04733e-05	0.0290665	0.0411237	0.0717259	0.566411	1	0.0385854	0.0319759	0.227548	1	2198.6	706.812	0.00237979	0.448465	2.0204	0.625404	0.00150467	0.334823	231.883	471.497	0.623609	1	-1.90328	0.595154	0.00167204	0.357433	1120.42	353.701	0.00198442	0.399551	7.34456	2.84377	0.0108089	1	0.0290665
CRADD	OID43562	1	1.0755	0.375388	0.0041696	0.63855	0.00480712	0.0138374	0.72829	1	0.0263609	0.0145544	0.071009	1	0.604559	0.351039	0.0858455	1	0.356484	0.496967	0.47361	1	0.51891	0.37554	0.167847	1	-0.233138	0.325565	0.474365	1	1.19969	0.894232	0.18057	1	-0.138491	0.463579	0.76537	1	3.67237	1.09397	0.00088188	0.236621	3.78338	1.2468	0.00260747	0.475971	0.00491092	0.0254263	0.846949	1	-0.035067	0.0503493	0.486132	1	-0.214284	0.0522079	4.05314e-05	0.0290887	-0.0161867	0.0466551	0.728634	1	4.02975	5.37179	0.453153	1	-0.175357	0.0429162	4.38825e-05	0.0307705	0.125491	0.0867312	0.147926	1	0.0246822	0.0395896	0.532988	1	1916.11	817.13	0.0212763	1	1.81185	0.742685	0.0158472	1	-11.0165	546.74	0.983957	1	-1.70767	0.707271	0.0169264	1	1003.1	408.411	0.0159846	1	7.09761	3.30809	0.0338303	1	0.0290887
USO1	OID44381	1	1.15048	0.374217	0.00210959	0.415382	-0.0030783	0.0136771	0.821924	1	0.0372205	0.0143837	0.0100884	1	0.827549	0.349647	0.0184434	1	0.83476	0.495225	0.0926808	1	0.830136	0.373836	0.0269649	1	0.0238841	0.325782	0.941595	1	1.56476	0.888506	0.0790632	1	-0.625113	0.461156	0.176395	1	3.05451	1.09603	0.00563564	0.772413	2.25384	1.25272	0.0729387	1	-0.000740782	0.0255863	0.976918	1	-0.0307545	0.0501987	0.540104	1	-0.211366	0.0515258	4.09359e-05	0.0292914	-0.0409327	0.0465824	0.379555	1	8.77796	4.9394	0.0755465	1	-0.168606	0.0424897	7.2431e-05	0.0440084	0.127887	0.082352	0.120438	1	0.0459728	0.0396171	0.245874	1	2803.77	803.095	0.000673449	0.197344	2.48237	0.70198	0.000531142	0.169097	125.508	535.684	0.815064	1	-2.33642	0.667106	0.000598009	0.182996	1490.63	399.365	0.000291954	0.113548	10.6389	3.19092	0.0010758	0.270096	0.0292914
BIN2	OID45042	1	0.795276	0.318383	0.0124946	1	0.0059809	0.0113939	0.599638	1	0.0196653	0.012255	0.10957	1	0.733306	0.294458	0.0131982	1	0.784303	0.417527	0.0610899	1	0.75115	0.314938	0.0175727	1	0.0569239	0.274797	0.836007	1	0.949646	0.748275	0.205251	1	-0.70529	0.380538	0.0650316	1	2.74368	0.915891	0.00296416	0.516063	2.29082	1.04466	0.0290865	1	0.00347493	0.0217613	0.873215	1	-0.0315205	0.0423397	0.456594	1	-0.179193	0.0436819	4.09219e-05	0.0292914	-0.0304157	0.0394047	0.440185	1	4.86857	4.47396	0.276506	1	-0.130623	0.0360659	0.00029258	0.113741	0.0960691	0.0728838	0.187466	1	0.0505776	0.0324073	0.118598	1	2308.96	722.405	0.00186551	0.383934	2.24831	0.644177	0.000626712	0.188652	52.2584	485.834	0.914499	1	-2.1396	0.612684	0.000621469	0.187578	1184.61	361.289	0.00143021	0.324664	7.54303	2.93248	0.0111557	1	0.0292914
MPP7	OID43985	1	1.2447	0.338559	0.0002365	0.0989948	0.00867381	0.0123503	0.482484	1	0.0302996	0.0132369	0.0227092	1	0.818821	0.317553	0.0103011	1	0.979365	0.449471	0.0299459	1	0.871863	0.339343	0.0105724	1	0.163523	0.29614	0.581149	1	0.751701	0.807654	0.352632	1	-0.148516	0.413861	0.720006	1	3.5481	0.982026	0.00035256	0.128492	3.64681	1.11716	0.00122139	0.293528	0.00324463	0.0231928	0.888814	1	0.00181926	0.045604	0.968179	1	-0.172986	0.0470711	0.00023785	0.0992247	0.0107376	0.0423608	0.799899	1	6.28247	4.65818	0.177435	1	-0.157372	0.0383721	4.10993e-05	0.0293708	0.120671	0.0752172	0.108648	1	0.0477479	0.0352456	0.175507	1	2650.69	697.441	0.000258321	0.104965	2.41025	0.630977	0.000192102	0.0861452	189.406	481.286	0.694512	1	-2.27384	0.600681	0.000217599	0.0936763	1345.11	350.04	0.000218317	0.0938411	9.40585	2.8464	0.00122021	0.29333	0.0293708
NMT1	OID44035	1	0.661302	0.28688	0.0211583	1	0.010367	0.0105537	0.325946	1	0.0140104	0.0111151	0.208365	1	0.395041	0.268345	0.141799	1	0.210432	0.3791	0.579157	1	0.331722	0.286822	0.248171	1	-0.174763	0.248366	0.482072	1	0.358382	0.683021	0.600104	1	0.108049	0.355666	0.761515	1	3.11116	0.836537	0.00023406	0.0983504	2.90478	0.956417	0.00257786	0.472261	-0.00546471	0.0192521	0.776679	1	-0.0245015	0.0383361	0.522744	1	-0.155983	0.0394175	7.58377e-05	0.0453724	-0.0102802	0.0354692	0.771944	1	1.99496	3.84356	0.603733	1	-0.132635	0.0323479	4.12646e-05	0.0294638	0.0688562	0.0630422	0.274735	1	0.0205535	0.0305911	0.501661	1	1741.85	621.709	0.00614148	0.814683	1.57915	0.55527	0.00506936	0.721657	244.163	418.528	0.560589	1	-1.47763	0.52915	0.00589417	0.793408	866.43	311.894	0.00654786	0.848434	5.78622	2.52471	0.0234724	1	0.0294638
TRIP11	OID44363	1	0.785544	0.249836	0.00166517	0.356589	0.00226823	0.0090629	0.802374	1	0.0229209	0.00968266	0.0184948	1	0.546268	0.23325	0.0197015	1	0.716144	0.329632	0.0304276	1	0.602875	0.249092	0.0159769	1	0.176944	0.217137	0.415644	1	1.0876	0.589424	0.0658436	1	-0.890907	0.300723	0.00333996	0.555849	1.81163	0.726088	0.013106	1	1.09129	0.828647	0.188833	1	-0.00190439	0.0171529	0.911655	1	-0.0150104	0.0336806	0.655836	1	-0.110004	0.0347804	0.00156255	0.342574	-0.0107955	0.0309709	0.727414	1	5.84106	3.44181	0.0896796	1	-0.0842265	0.0288191	0.00347128	0.569352	0.132229	0.0559318	0.0180737	1	0.0503712	0.0263338	0.0557747	1	2206.76	531.431	6.61883e-05	0.0411077	1.99769	0.473606	4.13815e-05	0.0295097	161.554	365.174	0.658849	1	-1.88838	0.450627	4.60577e-05	0.0317002	1125.65	265.461	4.71684e-05	0.0321354	7.76463	2.15234	0.000427491	0.146067	0.0295097
BDNF	OID45040	1	0.634407	0.3627	0.0802697	1	0.01294	0.0134772	0.336983	1	0.0261326	0.0142458	0.0674411	1	0.741723	0.339811	0.029648	1	0.615337	0.479899	0.200519	1	0.69817	0.363012	0.0551695	1	-0.106676	0.315274	0.735272	1	1.28792	0.86958	0.139419	1	0.106281	0.459496	0.817248	1	3.3632	1.07622	0.0019282	0.392887	3.65764	1.22631	0.00306389	0.52725	0.00552116	0.0242897	0.820308	1	0.0287745	0.04891	0.556321	1	-0.176028	0.0506074	0.00050458	0.163333	0.00968829	0.0449519	0.829358	1	4.30194	5.03903	0.393258	1	-0.172138	0.0419994	4.15682e-05	0.0295675	0.0687374	0.0797724	0.38887	1	0.0565039	0.0395063	0.152645	1	1774.26	730.979	0.0169933	1	1.59545	0.653857	0.0158038	1	118.259	484.867	0.807677	1	-1.49216	0.622431	0.0176888	1	917.925	366.006	0.0137123	1	6.15679	2.94527	0.0384211	1	0.0295675
STAMBP	OID44287	1	1.14044	0.368346	0.00196083	0.396553	0.0130844	0.0136824	0.338923	1	0.0284274	0.0142856	0.0474051	1	0.535676	0.345161	0.121497	1	0.20235	0.488259	0.678788	1	0.422348	0.369176	0.253321	1	-0.311725	0.319611	0.33001	1	1.37881	0.877125	0.116818	1	0.322772	0.457105	0.480707	1	3.4477	1.0787	0.00152549	0.337889	3.61629	1.22845	0.00347271	0.569532	-0.00582889	0.0250152	0.815875	1	-0.0133794	0.0494222	0.78661	1	-0.192163	0.0511329	0.0001712	0.079688	-0.0121463	0.0457694	0.790716	1	5.34259	4.94937	0.280388	1	-0.171756	0.0419174	4.17652e-05	0.0296492	0.144018	0.0796555	0.0706048	1	0.0405366	0.0397091	0.307331	1	2310.3	760.565	0.00307682	0.528631	2.0515	0.68495	0.00319477	0.541068	341.853	514.74	0.507692	1	-1.92904	0.652243	0.00358235	0.580396	1123.63	382.289	0.00410464	0.633105	7.70304	3.09104	0.0139162	1	0.0296492
ERCC6L	OID40204	1	0.0574186	0.148933	0.699843	1	0.00010518	0.00516152	0.983743	1	0.00132726	0.00566381	0.814876	1	0.16044	0.136367	0.240165	1	0.139002	0.193372	0.472701	1	0.152281	0.145966	0.29752	1	-0.0120306	0.12671	0.924411	1	0.312411	0.345061	0.365914	1	0.128842	0.173423	0.458288	1	0.346228	0.421241	0.411812	1	0.577268	0.478004	0.228196	1	-0.00507102	0.0100237	0.613216	1	0.00331697	0.0196606	0.866024	1	-0.0632403	0.0202708	0.00180994	0.376214	-0.0246531	0.0181995	0.175546	1	-1.63348	1.96099	0.404851	1	-0.0653093	0.0159449	4.20454e-05	0.0298311	-0.033633	0.0317347	0.289227	1	0.0253213	0.013806	0.0666423	1	-53.1074	281.704	0.850932	1	0.0731735	0.257389	0.776574	1	-185.413	183.784	0.315229	1	-0.0647722	0.24505	0.791884	1	-40.0003	140.774	0.777013	1	-0.370695	1.13788	0.745163	1	0.0298311
RAB44	OID42977	1	0.619206	0.320635	0.0534602	1	0.00122406	0.0110438	0.911746	1	0.0227702	0.0126354	0.0725571	1	0.346811	0.294541	0.23979	1	0.374112	0.41725	0.370515	1	0.356206	0.315139	0.259089	1	0.0123158	0.273253	0.964076	1	-0.340341	0.738985	0.64542	1	0.020788	0.370841	0.955346	1	0.0981132	0.900358	0.913303	1	0.746415	1.02234	0.465938	1	0.0281448	0.0217969	0.197404	1	0.118814	0.0412196	0.00394588	0.61697	0.110046	0.0438036	0.0119964	1	0.156574	0.0382301	4.21156e-05	0.0298671	2.25459	4.16326	0.588132	1	0.0219726	0.0351158	0.5315	1	-0.0174798	0.0706942	0.804707	1	0.0224729	0.0309076	0.467165	1	933.819	698.967	0.186517	1	0.744941	0.653219	0.25623	1	1007.76	457.17	0.030174	1	-0.712502	0.623104	0.254894	1	553.202	348.435	0.11746	1	4.24993	2.8449	0.138579	1	0.0298671
SGF29	OID43067	1	1.66902	0.407533	4.21402e-05	0.0298671	0.00180958	0.0154615	0.90683	1	0.0181887	0.0164097	0.268434	1	0.315088	0.394708	0.42519	1	-0.0245244	0.555433	0.964804	1	0.202382	0.421222	0.631165	1	-0.321726	0.36384	0.3771	1	1.75146	0.996687	0.0796814	1	-0.160438	0.527847	0.761386	1	2.42491	1.24223	0.0517328	1	2.62661	1.4156	0.0643865	1	0.0243328	0.0276884	0.380055	1	-0.0247149	0.0560398	0.659196	1	-0.160767	0.0579982	0.00557237	0.767059	0.0213311	0.0514443	0.678402	1	3.59454	5.45349	0.509815	1	-0.129892	0.0484311	0.00731831	0.909303	0.0882924	0.0884931	0.318409	1	0.0845411	0.0450327	0.0604734	1	1779.62	922.523	0.0560337	1	1.68576	0.800414	0.0367562	1	-125.238	597.416	0.834233	1	-1.56823	0.7606	0.0408411	1	927.28	461.793	0.0467996	1	6.75692	3.65141	0.0661819	1	0.0298671
PRTG	OID44130	1	-0.253408	1.0503	0.809343	1	0.005577	0.0374326	0.881563	1	-0.059958	0.0408525	0.143152	1	1.05401	0.978414	0.282049	1	0.962547	1.38209	0.486571	1	1.0216	1.04557	0.329152	1	-0.0970975	0.905827	0.914693	1	2.884	2.46508	0.242805	1	0.872221	1.28026	0.496301	1	-1.21388	3.06778	0.692601	1	3.74376	3.4751	0.282178	1	0.222006	0.0703985	0.00174014	0.367328	0.378429	0.138336	0.00622723	0.821902	0.523816	0.144482	0.00028843	0.112886	0.517993	0.126524	4.23914e-05	0.0299501	1.12784	13.8461	0.93508	1	0.341632	0.119054	0.00411058	0.633789	-0.0113579	0.218662	0.958574	1	-0.231944	0.106571	0.0295228	1	-3404.36	1989.91	0.0898371	1	-3.56341	1.74249	0.0425089	1	-2698.36	1254.73	0.0333726	1	3.39685	1.65632	0.0419239	1	-1596.6	995.133	0.111413	1	-7.30399	7.9017	0.356884	1	0.0299501
COL5A1	OID44555	1	0.0818804	0.361876	0.820994	1	0.0102755	0.0136743	0.452383	1	-0.00630659	0.0144867	0.66358	1	0.393021	0.344232	0.254259	1	0.872271	0.481712	0.0709404	1	0.551714	0.366356	0.132882	1	0.496116	0.316303	0.117575	1	0.773119	0.879488	0.379919	1	0.186461	0.475253	0.695071	1	-2.15852	1.10425	0.0513683	1	-0.802891	1.26627	0.526438	1	0.0642536	0.0239198	0.00754138	0.927506	0.0274264	0.0492381	0.577516	1	0.043296	0.051152	0.397319	1	0.0897112	0.0445451	0.0440157	1	1.20113	4.69989	0.798286	1	0.0508956	0.0430893	0.237537	1	0.0844591	0.0731569	0.248298	1	-0.0697054	0.0410657	0.0896186	1	-1600.34	726.456	0.0291889	1	-1.21734	0.618252	0.0506957	1	-1849.2	438.827	4.28391e-05	0.0302409	1.1643	0.586341	0.0487985	1	-800.274	363.404	0.0292488	1	-4.00121	2.86017	0.163797	1	0.0302409
SRPK2	OID44283	1	0.701103	0.273215	0.0102842	1	0.0107472	0.00991439	0.278366	1	0.0166732	0.0105346	0.114443	1	0.439392	0.253562	0.0839447	1	0.23499	0.359409	0.513624	1	0.37124	0.271411	0.172188	1	-0.210697	0.235164	0.370854	1	0.887989	0.640619	0.166586	1	-0.0084938	0.328566	0.979396	1	2.83212	0.781336	0.00033761	0.124946	2.77463	0.890138	0.00199931	0.401531	-7.98e-05	0.0186762	0.996594	1	-0.01413	0.0362507	0.696694	1	-0.141544	0.0375628	0.00016443	0.0773721	0.00938942	0.0337923	0.781122	1	4.19514	3.59076	0.24268	1	-0.125293	0.0306233	4.28726e-05	0.0302518	0.0885335	0.0581215	0.127696	1	0.0566707	0.028318	0.045368	1	1957.17	539.033	0.000473897	0.156757	1.71468	0.491674	0.000639437	0.191146	528.443	372.199	0.157903	1	-1.59583	0.46911	0.000854283	0.231729	964.492	271.551	0.000606393	0.18472	6.62406	2.20682	0.00323804	0.545356	0.0302518
DECR1	OID43601	1	0.644616	0.289731	0.0260894	1	0.0132149	0.0103136	0.200084	1	0.00993459	0.0110213	0.368096	1	0.408435	0.265811	0.125278	1	0.174719	0.377579	0.64383	1	0.33031	0.284776	0.246853	1	-0.220701	0.247048	0.372269	1	0.641718	0.671875	0.340202	1	0.11217	0.342352	0.743444	1	2.81015	0.812098	0.00061713	0.186792	2.99462	0.92381	0.00132261	0.309526	-0.000251548	0.0197409	0.98984	1	-0.0523007	0.0378374	0.166895	1	-0.160504	0.0392578	4.34249e-05	0.0305006	-0.0325089	0.0355264	0.360158	1	1.18551	4.20213	0.77785	1	-0.118929	0.0315064	0.00016017	0.0760256	0.0967002	0.0679204	0.154525	1	0.0187483	0.0301563	0.534136	1	1633.21	714.266	0.0240297	1	1.53085	0.626996	0.0157238	1	-380.214	466.578	0.416449	1	-1.43508	0.596366	0.0172577	1	768.206	359.218	0.0344947	1	5.52396	2.85335	0.054791	1	0.0305006
SYK	OID41899	1	0.983739	0.350583	0.00501595	0.717642	0.0103443	0.0128306	0.420115	1	0.0212938	0.013672	0.120332	1	0.493948	0.327417	0.132236	1	0.307066	0.463616	0.508159	1	0.428813	0.350287	0.221645	1	-0.163529	0.303775	0.59067	1	1.39475	0.828275	0.093071	1	-0.0514435	0.425098	0.903776	1	2.59834	1.01611	0.0110291	1	1.92097	1.16024	0.0988183	1	-0.0173503	0.023712	0.464793	1	-0.0624725	0.0466236	0.180267	1	-0.196737	0.0481431	4.37906e-05	0.0307189	-0.049608	0.0434065	0.253092	1	5.65906	4.63897	0.222505	1	-0.143156	0.0394661	0.00028638	0.112363	0.04626	0.0757164	0.541223	1	0.040336	0.0355865	0.25702	1	2426.53	795.962	0.00287073	0.507033	2.25002	0.70096	0.00160822	0.348357	465.948	529.181	0.380016	1	-2.13095	0.666654	0.00167876	0.358456	1190.5	399.674	0.0035366	0.576302	8.63521	3.18628	0.00754719	0.927776	0.0307189
CD27	OID44507	1	-0.99584	0.725068	0.169615	1	-0.0610407	0.0268879	0.0231957	1	-0.0517141	0.0281302	0.0668477	1	-0.927609	0.687638	0.17812	1	-1.93835	0.963164	0.0448496	1	-1.26741	0.732037	0.0841738	1	-0.976258	0.633	0.12381	1	-0.310001	1.75637	0.859993	1	-2.07684	0.925934	0.0256255	1	-6.46496	2.17365	0.00313448	0.534486	-10.152	2.45492	4.42129e-05	0.0309119	-0.063358	0.0484784	0.19202	1	0.0765421	0.0982805	0.43609	1	0.122928	0.10201	0.228179	1	0.0742209	0.0896965	0.407973	1	-8.37461	9.98637	0.401691	1	0.105714	0.0853147	0.215304	1	0.0646083	0.162413	0.690776	1	-0.216525	0.078432	0.00576828	0.783052	-3435.12	1590.17	0.0336492	1	-4.08749	1.43831	0.00507848	0.722404	-2304.41	1025.71	0.0268404	1	3.88445	1.36773	0.00510072	0.724524	-1684.73	796.475	0.0373849	1	-14.2595	6.41711	0.0281298	1	0.0309119
HTRA2	OID44706	1	1.22809	0.413933	0.00300829	0.520777	0.014384	0.0145098	0.321525	1	0.0246524	0.0156299	0.115793	1	0.919047	0.379145	0.0158469	1	0.745163	0.54005	0.168491	1	0.860995	0.406452	0.0348302	1	-0.152265	0.354667	0.667949	1	1.43643	0.961789	0.136255	1	0.103526	0.483784	0.830744	1	4.19192	1.16794	0.00038986	0.137517	4.62482	1.32297	0.00054868	0.172943	0.0221903	0.0282352	0.432405	1	0.0536746	0.0544286	0.324061	1	-0.174788	0.0566857	0.00204605	0.407362	0.0207138	0.0511911	0.685745	1	3.75144	5.51561	0.496409	1	-0.184898	0.0452755	4.42976e-05	0.0309453	0.0942626	0.090694	0.298643	1	0.0529359	0.0403781	0.189856	1	2253.74	829.277	0.00807341	0.965486	2.07521	0.761065	0.00715703	0.896298	406.457	565.394	0.473547	1	-1.94316	0.725423	0.00820147	0.974952	1133	416.264	0.00793521	0.95652	7.13008	3.42047	0.0391537	1	0.0309453
ASPSCR1	OID43390	1	1.00754	0.444716	0.0234773	1	0.00855055	0.0165184	0.604711	1	0.0387504	0.0174772	0.0272448	1	0.899164	0.418292	0.0322002	1	0.725709	0.59102	0.220223	1	0.840189	0.446941	0.0608688	1	-0.169624	0.388062	0.662275	1	1.47604	1.06648	0.167166	1	0.0469251	0.566252	0.93401	1	5.3502	1.31078	5.52775e-05	0.0361636	6.16747	1.49156	4.45022e-05	0.0310235	0.0421584	0.0299683	0.160308	1	0.0194007	0.059939	0.746185	1	-0.180763	0.0623189	0.00372437	0.594039	0.0371539	0.0551398	0.50043	1	9.53554	5.79867	0.100086	1	-0.180976	0.0514461	0.00043517	0.14797	0.146565	0.0947293	0.121816	1	0.0592384	0.0504094	0.239936	1	2700.64	878.992	0.00277133	0.495593	2.23799	0.798038	0.0056794	0.775688	59.8295	596.084	0.920192	1	-2.08613	0.759809	0.0067406	0.862412	1328.44	441.551	0.00333879	0.555764	8.73328	3.58353	0.0161099	1	0.0310235
ANXA3	OID44464	1	0.972295	0.385947	0.0117607	1	0.00657564	0.0141785	0.642807	1	0.021387	0.0149112	0.152433	1	0.676113	0.360599	0.0615591	1	0.55729	0.510219	0.275397	1	0.632053	0.385604	0.102004	1	-0.108761	0.334724	0.745414	1	0.668823	0.91968	0.467548	1	-0.181247	0.475308	0.703272	1	3.6185	1.12638	0.0014483	0.327152	3.50702	1.28531	0.00671487	0.860301	-0.000572489	0.0260209	0.982459	1	-0.000485884	0.0517433	0.992508	1	-0.210151	0.05344	8.40787e-05	0.0488751	-0.0158	0.047875	0.741381	1	6.64542	5.48338	0.225543	1	-0.180309	0.0441632	4.44991e-05	0.0310235	0.0616765	0.089703	0.491728	1	0.0319307	0.0401085	0.425969	1	2552.01	858.054	0.00368595	0.590491	2.32606	0.768819	0.00290476	0.510009	225.648	577.209	0.696446	1	-2.198	0.73174	0.00310404	0.531316	1288.77	429.438	0.00339348	0.561196	8.29656	3.48099	0.0185237	1	0.0310235
ANGPTL1	OID44460	1	-0.48824	0.95436	0.608939	1	0.0576395	0.0325949	0.0770005	1	0.00590999	0.0353947	0.867504	1	0.778796	0.869967	0.371285	1	2.51119	1.22632	0.0413082	1	1.35022	0.928906	0.146942	1	1.77587	0.802821	0.0276031	1	0.161451	2.18908	0.941251	1	0.608531	1.10159	0.581206	1	-2.68319	2.67511	0.316709	1	0.63449	3.03727	0.834678	1	0.116447	0.064183	0.0704147	1	0.325491	0.122754	0.00801212	0.96158	0.546522	0.133867	4.45388e-05	0.0310235	0.431367	0.115354	0.00018437	0.0839334	6.23408	13.6648	0.648237	1	0.355931	0.107487	0.00092841	0.245163	0.34999	0.21821	0.108733	1	-0.0741807	0.0898723	0.409144	1	-1662.52	2011.23	0.410486	1	-3.66575	1.76961	0.039964	1	-1436.81	1292.89	0.268669	1	3.59891	1.68195	0.0339234	1	-795.775	1006.73	0.431187	1	-7.69159	8.06013	0.341674	1	0.0310235
ST3GAL1	OID44285	1	-1.07853	0.835674	0.196837	1	0.0168761	0.0316972	0.594439	1	-0.0587969	0.0335121	0.0801959	1	0.0631503	0.80039	0.937153	1	-0.163845	1.12294	0.88407	1	-0.0110884	0.852894	0.989634	1	-0.162498	0.736628	0.825521	1	-0.0373826	2.05903	0.985524	1	-1.01216	1.09106	0.354278	1	-1.88158	2.552	0.461412	1	-2.03601	2.91227	0.484926	1	0.0937392	0.0559818	0.094857	1	0.138613	0.114139	0.224586	1	0.33417	0.116892	0.0042525	0.64647	0.413732	0.10137	4.47684e-05	0.0311188	12.0648	10.7236	0.260559	1	0.280349	0.0980219	0.0042356	0.645035	0.0672012	0.176074	0.702711	1	-0.162036	0.0954894	0.0897162	1	-2315.73	1665.9	0.166643	1	-2.86309	1.40931	0.0438651	1	-941.316	1047.24	0.370144	1	2.76715	1.33645	0.0400249	1	-907.835	834.064	0.278234	1	-5.14029	6.50556	0.430643	1	0.0311188
LTA4H	OID43941	1	0.293692	0.398439	0.461057	1	-0.0213352	0.0146976	0.146609	1	0.00918659	0.0155272	0.554472	1	0.0754717	0.371207	0.838995	1	-0.323718	0.522052	0.53556	1	-0.0605571	0.396016	0.878543	1	-0.409354	0.341677	0.231614	1	1.24969	0.943009	0.185894	1	-0.995453	0.508346	0.0510297	1	0.388112	1.18313	0.74307	1	-0.769991	1.35032	0.568874	1	-0.00367242	0.0270821	0.892206	1	0.212324	0.0520291	4.48652e-05	0.0311623	0.165304	0.0548024	0.00255822	0.470097	0.117871	0.04859	0.0152733	1	18.3281	5.36989	0.0006422	0.191385	0.0523761	0.0460999	0.255897	1	0.0409916	0.0914288	0.653905	1	0.0835229	0.0456849	0.0675137	1	1483.85	911.048	0.1055	1	0.963045	0.782024	0.219954	1	1649.54	563.243	0.00391217	0.613332	-0.887836	0.742511	0.233579	1	733.032	455.868	0.109972	1	5.83793	3.55373	0.102428	1	0.0311623
ITGB1BP2	OID43879	1	0.774106	0.278877	0.00550668	0.760698	0.00694195	0.00996467	0.486018	1	0.0127152	0.0107129	0.236155	1	0.418325	0.25902	0.10715	1	0.137115	0.367288	0.709122	1	0.324074	0.277342	0.243345	1	-0.26873	0.240238	0.264027	1	0.687716	0.654753	0.294282	1	0.26853	0.334198	0.422437	1	2.5383	0.795623	0.00156817	0.343357	2.67827	0.906619	0.00338048	0.559817	-0.000728967	0.0188431	0.969161	1	-0.0393353	0.0368505	0.285779	1	-0.155072	0.0380104	4.50898e-05	0.0312904	-0.023684	0.0343959	0.491095	1	3.69962	3.9051	0.343445	1	-0.118781	0.0308086	0.00011552	0.0606428	0.0299021	0.0635446	0.637949	1	0.0124139	0.0288074	0.666522	1	1669.94	663.262	0.0133886	1	1.75253	0.586317	0.00325576	0.547258	-251.455	439.105	0.567845	1	-1.65387	0.55821	0.00352517	0.575102	835.227	332.657	0.0136009	1	6.56641	2.66361	0.0149184	1	0.0312904
GP1BB	OID43770	1	0.978692	0.323074	0.00245108	0.457592	0.00990658	0.0113974	0.384739	1	0.00864223	0.0126051	0.493482	1	0.329431	0.298627	0.270696	1	0.105121	0.42342	0.804067	1	0.256813	0.319665	0.422278	1	-0.213978	0.27716	0.440599	1	0.573835	0.755817	0.44825	1	-0.144051	0.383162	0.707268	1	3.39647	0.91173	0.00023312	0.09814	3.19356	1.04082	0.00235172	0.444896	-0.0149599	0.0220612	0.498114	1	-0.0462179	0.0425224	0.277078	1	-0.180632	0.0442787	4.51472e-05	0.0313044	-0.0179734	0.0399952	0.65315	1	4.1721	4.35937	0.338546	1	-0.133161	0.0357254	0.00019351	0.0866721	0.120428	0.0706111	0.0880998	1	0.0274664	0.0337529	0.41579	1	1760.96	619.372	0.00614229	0.814725	1.90737	0.586801	0.00148306	0.331863	-371.295	426.464	0.386661	1	-1.80726	0.561212	0.00161961	0.349966	883.376	312.133	0.006288	0.827298	6.59704	2.60526	0.0129455	1	0.0313044
CD74	OID44519	1	0.788532	0.862063	0.360348	1	-0.0135355	0.030879	0.661139	1	0.0520934	0.0318669	0.103049	1	0.984132	0.802417	0.220784	1	0.249538	1.13467	0.826048	1	0.728679	0.858183	0.396357	1	-0.639345	0.742782	0.389916	1	-1.27812	2.03749	0.530851	1	-1.86879	1.04845	0.0758459	1	-2.30518	2.50995	0.359094	1	-2.53942	2.8575	0.37485	1	0.0790109	0.0574783	0.170052	1	0.456035	0.111813	4.53199e-05	0.0313853	0.334963	0.118695	0.00477174	0.696044	0.332947	0.104524	0.00144567	0.326721	6.77866	11.503	0.555663	1	0.117384	0.0979981	0.230988	1	0.0318972	0.188263	0.865459	1	-0.0164278	0.0870539	0.850321	1	2484.16	1816.89	0.174533	1	0.971893	1.62583	0.550863	1	1327.79	1168.42	0.257952	1	-0.935075	1.54708	0.546448	1	1154.92	906.7	0.205663	1	2.95071	7.23338	0.683997	1	0.0313853
TOR1AIP1	OID44354	1	0.785165	0.320907	0.0144168	1	0.0107156	0.0114895	0.351006	1	0.0198658	0.0121753	0.103737	1	0.411342	0.299539	0.170498	1	0.069744	0.424098	0.869462	1	0.299473	0.32052	0.350729	1	-0.339152	0.277367	0.222187	1	0.834179	0.754251	0.269499	1	-0.0169886	0.384227	0.964769	1	2.57851	0.921519	0.00546905	0.757556	2.42939	1.04733	0.0210404	1	-0.0107526	0.0216881	0.62033	1	0.0282462	0.0425148	0.506445	1	-0.104288	0.0443686	0.0187492	1	0.0325344	0.0396181	0.411531	1	5.05477	4.2312	0.232226	1	-0.129942	0.035368	0.00023877	0.0994199	0.0905128	0.069022	0.189736	1	0.042774	0.0327269	0.191213	1	2795.88	650.681	4.5564e-05	0.0314765	2.18617	0.598404	0.00035359	0.128691	594.277	458.532	0.196966	1	-2.01853	0.570828	0.000533986	0.169617	1361.68	330.056	8.00589e-05	0.0471752	10.0697	2.67525	0.000252521	0.103333	0.0314765
CDH17	OID44525	1	-0.351619	0.536207	0.511984	1	-0.0183029	0.0207166	0.376972	1	-0.0341008	0.0216475	0.116071	1	0.720368	0.51591	0.163419	1	0.400376	0.723375	0.580255	1	0.611433	0.549521	0.266543	1	-0.381423	0.475193	0.422661	1	1.24206	1.31627	0.345956	1	0.772725	0.727022	0.288582	1	-2.15687	1.67229	0.197913	1	-0.39998	1.91576	0.834729	1	0.0504684	0.0353516	0.154218	1	0.272509	0.0728507	0.00018354	0.0836694	0.229034	0.0752981	0.00235246	0.444896	0.265187	0.0650471	4.56501e-05	0.031523	2.90193	7.18879	0.686452	1	0.0840243	0.0651496	0.19715	1	-0.129066	0.118356	0.275495	1	-0.117476	0.0641586	0.067098	1	-1086.27	1226.63	0.377509	1	-0.631336	1.04183	0.545384	1	-284.825	781.967	0.71619	1	0.512751	0.988827	0.604801	1	-410.268	614.872	0.505812	1	-1.31182	4.8439	0.786897	1	0.031523
MCAM	OID45383	1	0.532803	0.920727	0.562808	1	-0.0096596	0.0335934	0.773695	1	-0.0332787	0.0355778	0.350243	1	0.195692	0.866189	0.82138	1	-0.431398	1.21847	0.723491	1	-0.0182376	0.924162	0.984265	1	-0.667015	0.79811	0.403809	1	-1.22263	2.19523	0.577893	1	0.880361	1.15202	0.445398	1	2.51888	2.73138	0.357075	1	3.24201	3.10891	0.297783	1	-0.00818674	0.0610132	0.893331	1	0.450803	0.121109	0.00019743	0.0878534	0.491682	0.126353	9.96944e-05	0.0550196	0.452566	0.111038	4.58613e-05	0.0315936	7.94519	12.7751	0.533991	1	0.275171	0.106192	0.00956258	1	-0.0852516	0.209143	0.68355	1	-0.0421232	0.0968516	0.663617	1	601.374	2121.83	0.77733	1	-0.378106	1.85815	0.839015	1	224.674	1355.63	0.868598	1	0.372386	1.7655	0.833215	1	203.129	1061.28	0.848528	1	-0.208773	8.38542	0.980171	1	0.0315936
RPH3A	OID43029	1	-0.33503	0.499558	0.502442	1	-0.0155749	0.0173079	0.368189	1	-0.0787564	0.0190384	4.59365e-05	0.0316297	-0.432992	0.459597	0.346765	1	-2.06008	0.643419	0.00148385	0.33195	-0.971588	0.489879	0.0480784	1	-1.61312	0.419119	0.00014016	0.0693131	-2.28561	1.15905	0.0494224	1	0.410381	0.582477	0.481821	1	0.909591	1.41041	0.519512	1	1.51187	1.60113	0.345861	1	0.0361302	0.034394	0.29416	1	0.0559782	0.066385	0.399097	1	0.0934594	0.0688015	0.174339	1	0.163657	0.0605472	0.00687228	0.872678	-14.0323	6.09381	0.021295	1	0.0354916	0.0551507	0.519875	1	-0.074996	0.0989112	0.448322	1	-0.0830046	0.0481308	0.0846061	1	-3385.03	1249.63	0.00765523	0.936142	-2.05332	1.02887	0.0476668	1	-1501.76	803.15	0.0634083	1	1.90445	0.977111	0.0530438	1	-1725.02	623.843	0.00651996	0.846243	-12.3045	4.91502	0.013361	1	0.0316297
MIA	OID44782	1	-1.60424	0.551036	0.00359913	0.582304	-0.0018127	0.0221138	0.934669	1	-0.0587981	0.0226313	0.00976398	1	0.0992901	0.543198	0.855061	1	-0.178166	0.758638	0.814453	1	0.00511875	0.577729	0.992935	1	-0.230296	0.498123	0.644115	1	-1.88639	1.3885	0.175099	1	1.09009	0.782948	0.16468	1	-1.77016	1.78585	0.322203	1	1.48362	2.04519	0.468639	1	0.117239	0.0371143	0.0017096	0.362603	0.0411706	0.0782768	0.598915	1	0.0292119	0.0802816	0.715957	1	0.0599877	0.0697544	0.389797	1	-4.36933	6.94327	0.529159	1	0.0301114	0.0694255	0.66449	1	-0.0219806	0.108176	0.838983	1	-0.155157	0.0721156	0.0314366	1	-2375.07	1110.85	0.0340748	1	-1.44978	0.934351	0.122805	1	-2797.94	667.474	4.60801e-05	0.0317026	1.33404	0.885631	0.134053	1	-1280.48	554.755	0.0223056	1	-8.34402	4.30529	0.0543852	1	0.0317026
MMP3	OID45187	1	0.0923774	0.362456	0.798827	1	-0.0038896	0.0142944	0.785541	1	-0.0260692	0.0150762	0.0846723	1	-0.589823	0.347021	0.0900364	1	-0.973443	0.482789	0.0445183	1	-0.719835	0.368201	0.0513468	1	-0.37855	0.3186	0.235567	1	-3.5954	0.871798	4.61649e-05	0.0317479	0.184372	0.507929	0.716818	1	-0.529772	1.14796	0.644709	1	-2.07322	1.31167	0.114794	1	-0.0517586	0.0229431	0.0246366	1	-0.0337027	0.0496232	0.497029	1	0.0397526	0.0509646	0.435389	1	0.0213189	0.0442457	0.629927	1	-1.47059	4.58742	0.748536	1	0.0568288	0.0446386	0.202987	1	-1.7e-06	0.07125	0.999981	1	-0.0286905	0.047673	0.547294	1	-862.706	709.289	0.226036	1	-1.44066	0.606647	0.0187436	1	1168.62	441.208	0.00895789	1	1.37319	0.575913	0.0182809	1	-342.181	355.808	0.337938	1	-3.90989	2.78401	0.162221	1	0.0317479
PLA2G4A	OID44853	1	0.943804	0.323663	0.00354546	0.576954	0.00724718	0.011691	0.535328	1	0.0200074	0.0125049	0.110598	1	0.527806	0.301262	0.0805966	1	0.393458	0.426933	0.357325	1	0.481087	0.322374	0.136449	1	-0.116973	0.279933	0.676286	1	1.25307	0.763412	0.101603	1	-0.102046	0.391408	0.794529	1	2.61964	0.936818	0.00549332	0.759478	2.57165	1.0661	0.0164501	1	0.00845871	0.021926	0.69987	1	-0.00676084	0.0431508	0.875498	1	-0.167716	0.0445662	0.00016768	0.0785055	-0.0116628	0.040188	0.771659	1	5.28549	4.36364	0.225796	1	-0.147979	0.0363367	4.65244e-05	0.0318907	0.0805794	0.0715261	0.259923	1	0.033476	0.0327033	0.30601	1	1992.82	706.587	0.00579065	0.785137	1.83033	0.631014	0.00426193	0.64726	93.0647	473.117	0.844343	1	-1.72388	0.60062	0.00466722	0.68557	980.209	354.744	0.00679235	0.866158	6.29157	2.86728	0.0298711	1	0.0318907
ARG1	OID43379	1	-0.284573	0.502583	0.571243	1	-0.0260724	0.0169657	0.12435	1	0.00017313	0.0192505	0.99283	1	0.779001	0.455221	0.087906	1	0.502964	0.645825	0.436612	1	0.691763	0.487488	0.156757	1	-0.329948	0.421914	0.434729	1	-0.1767	1.14495	0.877446	1	0.42686	0.569003	0.45394	1	-0.684607	1.38857	0.622388	1	0.877119	1.57706	0.578552	1	0.0767388	0.0334248	0.0222232	1	0.184603	0.0636194	0.00371177	0.592658	0.27078	0.0664958	4.65827e-05	0.0319176	0.227655	0.0594519	0.00012855	0.0651227	-4.60111	6.27267	0.463243	1	0.149875	0.0531825	0.00483035	0.700359	-0.102066	0.103638	0.324707	1	-0.00989999	0.0463849	0.830991	1	-2125.49	973.866	0.0323481	1	-2.32853	0.907386	0.011325	1	1100.96	650.282	0.0935477	1	2.18745	0.866292	0.0126377	1	-959.017	491.56	0.0547985	1	-7.52152	4.01676	0.0638522	1	0.0319176
STK11	OID44290	1	0.586071	0.343437	0.0879176	1	0.00936204	0.0125587	0.455991	1	0.0130373	0.013283	0.327062	1	0.579648	0.319833	0.0707146	1	0.439693	0.452206	0.331492	1	0.535183	0.341862	0.118287	1	-0.136935	0.296666	0.644642	1	0.891016	0.813605	0.274168	1	-0.68478	0.423651	0.107168	1	3.43037	1.00015	0.00068001	0.198711	2.37076	1.14875	0.0398276	1	-0.00879937	0.023044	0.702785	1	-0.000619015	0.0461833	0.989306	1	-0.171719	0.0473309	0.00028558	0.112161	-0.0121888	0.0426595	0.77509	1	3.18903	4.57985	0.48623	1	-0.158102	0.03883	4.66793e-05	0.0319317	0.109498	0.0744958	0.1416	1	0.0144249	0.0362727	0.690866	1	2127.81	710.021	0.00341678	0.56355	1.844	0.636334	0.00430343	0.650586	112.925	478.45	0.813754	1	-1.72098	0.606203	0.00512814	0.727004	1053.95	356.766	0.00385848	0.607923	7.17825	2.87303	0.0136581	1	0.0319317
PCDH17	OID44834	1	0.0735885	0.813746	0.927944	1	0.0163413	0.0293896	0.578195	1	-0.00661001	0.0309884	0.831218	1	1.50199	0.75756	0.0481133	1	2.90533	1.06309	0.00656345	0.849541	1.96439	0.80686	0.0153578	1	1.38649	0.699787	0.048262	1	-1.94764	1.92679	0.312759	1	0.304725	1.00781	0.762601	1	-4.89407	2.38275	0.0407522	1	-1.74741	2.72509	0.521817	1	0.129507	0.0542091	0.0173763	1	0.26426	0.107372	0.0138491	1	0.455501	0.111869	4.66657e-05	0.0319317	0.374423	0.0980701	0.00013459	0.0673683	1.69515	11.4684	0.882492	1	0.32046	0.0932068	0.00058567	0.180493	0.117046	0.183627	0.523856	1	-0.164786	0.0839847	0.049751	1	-559.142	1798.59	0.75647	1	-0.38974	1.58833	0.80648	1	-1183.41	1149.63	0.30511	1	0.335043	1.50937	0.824616	1	-219.658	899.871	0.807599	1	-1.03203	7.14638	0.885377	1	0.0319317
ACVRL1	OID43325	1	1.03683	1.00278	0.301158	1	-0.0029479	0.0360018	0.934741	1	-0.00491064	0.0382168	0.897836	1	0.600085	0.936147	0.521893	1	-0.395631	1.32003	0.764555	1	0.261047	1.00004	0.794201	1	-0.873855	0.864056	0.312482	1	-3.67921	2.36688	0.120927	1	-1.31068	1.22609	0.286052	1	2.40284	2.92707	0.412307	1	4.26325	3.32571	0.20081	1	0.0812544	0.0670138	0.226067	1	0.530118	0.130219	4.68194e-05	0.0319936	0.375101	0.138169	0.0066314	0.85443	0.412081	0.12115	0.00067042	0.196695	27.9135	14.6065	0.0560006	1	0.104051	0.114952	0.365378	1	0.165776	0.243307	0.495654	1	0.0438946	0.103039	0.670109	1	3682.4	2113.79	0.0841098	1	1.58598	1.86132	0.395454	1	2326.11	1364.79	0.0903967	1	-1.45404	1.7692	0.41238	1	1857.28	1054.87	0.0809311	1	11.0726	8.40024	0.189545	1	0.0319936
ERF	OID42424	1	0.795257	0.375895	0.034376	1	0.00650426	0.0136016	0.63251	1	0.0204991	0.014379	0.1549	1	0.38335	0.349781	0.273778	1	-0.0460926	0.49389	0.925693	1	0.240075	0.373891	0.52119	1	-0.423185	0.322919	0.190806	1	0.898559	0.889332	0.312983	1	0.308606	0.461303	0.504075	1	4.02015	1.08442	0.00024583	0.101287	4.22893	1.23506	0.00069638	0.202054	-0.00799386	0.0251652	0.750919	1	0.0192078	0.0501676	0.701814	1	-0.168165	0.0520011	0.00122126	0.293528	0.0191518	0.0462651	0.678905	1	4.73416	5.18311	0.361042	1	-0.172378	0.0423487	4.69241e-05	0.0320469	0.0714745	0.0845064	0.397671	1	-0.000590147	0.0396979	0.988139	1	1724.34	843.574	0.0434957	1	1.60032	0.74514	0.0333084	1	124.163	556.092	0.823654	1	-1.49648	0.709537	0.0365406	1	901.359	421.697	0.0349115	1	5.59856	3.39809	0.101708	1	0.0320469
HS1BP3	OID43816	1	0.819955	0.349234	0.0188814	1	0.0131618	0.0129313	0.308759	1	0.0129713	0.0136168	0.341483	1	0.32057	0.324943	0.324487	1	-0.0308197	0.4587	0.946465	1	0.201178	0.347288	0.562735	1	-0.321646	0.300151	0.284559	1	0.89177	0.830041	0.283357	1	0.3169	0.432352	0.464206	1	3.08798	1.02102	0.00268465	0.48505	3.18794	1.16383	0.00649583	0.844543	-0.00409748	0.0234441	0.861348	1	-0.0246506	0.0467105	0.597685	1	-0.174339	0.0480653	0.0002866	0.112396	-0.0179313	0.0432103	0.678158	1	4.84279	4.73487	0.306405	1	-0.159491	0.0391928	4.71374e-05	0.0321354	0.0717731	0.0762063	0.346281	1	-0.000317866	0.0366439	0.993079	1	1722.31	732.96	0.0210979	1	1.53215	0.668192	0.0232503	1	301.055	493.494	0.542944	1	-1.44142	0.636743	0.0250129	1	856.537	367.298	0.0220301	1	6.04769	2.98486	0.0448996	1	0.0321354
CDC37	OID44523	1	0.536143	0.295529	0.0696501	1	0.00462058	0.0107316	0.66679	1	0.00827251	0.0114478	0.470425	1	0.399953	0.275844	0.147905	1	0.252436	0.390135	0.517987	1	0.350214	0.294943	0.235808	1	-0.133814	0.255684	0.601031	1	1.20137	0.69568	0.085039	1	-0.525063	0.359542	0.145376	1	2.16019	0.858279	0.0123231	1	1.41333	0.980274	0.150354	1	-0.00624846	0.0199048	0.753754	1	-0.0124842	0.0394913	0.751908	1	-0.149748	0.0404868	0.00021673	0.0934511	-0.0224525	0.0366585	0.540223	1	4.93465	4.12194	0.231242	1	-0.134616	0.0330848	4.72508e-05	0.0321785	0.0825789	0.0673326	0.220036	1	0.0180016	0.0308362	0.559368	1	1942.81	655.524	0.00386049	0.608164	1.80132	0.5892	0.00262871	0.478392	37.1586	443.627	0.933364	1	-1.68526	0.561052	0.00310283	0.531241	929.307	330.43	0.00594257	0.798067	5.66776	2.68588	0.0366322	1	0.0321785
FLT1	OID43721	1	-1.29223	1.02951	0.209411	1	-0.0036624	0.0367777	0.920676	1	-0.0649672	0.0398512	0.104002	1	0.293622	0.961609	0.76027	1	0.786475	1.35605	0.562269	1	0.449629	1.02693	0.66175	1	0.506431	0.888524	0.569033	1	-9.85158	2.39268	4.72958e-05	0.032196	-0.0155915	1.25109	0.990066	1	-0.0782386	2.98934	0.979136	1	2.77226	3.39343	0.414577	1	0.18188	0.0689874	0.0087193	1	0.182608	0.136107	0.17971	1	0.282185	0.142627	0.0478741	1	0.289091	0.125588	0.0213405	1	14.2573	14.1232	0.312737	1	0.260474	0.116482	0.0253408	1	-0.0494765	0.219277	0.821485	1	-0.307171	0.102753	0.00279505	0.498138	-4388.12	1910.87	0.0251624	1	-4.00261	1.82116	0.0295331	1	-605.341	1321.91	0.647969	1	3.72714	1.73735	0.0335368	1	-2073.15	963.4	0.0352439	1	-14.35	7.96676	0.0747021	1	0.032196
EFCAB2	OID42396	1	0.531183	0.419901	0.205865	1	0.0180722	0.0152061	0.234643	1	0.0277366	0.0163526	0.0907821	1	0.768871	0.392814	0.0510249	1	0.803778	0.554354	0.147878	1	0.782977	0.419443	0.0626941	1	0.0198384	0.364225	0.956591	1	1.76517	0.995059	0.076895	1	0.459046	0.516209	0.374673	1	5.00638	1.21437	4.74218e-05	0.0322557	5.38069	1.38465	0.00012353	0.0633448	0.024381	0.0280167	0.384719	1	0.0262399	0.0560457	0.639651	1	-0.184359	0.0582331	0.00154615	0.340579	0.030242	0.051685	0.558467	1	4.78433	5.45349	0.380325	1	-0.151602	0.048772	0.00188122	0.38608	0.172098	0.0885867	0.0520514	1	0.0502176	0.0438926	0.252581	1	2276.55	832.887	0.00766441	0.936856	1.78515	0.765048	0.0209524	1	439.9	567.704	0.439833	1	-1.67205	0.729006	0.0231792	1	1196.98	416.378	0.00511569	0.725607	8.67308	3.40449	0.0120691	1	0.0322557
CAMK4	OID42216	1	0.00452802	0.409362	0.991175	1	0.0237947	0.0138748	0.0863529	1	-0.0100499	0.015233	0.509937	1	-0.403501	0.373794	0.281137	1	-0.241348	0.530941	0.649702	1	-0.348477	0.40049	0.384833	1	0.179943	0.347014	0.604417	1	-0.0683228	0.935142	0.941805	1	0.0973611	0.458068	0.831892	1	0.142068	1.12607	0.899704	1	0.650251	1.27718	0.61111	1	0.0291242	0.0275759	0.291568	1	0.0399552	0.052688	0.44825	1	0.152244	0.0554983	0.00608402	0.810196	0.198073	0.0487184	4.78938e-05	0.0324977	-4.67421	4.99204	0.349102	1	0.107611	0.0437335	0.01387	1	0.079176	0.0827704	0.338782	1	-0.0155811	0.0372584	0.675809	1	226.182	883.208	0.798726	1	-0.0610362	0.835721	0.941885	1	-603.921	582.004	0.302537	1	0.104429	0.797154	0.895958	1	-8.44055	442.151	0.98483	1	0.804725	3.6269	0.824898	1	0.0324977
DNAJC21	OID43622	1	1.15635	0.473691	0.0146407	1	0.0153808	0.0172423	0.372371	1	0.0304902	0.0182581	0.0958601	1	0.715488	0.440905	0.10547	1	0.19855	0.624496	0.750706	1	0.542146	0.4719	0.251334	1	-0.501554	0.408363	0.220128	1	1.81781	1.11772	0.104755	1	0.205988	0.576922	0.72135	1	4.62732	1.37143	0.00083157	0.227411	4.89815	1.56063	0.00185853	0.382874	0.000553643	0.032135	0.986263	1	-0.00317182	0.0631343	0.959932	1	-0.249126	0.0655239	0.0001435	0.0706245	0.00139882	0.0585958	0.980954	1	8.23003	6.28751	0.190551	1	-0.218201	0.0536968	4.83264e-05	0.0327168	0.0819349	0.103601	0.429021	1	0.0693756	0.0489124	0.156084	1	2960.74	940.001	0.0022194	0.428366	2.94626	0.846382	0.000654711	0.193677	617.859	639.427	0.335658	1	-2.76415	0.807078	0.000790799	0.219876	1487.43	472.426	0.00220634	0.426975	11.0178	3.82587	0.0046568	0.68469	0.0327168
IGFBP6	OID45374	1	-0.0910897	0.862307	0.915872	1	-0.0197577	0.0335185	0.555555	1	0.0233051	0.0349923	0.505835	1	-1.3299	0.821527	0.106306	1	-1.26628	1.15068	0.271831	1	-1.31509	0.87435	0.133384	1	0.158987	0.757509	0.833873	1	-8.5094	2.06976	4.83313e-05	0.0327168	-1.15131	1.16948	0.325575	1	0.0837068	2.69575	0.975245	1	0.546161	3.08278	0.859473	1	-0.0148719	0.0565772	0.7928	1	-0.0292119	0.118111	0.804656	1	0.0024749	0.122788	0.983919	1	-0.0184346	0.106579	0.862678	1	13.9197	11.3797	0.221255	1	0.0725489	0.105459	0.491495	1	-0.000677	0.189624	0.997151	1	0.169609	0.103426	0.101024	1	871.182	2017.76	0.666529	1	-0.333822	1.64591	0.839534	1	1976.88	1254.38	0.11702	1	0.378879	1.56227	0.80869	1	355.814	1009.47	0.724969	1	-1.67025	7.82674	0.831286	1	0.0327168
NINJ1	OID42834	1	0.477092	0.396839	0.229275	1	0.0280336	0.0148961	0.0598431	1	0.0296787	0.0158859	0.0625388	1	0.656658	0.377916	0.0830666	1	0.723987	0.531126	0.173626	1	0.679489	0.402826	0.0924328	1	0.0562075	0.349229	0.872217	1	-0.40464	0.962836	0.674531	1	-1.00746	0.517141	0.0522791	1	4.74819	1.18546	7.50976e-05	0.0450419	5.53989	1.34707	4.86485e-05	0.0328559	0.0755464	0.0263117	0.00431624	0.65197	0.142846	0.0541349	0.00832239	0.984604	0.077463	0.0563554	0.169272	1	0.0863897	0.0493189	0.079833	1	10.2903	4.76042	0.030646	1	-0.0150304	0.047217	0.750238	1	0.0570878	0.0805226	0.478346	1	0.0461186	0.0447269	0.302487	1	502.282	676.798	0.460818	1	0.840669	0.628475	0.183157	1	335.757	448.672	0.456259	1	-0.79875	0.599051	0.184487	1	288.606	338.722	0.397451	1	3.07839	2.75769	0.267014	1	0.0328559
ASCC1	OID43388	1	0.917447	0.304325	0.00257236	0.471873	0.00081816	0.0110284	0.940862	1	0.0217405	0.0118231	0.0668455	1	0.557069	0.284015	0.0505688	1	0.419847	0.402551	0.297623	1	0.511264	0.3039	0.0933259	1	-0.122808	0.264093	0.642186	1	1.43669	0.71904	0.0464706	1	-0.54673	0.369849	0.140584	1	2.872	0.882846	0.00126536	0.300228	2.2999	1.00826	0.0232269	1	-0.00372599	0.0207077	0.8573	1	-0.00382489	0.0407932	0.925297	1	-0.159933	0.0421802	0.00014964	0.072608	-0.0161991	0.0378222	0.668435	1	6.56593	4.11656	0.110711	1	-0.140721	0.0346433	4.86544e-05	0.0328559	0.122822	0.0672605	0.0678412	1	0.0411688	0.0314497	0.190522	1	2077.9	621.859	0.00127346	0.301469	1.88989	0.573553	0.00122465	0.293892	189.217	431.058	0.661419	1	-1.76821	0.546817	0.00149534	0.33366	1050.86	312.371	0.0011663	0.284772	7.35523	2.56098	0.00479921	0.69805	0.0328559
PKD2	OID44097	1	0.704586	0.309744	0.0229218	1	-0.000944	0.011051	0.931924	1	0.0220662	0.0123815	0.0756189	1	0.632792	0.28582	0.02743	1	0.799973	0.4037	0.0482414	1	0.691753	0.305182	0.0239715	1	0.166343	0.265646	0.531573	1	1.31973	0.726986	0.070318	1	-1.5125	0.365878	4.86564e-05	0.0328559	2.6049	0.893118	0.0037922	0.601032	1.39364	1.02034	0.172984	1	-0.00220368	0.0210963	0.91686	1	0.0381202	0.041574	0.359183	1	-0.0832092	0.0434898	0.0557093	1	0.0372028	0.0381049	0.328902	1	3.50579	4.28983	0.413797	1	-0.0820527	0.0359988	0.0226482	1	0.155611	0.071121	0.0286715	1	0.0427714	0.032123	0.183028	1	1578.64	586.432	0.00883883	1	1.56429	0.550846	0.00521225	0.734341	-51.5137	399.647	0.897734	1	-1.4795	0.525867	0.00561194	0.770045	818.939	293.715	0.00675437	0.863188	6.01885	2.41153	0.014158	1	0.0328559
DBI	OID45103	1	1.05769	0.480149	0.0276059	1	0.00621178	0.0174836	0.722372	1	0.0337541	0.0184641	0.068415	1	0.848577	0.447432	0.058639	1	0.287521	0.633503	0.650184	1	0.662815	0.478805	0.167064	1	-0.567206	0.414209	0.17168	1	1.0054	1.13941	0.378151	1	-0.0054469	0.589722	0.992638	1	5.14763	1.39277	0.00025704	0.104597	5.39369	1.58401	0.00074643	0.211818	0.0103411	0.0323953	0.749736	1	0.0688274	0.0640542	0.28259	1	-0.212843	0.067265	0.00155487	0.341648	0.0525721	0.0593541	0.37576	1	7.08749	6.32015	0.262113	1	-0.224482	0.0552976	4.91731e-05	0.0330983	0.0799063	0.104424	0.444148	1	0.0363893	0.0500508	0.467198	1	2390.6	974.938	0.0160611	1	2.30352	0.871357	0.00905374	1	362.446	649.094	0.577549	1	-2.16511	0.829785	0.00996123	1	1223.06	487.907	0.0138928	1	7.34476	3.9475	0.0650565	1	0.0330983
ATE1	OID42151	1	0.769267	0.305341	0.0117564	1	0.00631496	0.0114003	0.579627	1	0.020001	0.0119056	0.0938707	1	0.480868	0.285999	0.0935001	1	0.22371	0.404315	0.58037	1	0.392811	0.305806	0.199728	1	-0.236817	0.264826	0.371747	1	0.981325	0.730466	0.17995	1	0.0939964	0.383261	0.806438	1	2.17122	0.905052	0.0169783	1	2.09528	1.03204	0.0431246	1	-0.0100371	0.0205158	0.624953	1	-0.042285	0.0410531	0.303006	1	-0.171372	0.0422142	4.91609e-05	0.0330983	-0.0267466	0.037873	0.480052	1	2.72301	4.03691	0.499976	1	-0.134448	0.0350182	0.00012335	0.0632739	0.0385039	0.0656067	0.557278	1	0.0217342	0.0325903	0.504841	1	1196.04	675.087	0.0789837	1	1.18318	0.589246	0.0463441	1	78.5032	437.037	0.857694	1	-1.11846	0.560192	0.047577	1	585.663	337.996	0.0856967	1	3.34793	2.68621	0.214613	1	0.0330983
COX6B1	OID44558	1	1.22108	0.343822	0.00038307	0.13572	0.0126756	0.012246	0.300634	1	0.0316035	0.0131296	0.0166751	1	0.738769	0.318916	0.0210841	1	0.768423	0.452982	0.0906524	1	0.745893	0.341393	0.0295288	1	0.0614523	0.298023	0.836749	1	1.39798	0.806523	0.0839323	1	-0.198001	0.411468	0.630793	1	2.89001	0.985558	0.00362011	0.584009	2.64003	1.12315	0.0193935	1	-0.00625057	0.0235802	0.791092	1	-0.0477966	0.045491	0.293404	1	-0.191147	0.0470921	4.92819e-05	0.0331582	-0.0308102	0.042595	0.469477	1	1.14956	4.95258	0.81645	1	-0.141509	0.0383467	0.00022404	0.0956299	0.0911249	0.0797623	0.253264	1	0.0725677	0.0348906	0.0375379	1	2495.95	848.791	0.00394467	0.616931	2.26502	0.744456	0.00274446	0.49217	529.028	560.197	0.346498	1	-2.1302	0.70788	0.00304417	0.524824	1234.44	425.998	0.00446662	0.666591	8.06665	3.4032	0.0190508	1	0.0331582
GCFC2	OID42502	1	1.59424	0.516891	0.00204037	0.406665	0.00722194	0.0187367	0.699908	1	0.0222649	0.0202504	0.272358	1	0.798925	0.484933	0.100282	1	0.552558	0.685811	0.420913	1	0.71835	0.518479	0.166708	1	-0.265336	0.449343	0.555208	1	2.14291	1.22419	0.0808922	1	-0.562819	0.636065	0.377056	1	5.67581	1.50227	0.00018801	0.0848779	5.7471	1.70988	0.00087145	0.234798	0.0368431	0.035046	0.293794	1	0.0375889	0.0692423	0.587225	1	-0.238826	0.0720302	0.00091433	0.242537	0.0375831	0.064203	0.558293	1	3.14292	7.25001	0.664648	1	-0.239785	0.0590826	4.93936e-05	0.0332068	0.146795	0.118915	0.217034	1	0.0202285	0.0538796	0.707334	1	2704.99	1167.29	0.0220457	1	2.61714	1.01203	0.0106031	1	101.451	757.14	0.893587	1	-2.47793	0.961842	0.0108941	1	1374.62	583.889	0.0200495	1	7.8294	4.63704	0.0933798	1	0.0332068
PPP1R18	OID44118	1	2.48999	0.613598	4.94906e-05	0.0332587	0.0457097	0.0218432	0.036382	1	0.0635365	0.0232154	0.00656865	0.849722	0.670679	0.56997	0.240103	1	0.353373	0.80843	0.662291	1	0.563846	0.610275	0.356145	1	-0.328235	0.528759	0.535154	1	1.19539	1.4317	0.40436	1	0.124578	0.719661	0.862722	1	4.33438	1.74264	0.0134541	1	5.48161	1.97306	0.00583794	0.789063	0.0383524	0.0424825	0.36721	1	0.148454	0.081243	0.0676565	1	-0.0833324	0.0855749	0.330158	1	0.16833	0.0759979	0.026765	1	6.99018	8.84411	0.429308	1	-0.165822	0.0676717	0.0142704	1	0.150248	0.145191	0.300749	1	0.102679	0.0606876	0.0906611	1	5216.08	1472.72	0.000563698	0.176222	3.99217	1.30073	0.00253043	0.466882	1999.67	975.901	0.0421593	1	-3.64198	1.24022	0.00381564	0.603381	2493.56	743.563	0.00105273	0.266657	17.1536	5.9045	0.004235	0.645035	0.0332587
TGFBR1	OID44321	1	-0.32665	0.547224	0.550559	1	-0.004177	0.0192739	0.828429	1	-0.0115867	0.02054	0.573069	1	0.007832	0.508755	0.987726	1	-0.375472	0.718868	0.601761	1	-0.116362	0.543829	0.830688	1	-0.372565	0.470614	0.429066	1	0.156949	1.27811	0.902338	1	0.307118	0.652651	0.638366	1	-2.46844	1.56293	0.115304	1	-1.32825	1.78499	0.457386	1	0.0133319	0.0371146	0.719637	1	-0.087304	0.0718073	0.224058	1	-0.00463195	0.07583	0.951293	1	-0.0491168	0.0669833	0.463394	1	-13.9376	6.50984	0.0322739	1	0.0546063	0.0609299	0.370138	1	-0.27058	0.10609	0.0107576	1	-0.0734927	0.0540263	0.173731	1	-3476.63	1017.12	0.00095168	0.248675	-3.7441	0.895084	4.95357e-05	0.0332624	-1599.2	690.447	0.0219807	1	3.51384	0.854743	6.48194e-05	0.0405726	-1668.56	513.087	0.00159843	0.347222	-11.6953	4.13193	0.00541361	0.752421	0.0332624
WDR24	OID42021	1	0.658296	0.295066	0.0256805	1	0.0199579	0.0106851	0.0617872	1	0.0208223	0.0113489	0.0674156	1	0.281835	0.277343	0.310174	1	-0.00149903	0.391499	0.996947	1	0.187822	0.296373	0.526629	1	-0.283143	0.256122	0.269633	1	0.352036	0.699987	0.615323	1	-0.362375	0.367704	0.325189	1	3.21349	0.850857	0.00018786	0.0848697	3.01645	0.975308	0.00215005	0.419953	0.00580776	0.0200925	0.772698	1	0.00218382	0.0393247	0.955714	1	-0.135447	0.0406865	0.00087144	0.234798	0.00409667	0.0364741	0.910572	1	0.304274	4.49164	0.945991	1	-0.134454	0.033136	4.9573e-05	0.0332742	0.0322446	0.0707863	0.648735	1	0.0553904	0.0325922	0.0892253	1	1587.6	699.44	0.0257462	1	1.56563	0.636372	0.0150144	1	16.7023	466.017	0.971471	1	-1.46951	0.606395	0.0165474	1	766.634	351.237	0.0317565	1	4.92206	2.85012	0.0866649	1	0.0332742
MAP7D2	OID41449	1	0.787268	0.31304	0.0119062	1	0.0101528	0.0117127	0.386044	1	0.0127858	0.0123888	0.302751	1	0.0654259	0.300083	0.827522	1	0.0190567	0.421982	0.964003	1	0.0504645	0.320089	0.874808	1	-0.0411906	0.276669	0.881724	1	1.10448	0.755974	0.144845	1	-0.331233	0.398998	0.407138	1	1.77286	0.941161	0.0604443	1	1.09233	1.0755	0.310516	1	-0.0258354	0.0210301	0.220015	1	-0.00242282	0.0432145	0.95529	1	-0.146366	0.0439114	0.00085849	0.232424	-0.0037356	0.0395023	0.92466	1	6.2371	3.96531	0.115738	1	-0.145959	0.0359856	4.99095e-05	0.0334733	0.0840011	0.0632798	0.184358	1	0.0640447	0.034416	0.0627587	1	2203.45	603.32	0.000560441	0.175465	1.94971	0.576346	0.00091736	0.242989	-86.2889	433.161	0.842423	1	-1.82253	0.549956	0.00114991	0.282247	1085.32	305.154	0.000717017	0.206295	7.25918	2.56698	0.00553932	0.763972	0.0334733
CTF1	OID42333	1	1.21354	0.430679	0.00483646	0.700919	0.0127829	0.0163327	0.43383	1	0.0358455	0.01703	0.0360028	1	0.491766	0.412405	0.23381	1	0.296418	0.580149	0.609683	1	0.428523	0.439958	0.330649	1	-0.181413	0.380493	0.63378	1	1.71184	1.04591	0.102516	1	-0.052766	0.557809	0.9247	1	5.28311	1.28675	5.00562e-05	0.0335314	5.74864	1.46825	0.00010861	0.0582377	0.0229551	0.0287941	0.42582	1	0.0230591	0.0588956	0.695409	1	-0.188371	0.0607375	0.00192613	0.392539	0.0366831	0.0538173	0.495477	1	7.77372	5.89502	0.187271	1	-0.174158	0.0506981	0.00059213	0.181764	0.106093	0.0989503	0.283637	1	0.0376231	0.0489923	0.442523	1	2311.76	976.984	0.0193788	1	2.0452	0.837339	0.0156741	1	315.467	630.606	0.617597	1	-1.90165	0.795801	0.0180305	1	1171.14	489.132	0.0179993	1	6.95644	3.86107	0.073535	1	0.0335314
ZNF330	OID40742	1	0.571609	0.301212	0.0577356	1	0.0123422	0.0108507	0.25535	1	0.0106106	0.0115313	0.358158	1	0.0451757	0.278459	0.871207	1	-0.37739	0.392282	0.336631	1	-0.0974507	0.297386	0.743323	1	-0.416324	0.256355	0.105195	1	0.2754	0.706428	0.696876	1	0.652176	0.360418	0.0715313	1	2.99113	0.856901	0.00054982	0.173108	3.56587	0.971751	0.00028553	0.112161	0.0116207	0.0200225	0.561996	1	-0.0142559	0.0397668	0.719979	1	-0.146801	0.0410635	0.00035025	0.127953	-0.0045785	0.0367948	0.900971	1	3.01786	4.25606	0.478279	1	-0.134202	0.0330977	5.01922e-05	0.0336091	0.0644755	0.0683419	0.345463	1	0.0171636	0.0311022	0.581055	1	1203.65	661.3	0.0713563	1	1.14742	0.577268	0.0485685	1	-63.0688	430.436	0.883709	1	-1.06578	0.549054	0.0540091	1	634.333	330.695	0.0575544	1	4.4436	2.63333	0.0936323	1	0.0336091
PTPRK	OID44150	1	1.18223	1.04091	0.256052	1	-0.0263662	0.0377507	0.48491	1	0.0918469	0.0393753	0.020248	1	2.40674	0.968506	0.0133825	1	1.83137	1.37475	0.183594	1	2.18848	1.03718	0.0355	1	-0.527158	0.902015	0.559278	1	2.75108	2.48367	0.268723	1	-1.91536	1.27434	0.134029	1	-0.46113	3.04784	0.879836	1	2.29699	3.46168	0.507464	1	0.250388	0.0684666	0.00029077	0.113454	0.550675	0.135826	5.02913e-05	0.0336621	0.403399	0.143792	0.00502501	0.718387	0.451634	0.126025	0.00033879	0.125262	24.2418	12.9647	0.0615074	1	0.131589	0.118492	0.266772	1	0.383456	0.22721	0.0914742	1	0.0832604	0.106377	0.433807	1	-102.079	1987.44	0.959141	1	0.305303	1.80374	0.865819	1	-1954.48	1280.26	0.129632	1	-0.329977	1.71761	0.847908	1	189.488	992.296	0.848952	1	3.30606	7.96503	0.678806	1	0.0336621
NUMB	OID44051	1	1.01107	0.318312	0.00149148	0.333036	0.014511	0.0116797	0.214086	1	0.0282574	0.0123661	0.0229469	1	0.643728	0.29605	0.0302996	1	0.373321	0.420479	0.375182	1	0.551382	0.31715	0.0829261	1	-0.25234	0.275424	0.360154	1	0.889095	0.755605	0.240109	1	-0.0116441	0.389902	0.976198	1	3.28726	0.92037	0.00040918	0.141829	3.31214	1.05078	0.00177615	0.372109	0.00606234	0.0216814	0.779928	1	-0.0343223	0.0424995	0.419325	1	-0.168064	0.043915	0.0001297	0.0654878	-0.013547	0.0396246	0.732438	1	3.95611	4.49275	0.37856	1	-0.144194	0.0355827	5.07001e-05	0.0338952	0.0569329	0.0726132	0.433006	1	0.0442077	0.0337937	0.190817	1	2010.28	699.634	0.00503929	0.719754	1.93536	0.630148	0.00253244	0.467149	269.558	472.573	0.569397	1	-1.80832	0.600959	0.00306847	0.527767	988.189	352.193	0.00607751	0.809585	7.57159	2.82623	0.00835945	0.987388	0.0338952
PCBP2	OID44075	1	0.736912	0.319133	0.0209375	1	0.0122817	0.0115257	0.286609	1	0.0128001	0.0121285	0.292069	1	0.376685	0.293515	0.200172	1	0.0248161	0.416102	0.952475	1	0.258542	0.314279	0.411235	1	-0.337521	0.271916	0.215295	1	0.0513241	0.747339	0.945287	1	0.465409	0.380753	0.222694	1	3.10789	0.906538	0.00068935	0.200497	3.60762	1.02973	0.0005274	0.168398	0.0146689	0.0216373	0.498215	1	-0.0244275	0.0421774	0.562481	1	-0.163397	0.0436178	0.0001796	0.0822076	-0.0074294	0.0393041	0.850074	1	2.35736	4.70962	0.616694	1	-0.141568	0.0349361	5.07375e-05	0.0339067	0.0580483	0.076721	0.44928	1	-0.0128872	0.0329111	0.695371	1	1790.25	785.774	0.0248295	1	1.61458	0.698792	0.0221867	1	309.314	519.484	0.552565	1	-1.52985	0.665126	0.0227742	1	921.127	392.832	0.0209975	1	6.41176	3.15822	0.0442995	1	0.0339067
RFC4	OID44180	1	0.862107	0.332802	0.00958497	1	0.00732019	0.0119191	0.539111	1	0.0188	0.0126492	0.138188	1	0.306869	0.308845	0.321065	1	-0.115402	0.437235	0.791974	1	0.16606	0.330528	0.615678	1	-0.412158	0.28556	0.149773	1	0.444364	0.780521	0.56951	1	-0.0893941	0.39873	0.822785	1	3.39247	0.947447	0.00039781	0.139326	3.71635	1.07738	0.00064066	0.191272	0.0330585	0.0226332	0.144939	1	0.0198949	0.043941	0.650718	1	-0.159941	0.0457885	0.00047757	0.157598	0.02529	0.0410334	0.537678	1	8.40128	4.81756	0.0811785	1	-0.150722	0.0372019	5.08959e-05	0.033999	0.138907	0.078339	0.0762044	1	0.0214566	0.0344573	0.533481	1	2892.11	771.363	0.000288567	0.112911	2.53477	0.681553	0.000277046	0.109552	320.653	523.92	0.541442	1	-2.3896	0.648401	0.000312733	0.118877	1488.2	385.162	0.000191311	0.0859507	10.6854	3.10935	0.000767464	0.215928	0.033999
CHCHD3	OID42290	1	0.961056	0.308594	0.0018438	0.380819	0.0194671	0.0112649	0.0839677	1	0.0218315	0.0120787	0.0715869	1	0.431118	0.289749	0.137598	1	0.213181	0.409605	0.603043	1	0.358563	0.309777	0.247789	1	-0.200732	0.268369	0.454934	1	1.38551	0.732715	0.0594225	1	-0.101116	0.381452	0.791151	1	2.97792	0.900134	0.00104354	0.265008	3.10862	1.02431	0.0026042	0.475633	0.00546884	0.0208465	0.793202	1	0.0127698	0.0414243	0.757878	1	-0.149275	0.0426667	0.00046765	0.155178	0.0268845	0.0384801	0.484764	1	5.32913	4.25879	0.210816	1	-0.141506	0.0349327	5.10374e-05	0.0340612	0.128319	0.0682973	0.0602674	1	0.0428756	0.032507	0.187181	1	1818.08	661.952	0.00701549	0.884045	1.49715	0.58618	0.0115902	1	270.801	438.446	0.537759	1	-1.39489	0.557737	0.0133974	1	887.579	332.427	0.00868134	1	5.84865	2.6597	0.0294517	1	0.0340612
CHAC2	OID42289	1	0.923998	0.404834	0.0224648	1	0.0105336	0.0145472	0.469003	1	0.0261238	0.0157005	0.0970727	1	0.394876	0.377091	0.295693	1	0.0114619	0.532999	0.982854	1	0.268588	0.403202	0.505726	1	-0.385834	0.348627	0.269114	1	0.236945	0.953722	0.803936	1	-0.243631	0.489982	0.619452	1	4.71671	1.14883	5.15002e-05	0.03428	4.79383	1.31356	0.00030821	0.117611	0.0175504	0.0273599	0.521604	1	0.0205774	0.0537426	0.701803	1	-0.188035	0.0560769	0.00079892	0.221402	0.0310668	0.0499128	0.533665	1	8.94655	6.43467	0.164417	1	-0.170691	0.0456107	0.00018232	0.0832234	0.197025	0.103656	0.057333	1	0.032812	0.0425946	0.441102	1	2446.54	979.562	0.0142837	1	2.5104	0.877107	0.0047974	0.697847	38.6012	656.754	0.953217	1	-2.35889	0.835479	0.00537571	0.749234	1285.77	489.465	0.0100768	1	9.88697	3.96004	0.0137428	1	0.03428
FARSA	OID42444	1	0.792141	0.226899	0.00048093	0.158273	0.0190557	0.0079437	0.0164469	1	0.0174731	0.00871704	0.0458815	1	0.329449	0.2101	0.117752	1	0.0201207	0.298506	0.946297	1	0.227594	0.225194	0.312858	1	-0.309013	0.194835	0.113624	1	0.49196	0.530362	0.354291	1	0.232811	0.266663	0.383506	1	2.44766	0.636986	0.00014951	0.072608	2.95624	0.719276	5.16996e-05	0.0343718	0.0134776	0.015601	0.388189	1	0.0203414	0.0298823	0.496051	1	-0.082392	0.0314619	0.00882441	1	0.0268777	0.0280538	0.338023	1	5.00257	3.31605	0.131403	1	-0.0855509	0.0249225	0.00059766	0.182922	0.0727793	0.0542799	0.179981	1	0.0225477	0.0230624	0.328232	1	1544.78	524.574	0.00434585	0.655088	1.48832	0.482564	0.00246791	0.459894	293.084	361.092	0.418771	1	-1.40013	0.460767	0.0028316	0.502271	793.996	263.902	0.00356906	0.579392	6.11765	2.15177	0.00532324	0.744979	0.0343718
CD160	OID43480	1	-1.31958	0.720048	0.0668582	1	-0.0748153	0.0277728	0.00706357	0.888238	-0.0879214	0.028373	0.00209575	0.413807	-0.839001	0.693137	0.226841	1	-1.77879	0.968039	0.066902	1	-1.15592	0.736956	0.117576	1	-0.944356	0.63645	0.138681	1	-3.82508	1.76025	0.0303927	1	-2.28209	0.968051	0.0189634	1	-4.35785	2.23945	0.0523966	1	-7.18379	2.54803	0.00506448	0.721446	-0.0138655	0.0475227	0.770624	1	0.218732	0.0996775	0.028207	1	0.406331	0.100408	5.19199e-05	0.0344773	0.2461	0.0886513	0.00550248	0.760242	0.526462	9.82924	0.957285	1	0.316788	0.0864996	0.00024996	0.102584	-0.0095771	0.15566	0.95094	1	-0.142788	0.0853046	0.0941586	1	-2176	1445	0.135213	1	-3.0079	1.27581	0.0196016	1	150.156	941.484	0.873525	1	2.78672	1.21269	0.0228602	1	-1191.69	723.222	0.102457	1	-14.4218	5.71438	0.01274	1	0.0344773
RAB2B	OID44159	1	0.818499	0.423658	0.0533616	1	0.00343088	0.0154521	0.824288	1	0.00898378	0.0164593	0.585552	1	0.590017	0.398158	0.139194	1	0.367199	0.562404	0.514199	1	0.515216	0.42551	0.226703	1	-0.212425	0.368628	0.564774	1	1.58154	1.00703	0.117159	1	-0.470012	0.523411	0.370022	1	4.01751	1.24102	0.00132956	0.310272	3.32155	1.4171	0.019692	1	-0.00163491	0.0283722	0.954079	1	0.0323183	0.0568136	0.569459	1	-0.209557	0.0588246	0.00036748	0.132236	0.00268111	0.0524573	0.959238	1	5.24227	5.52163	0.342414	1	-0.197716	0.0488816	5.23687e-05	0.0347342	0.127896	0.090453	0.157375	1	0.0360767	0.0440233	0.412506	1	2569.68	868.079	0.00389862	0.612228	2.4466	0.779839	0.00203832	0.406454	89.4793	586.353	0.878935	1	-2.3215	0.742019	0.00209304	0.413432	1298.99	435.184	0.00360147	0.582513	8.1119	3.54252	0.0235745	1	0.0347342
IPCEF1	OID43868	1	0.900668	0.316088	0.00437988	0.658445	0.0130285	0.0115571	0.259609	1	0.0220952	0.0121978	0.0709782	1	0.547738	0.293932	0.0631697	1	0.32612	0.416557	0.434171	1	0.471829	0.314588	0.134487	1	-0.214398	0.272823	0.432446	1	0.509582	0.748668	0.49653	1	0.441057	0.384645	0.252576	1	2.89261	0.916339	0.00174744	0.368349	3.50058	1.03973	0.0008544	0.231729	0.00609759	0.0214424	0.77628	1	-0.00650121	0.0421835	0.877517	1	-0.150625	0.0435886	0.00054904	0.172991	0.00791522	0.0391836	0.839914	1	4.27148	4.38506	0.330008	1	-0.142396	0.0352134	5.25928e-05	0.0348415	0.0593673	0.0721265	0.410452	1	0.0288885	0.0329186	0.380174	1	1950.28	717.279	0.00786376	0.950767	2.06418	0.640499	0.00156939	0.343465	406.656	482.421	0.400899	1	-1.96485	0.610388	0.00158265	0.345215	979.984	359.752	0.00772935	0.94115	7.27971	2.90662	0.0135452	1	0.0348415
VTA1	OID45016	1	0.880559	0.378996	0.0201578	1	0.0131572	0.0136477	0.335017	1	0.0174697	0.0145329	0.230214	1	0.691223	0.350175	0.0491224	1	0.378496	0.496932	0.446731	1	0.584871	0.375009	0.119686	1	-0.294399	0.325411	0.366204	1	1.04033	0.889751	0.243091	1	0.264463	0.457264	0.563521	1	3.72172	1.08447	0.00067926	0.198572	3.81418	1.23495	0.00219264	0.4255	-0.00314497	0.0255645	0.902155	1	-0.00612204	0.0501529	0.902846	1	-0.186254	0.0518836	0.00033087	0.123659	-0.0027103	0.0467746	0.953794	1	3.85555	5.15375	0.454397	1	-0.169437	0.041907	5.27317e-05	0.034906	0.0808534	0.0842553	0.337244	1	0.02871	0.0393712	0.465872	1	1963.66	837.776	0.0210112	1	1.72772	0.746521	0.0219452	1	124.233	555.31	0.8233	1	-1.61819	0.710427	0.0240821	1	974.556	419.856	0.022225	1	5.89913	3.38512	0.0835776	1	0.034906
RAPGEF2	OID44167	1	0.831011	0.265429	0.00174318	0.367771	0.00702244	0.00969992	0.469085	1	0.0184868	0.0102165	0.0712928	1	0.37369	0.24924	0.134627	1	0.144134	0.352832	0.683131	1	0.296714	0.266663	0.266543	1	-0.226097	0.230864	0.328032	1	1.31624	0.626173	0.0362521	1	0.191966	0.321933	0.551515	1	2.7537	0.76563	0.0003743	0.133459	2.99097	0.870317	0.00066975	0.196568	0.00816018	0.0180649	0.65173	1	-0.0104421	0.0354434	0.76829	1	-0.132997	0.0366555	0.00028531	0.112161	-0.0066905	0.03302	0.839433	1	2.73931	3.49334	0.432951	1	-0.120045	0.0296957	5.28865e-05	0.0349809	0.0534281	0.0562163	0.341908	1	0.0359131	0.0275082	0.191709	1	1410.96	543.524	0.0108982	1	1.19556	0.488734	0.0155428	1	166.737	363.682	0.647313	1	-1.11284	0.4653	0.0179513	1	693.75	272.997	0.0125785	1	4.61581	2.20285	0.0379644	1	0.0349809
IRAK4	OID43871	1	0.79283	0.32562	0.0148988	1	0.00941946	0.011915	0.429204	1	0.0194766	0.0124494	0.118679	1	0.450001	0.302315	0.137446	1	0.169674	0.427925	0.691953	1	0.355381	0.323436	0.272562	1	-0.263318	0.280102	0.347771	1	0.679973	0.770566	0.378129	1	0.197914	0.396631	0.61821	1	2.82089	0.943164	0.00299829	0.520065	2.83727	1.07552	0.00875242	1	0.00111163	0.0219519	0.95964	1	-0.0410605	0.0433887	0.343974	1	-0.180772	0.044737	5.3275e-05	0.035141	-0.0299843	0.0402107	0.45586	1	3.22679	4.66466	0.489092	1	-0.139567	0.0365681	0.00013529	0.0676407	0.0461147	0.0761202	0.544639	1	-0.000498111	0.0335669	0.98816	1	1872.19	752.546	0.014535	1	1.77796	0.671485	0.00894832	1	184.878	501.513	0.712971	1	-1.67977	0.639376	0.00947357	1	945.583	377.068	0.0137598	1	6.80658	3.03368	0.0264862	1	0.035141
TFPI2	OID44974	1	0.804923	0.70105	0.250899	1	0.0428627	0.024828	0.0842788	1	0.0394415	0.0265994	0.139085	1	1.79463	0.641288	0.00539506	0.750678	1.76444	0.909691	0.0531534	1	1.78231	0.68596	0.00972992	1	0.0657131	0.599573	0.912784	1	-0.379195	1.64486	0.817806	1	-0.8643	0.855765	0.313423	1	5.56403	2.03397	0.00656467	0.849541	7.10242	2.30991	0.00228493	0.436897	0.106484	0.0465551	0.0227245	1	0.361941	0.0903429	6.16773e-05	0.0391801	0.134623	0.0963787	0.16247	1	0.337837	0.0836071	5.3275e-05	0.035141	14.8772	9.51108	0.117772	1	-0.0519548	0.0793581	0.512669	1	0.11853	0.150112	0.429757	1	0.0354115	0.0719762	0.622727	1	3003.96	1421.14	0.0367456	1	1.74399	1.26843	0.171088	1	-57.6849	930.236	0.95064	1	-1.57671	1.20617	0.193021	1	1536.07	710.493	0.0327335	1	9.87926	5.68245	0.084246	1	0.035141
APPL2	OID44468	1	0.677923	0.298293	0.0230457	1	0.00175756	0.0106528	0.868954	1	0.00949767	0.0114742	0.408462	1	0.544241	0.276505	0.0497875	1	0.54501	0.392019	0.165272	1	0.544357	0.295835	0.0665558	1	0.0123044	0.25748	0.961911	1	1.13326	0.699168	0.105965	1	-0.470809	0.352811	0.183366	1	2.02273	0.854069	0.0185193	1	1.44703	0.973544	0.138284	1	-0.00139403	0.0201074	0.944764	1	-0.0450611	0.0394371	0.253201	1	-0.165451	0.0409449	5.32624e-05	0.035141	-0.0309027	0.0368113	0.401194	1	2.49114	4.35502	0.567311	1	-0.112152	0.0336812	0.00086901	0.234367	0.0734197	0.070456	0.297382	1	0.0261217	0.0291905	0.370858	1	1679.55	702.828	0.0186754	1	1.57457	0.625919	0.0128787	1	-285.869	463.625	0.538501	1	-1.49403	0.595114	0.0130557	1	865.976	351.685	0.0154284	1	5.34994	2.83566	0.0612345	1	0.035141
TADA3	OID44305	1	0.781087	0.297428	0.00863605	1	0.0121129	0.0107172	0.258378	1	0.0165311	0.0114058	0.148212	1	0.433659	0.275573	0.116412	1	0.143736	0.390703	0.713158	1	0.336095	0.295046	0.255373	1	-0.267432	0.255659	0.296209	1	0.685969	0.700638	0.328216	1	0.0324013	0.3588	0.928116	1	2.55459	0.855221	0.00304112	0.524533	2.52228	0.974435	0.0101006	1	-0.00105821	0.0200713	0.95798	1	-0.0228909	0.0394342	0.561588	1	-0.152782	0.0406806	0.00017289	0.0801498	-0.0102417	0.0368416	0.781018	1	2.99918	4.09301	0.463707	1	-0.132809	0.0328709	5.33796e-05	0.0351962	0.0617771	0.0661021	0.35001	1	0.0303567	0.0304079	0.318126	1	1987.01	664.879	0.00353939	0.57651	1.90774	0.591821	0.00154965	0.340948	223.924	448.145	0.618106	1	-1.80019	0.563813	0.00170804	0.362406	980.127	334.244	0.00415655	0.637598	6.87569	2.69499	0.0118431	1	0.0351962
TBC1D13	OID41910	1	0.18162	0.228757	0.427228	1	0.00175966	0.00875543	0.840715	1	0.0102621	0.00914275	0.262425	1	0.453613	0.217226	0.0374222	1	0.252329	0.305771	0.409751	1	0.385743	0.231805	0.0968957	1	-0.19752	0.200587	0.325376	1	0.577207	0.554847	0.298853	1	-0.109561	0.30152	0.71657	1	1.78754	0.695514	0.0105566	1	1.72313	0.796309	0.0311155	1	-0.0080996	0.0151178	0.592431	1	-0.00523751	0.0310998	0.866261	1	-0.124945	0.0316373	7.83782e-05	0.0464948	-0.0185063	0.0282831	0.512904	1	3.14774	3.02293	0.297742	1	-0.108272	0.0267988	5.34083e-05	0.0352013	0.0715715	0.0489898	0.14403	1	0.0194378	0.0269702	0.471086	1	1069.96	493.416	0.0319064	1	0.98938	0.42334	0.0206745	1	69.8745	318.556	0.826664	1	-0.933765	0.401952	0.0214363	1	556.228	246.46	0.0256574	1	4.06337	1.94134	0.03797	1	0.0352013
LGALS3	OID45175	1	0.74634	0.698697	0.285435	1	-0.0076664	0.0243893	0.753267	1	0.0505005	0.0266464	0.0589795	1	0.600491	0.645281	0.352667	1	-0.881697	0.910396	0.333425	1	0.105796	0.690156	0.87825	1	-1.52598	0.591094	0.0102179	1	1.61456	1.62481	0.321066	1	-0.157343	0.827317	0.849329	1	5.58718	1.97681	0.00503372	0.719204	8.16684	2.22951	0.00029659	0.114713	0.141811	0.0462474	0.00232066	0.441488	0.18363	0.0912644	0.0442134	1	0.0643652	0.0964242	0.504439	1	0.174505	0.0853943	0.0410006	1	9.84112	9.68239	0.309442	1	-0.00854849	0.0779585	0.912683	1	-0.0679041	0.156559	0.664485	1	0.0661188	0.0674113	0.326678	1	6060.18	1467.36	8.31099e-05	0.0484629	5.49937	1.32124	5.36029e-05	0.0353157	1830.45	1025.82	0.0764198	1	-5.18548	1.26061	6.40188e-05	0.040219	2879.14	744.167	0.00020392	0.0898607	16.9644	6.11554	0.00635686	0.833183	0.0353157
TMSB10	OID45280	1	0.7601	0.326042	0.0197378	1	0.0118332	0.0119824	0.323375	1	0.0213895	0.0124599	0.0869602	1	0.392477	0.304947	0.198864	1	0.0375186	0.43109	0.930691	1	0.273021	0.326133	0.403031	1	-0.35355	0.281797	0.21038	1	0.598609	0.775195	0.440497	1	-0.0092329	0.401144	0.981655	1	3.21839	0.94853	0.00077686	0.217259	3.27445	1.07991	0.00262788	0.478345	-0.00200004	0.0220383	0.927737	1	0.0234245	0.0436214	0.59127	1	-0.14561	0.0454001	0.00134008	0.311479	0.024182	0.0403744	0.549211	1	6.42577	4.58829	0.161372	1	-0.149426	0.0369968	5.37052e-05	0.0353648	0.0691999	0.0757092	0.360705	1	0.0120149	0.0340959	0.72455	1	2036.7	701.721	0.00459045	0.678619	1.86664	0.626454	0.00336181	0.558323	556.321	470.414	0.239054	1	-1.75839	0.596728	0.00371289	0.592658	1020.37	351.541	0.00457846	0.677502	6.43816	2.84142	0.0251045	1	0.0353648
EIF5	OID42402	1	0.705379	0.323098	0.0290231	1	0.00922142	0.0117549	0.432761	1	0.0189665	0.0124975	0.130065	1	0.49156	0.297507	0.0993025	1	0.287159	0.420808	0.495393	1	0.423446	0.318134	0.183968	1	-0.203378	0.275674	0.461118	1	1.66462	0.759809	0.0290993	1	0.239517	0.391145	0.540861	1	2.54353	0.934488	0.00685261	0.871109	2.28697	1.06487	0.0325175	1	-0.0160303	0.0216438	0.459363	1	-0.0115786	0.0429173	0.787322	1	-0.163889	0.0445521	0.00023453	0.0984185	-0.0150936	0.0398146	0.704615	1	2.86691	4.24143	0.499086	1	-0.146506	0.0362821	5.3917e-05	0.0354682	0.0905615	0.0687007	0.187435	1	0.024904	0.0329505	0.44977	1	1473.72	674.29	0.0310216	1	1.31793	0.598045	0.0289908	1	401.127	442.696	0.366399	1	-1.23551	0.568919	0.0313657	1	723.448	338.479	0.0347844	1	4.57191	2.71027	0.0938048	1	0.0354682
ADA2	OID45301	1	-1.02164	0.705297	0.147469	1	-0.0100423	0.0269505	0.70943	1	-0.0410346	0.0274925	0.13644	1	-0.604242	0.67569	0.37173	1	-0.862046	0.947782	0.363623	1	-0.702266	0.719792	0.329837	1	-0.17447	0.6225	0.779415	1	-3.50083	1.71225	0.0415772	1	-2.20977	0.914875	0.0162951	1	-3.66494	2.14837	0.0888774	1	-5.5655	2.44581	0.0234606	1	0.0571397	0.0470482	0.225308	1	0.26629	0.0957595	0.00542209	0.75335	0.395528	0.097953	5.39248e-05	0.0354682	0.344669	0.0858521	5.95246e-05	0.0383446	1.84824	9.22566	0.841217	1	0.243661	0.083122	0.00337471	0.559524	0.285835	0.149428	0.0557657	1	-0.18054	0.0785809	0.02159	1	-1923.77	1546.84	0.215647	1	-1.91425	1.32103	0.149282	1	-506.321	980.72	0.606387	1	1.81928	1.2537	0.148709	1	-970.379	774.329	0.212167	1	-9.92945	6.01927	0.101025	1	0.0354682
MRI1	OID42773	1	0.184823	0.377516	0.624434	1	0.00115613	0.0136969	0.932732	1	0.00984289	0.0149362	0.510348	1	-0.103115	0.354723	0.771444	1	-0.305807	0.499671	0.540884	1	-0.169244	0.378647	0.655146	1	-0.212193	0.327434	0.517337	1	1.70563	0.891199	0.0564108	1	0.536504	0.462832	0.247417	1	2.38039	1.10162	0.0314354	1	2.37146	1.255	0.0597064	1	-0.0342382	0.0252205	0.175405	1	-0.0438789	0.0503151	0.383164	1	-0.211702	0.0524292	5.394e-05	0.0354682	-0.0470999	0.0465436	0.311561	1	3.05351	5.15922	0.553948	1	-0.16319	0.0435208	0.00017705	0.081437	-0.0428704	0.0822184	0.602073	1	-0.0259279	0.0402256	0.51921	1	1060.73	808.253	0.19185	1	1.15259	0.700367	0.101801	1	-16.4456	518.63	0.974747	1	-1.09046	0.665626	0.10334	1	585.196	404.23	0.150246	1	4.57186	3.18679	0.153514	1	0.0354682
EGLN1	OID43660	1	1.07621	0.400563	0.00721517	0.900491	0.0299095	0.0141295	0.0342764	1	0.0310155	0.0152546	0.0428943	1	0.776533	0.371303	0.037189	1	0.371358	0.527677	0.482027	1	0.642619	0.397969	0.107226	1	-0.428683	0.344557	0.214254	1	-0.342237	0.935891	0.714835	1	0.251308	0.46957	0.593033	1	2.97406	1.13378	0.00917615	1	3.85278	1.28064	0.00286138	0.506394	0.028208	0.0272949	0.302044	1	0.142352	0.0520367	0.00622648	0.821902	0.0582689	0.055447	0.293308	1	0.194836	0.0482587	5.40643e-05	0.0354943	10.3706	5.45013	0.0570636	1	-0.0247517	0.0443286	0.576592	1	0.110486	0.0900797	0.219998	1	0.0475256	0.0398465	0.23298	1	3904.74	1031.69	0.000221197	0.0948363	2.50952	0.891307	0.00548438	0.758678	1380.84	667.145	0.0400926	1	-2.32308	0.846884	0.00678422	0.865686	2028.68	513.078	0.00011878	0.0617193	12.9493	4.05665	0.0017032	0.361791	0.0354943
RIMOC1	OID43014	1	1.00895	0.36952	0.00632509	0.830836	0.0162691	0.0134853	0.22765	1	0.0356175	0.0142887	0.0131545	1	0.685661	0.344593	0.0473302	1	0.455539	0.488129	0.35128	1	0.607534	0.368688	0.100205	1	-0.213745	0.320041	0.504619	1	0.961512	0.87676	0.273515	1	0.0304542	0.4529	0.94644	1	3.89479	1.06887	0.00031296	0.118911	4.27729	1.21355	0.00048702	0.159619	0.0128967	0.0249357	0.605316	1	-0.0106285	0.0493813	0.829585	1	-0.189671	0.0512492	0.00021478	0.0930117	0.0236304	0.0457325	0.605359	1	6.07327	4.96658	0.221395	1	-0.169357	0.0419543	5.42085e-05	0.0355751	0.123064	0.0807956	0.127721	1	0.0524696	0.0388326	0.17664	1	2287.26	773.2	0.00390338	0.612723	2.14758	0.691406	0.00225583	0.433305	216.913	521.579	0.678141	1	-2.00517	0.658777	0.00274191	0.491914	1150.32	388.24	0.00381941	0.603802	8.25271	3.12771	0.00930721	1	0.0355751
PLPBP	OID44856	1	0.925719	0.400362	0.0207664	1	0.01075	0.014636	0.46265	1	0.0218562	0.0153633	0.1558	1	0.516183	0.372182	0.166288	1	0.221265	0.526703	0.674653	1	0.416232	0.398132	0.296473	1	-0.286464	0.344743	0.406526	1	1.14066	0.945012	0.228218	1	-0.115969	0.487867	0.812297	1	3.56527	1.15954	0.00228926	0.437576	3.53696	1.32056	0.00778834	0.944988	0.0122661	0.0270542	0.650526	1	0.0120655	0.0533158	0.820967	1	-0.199966	0.0554353	0.00030952	0.117921	0.0126274	0.0495339	0.798781	1	6.01125	5.61301	0.284192	1	-0.183176	0.0453811	5.42801e-05	0.0355998	0.0987119	0.0916945	0.28169	1	0.0203368	0.0412315	0.621848	1	1945.19	868.206	0.0271731	1	1.77186	0.771368	0.0229395	1	116.415	572.984	0.839294	1	-1.66164	0.73402	0.0249523	1	1000.15	433.986	0.0231582	1	6.37788	3.49148	0.0698704	1	0.0355998
TRMT10C	OID45000	1	0.841311	0.226014	0.00019736	0.0878512	0.0132972	0.00787483	0.0913026	1	0.0228044	0.00846049	0.00744033	0.91975	0.498247	0.207799	0.0170218	1	0.450141	0.296225	0.129505	1	0.481688	0.2228	0.031293	1	-0.0343821	0.194673	0.859915	1	0.720756	0.524769	0.170559	1	-0.0100355	0.264455	0.969761	1	2.40363	0.631726	0.00017366	0.0802977	2.77928	0.715824	0.00012867	0.0651624	0.0131539	0.0156778	0.401985	1	-0.0153359	0.0296694	0.605231	1	-0.122253	0.0308325	7.33732e-05	0.0443562	-0.0110845	0.0279632	0.691811	1	1.73233	3.12406	0.579228	1	-0.0988153	0.0245151	5.5588e-05	0.0363243	0.0654591	0.0506917	0.196594	1	0.0472027	0.0229246	0.0394898	1	1886.12	522.961	0.000486213	0.159386	1.74829	0.466609	0.000253262	0.10346	255.712	356.617	0.474563	1	-1.64664	0.444631	0.000295478	0.114521	945.263	262.771	0.000495232	0.161435	6.44612	2.12692	0.00291951	0.51178	0.0363243
MDGA1	OID43966	1	-0.567946	0.47236	0.229225	1	-0.0239543	0.0191183	0.210225	1	-0.0186323	0.0194566	0.338933	1	0.00233402	0.462638	0.995977	1	-0.469509	0.644696	0.466922	1	-0.160944	0.491549	0.743534	1	-0.47942	0.423592	0.258473	1	-0.550981	1.19388	0.644714	1	0.0243738	0.685505	0.971655	1	2.68503	1.53954	0.0819595	1	4.23756	1.75853	0.0164372	1	0.0742756	0.0307193	0.016077	1	0.263849	0.0654578	5.55798e-05	0.0363243	0.257711	0.066998	0.0001198	0.0620168	0.199216	0.0584327	0.00065122	0.193054	-1.81001	6.03077	0.764078	1	0.135549	0.0595352	0.0227985	1	-0.0833461	0.0955176	0.382895	1	-0.111274	0.0613465	0.069698	1	-371.916	940.328	0.693124	1	-0.29881	0.814961	0.714362	1	-546.818	596.264	0.360619	1	0.274545	0.774228	0.723353	1	-149.909	470.471	0.750526	1	-1.18579	3.70613	0.749447	1	0.0363243
CANT1	OID44491	1	0.582693	1.2356	0.637221	1	0.0396722	0.0435694	0.362532	1	0.0194115	0.0467259	0.678105	1	1.90708	1.13103	0.0926143	1	1.25899	1.60428	0.433085	1	1.68704	1.21085	0.164372	1	-0.630686	1.05073	0.548718	1	-2.15198	2.89448	0.457688	1	-0.278058	1.46786	0.84991	1	6.28394	3.51708	0.0749826	1	9.93546	3.98993	0.0133055	1	0.202391	0.0826722	0.0148083	1	0.515594	0.15934	0.00121295	0.292128	0.13608	0.170719	0.425394	1	0.596695	0.148145	5.63097e-05	0.0367816	20.2623	20.1942	0.315683	1	-0.113779	0.138269	0.410577	1	-0.0327302	0.335192	0.922213	1	0.0738938	0.120501	0.539729	1	6676.37	3051.46	0.0316835	1	4.95598	2.8045	0.0794936	1	409.693	2048.66	0.841907	1	-4.7012	2.67611	0.0811928	1	3427.47	1527.05	0.0276232	1	20.8726	12.5072	0.097943	1	0.0367816
ABLIM3	OID40758	1	0.828155	0.237357	0.0004847	0.159075	0.00992229	0.00857121	0.247015	1	0.018823	0.0092073	0.0417153	1	0.461921	0.221168	0.0374238	1	0.316659	0.313903	0.313723	1	0.412122	0.23683	0.0826471	1	-0.141101	0.205693	0.493151	1	0.958263	0.560007	0.0879337	1	-0.0010962	0.288398	0.99697	1	2.49688	0.682267	0.00029613	0.114619	2.7684	0.77524	0.00041208	0.14257	0.0141503	0.0162103	0.383254	1	-0.0203069	0.0316184	0.520711	1	-0.129026	0.0327015	7.96081e-05	0.0470416	-0.0055939	0.0295303	0.849757	1	1.98481	3.25301	0.541765	1	-0.106539	0.0264694	5.69783e-05	0.0371073	0.0507831	0.0530798	0.338703	1	0.0515281	0.0250211	0.0394574	1	1498.85	538.5	0.00655767	0.849099	1.51053	0.485092	0.0022005	0.426138	-139.289	362.312	0.701272	1	-1.41547	0.462099	0.0025796	0.472476	748.915	270.265	0.00675344	0.863188	5.06875	2.19331	0.0223792	1	0.0371073
UNC45A	OID41996	1	0.831975	0.317513	0.00878554	1	0.00703666	0.0117527	0.549356	1	0.015276	0.0124182	0.219491	1	0.439192	0.297926	0.141253	1	0.197112	0.420859	0.639791	1	0.359057	0.318427	0.260187	1	-0.235407	0.27566	0.393645	1	0.754658	0.759965	0.321351	1	-0.0983728	0.397972	0.804946	1	2.77808	0.93571	0.00320274	0.541886	2.80586	1.06782	0.00899685	1	0.0116111	0.0214932	0.589358	1	0.0103608	0.0427139	0.808345	1	-0.158159	0.0441165	0.00033703	0.1249	0.00561246	0.0394985	0.887007	1	5.84704	4.5235	0.196153	1	-0.146776	0.0364734	5.7167e-05	0.0372113	0.106897	0.0728082	0.142052	1	0.0264817	0.0341207	0.437679	1	1650.18	694.15	0.0194211	1	1.59616	0.622798	0.0113295	1	152.949	461.776	0.741002	1	-1.50804	0.592729	0.0119193	1	853.983	345.86	0.0153388	1	5.66217	2.7963	0.0448938	1	0.0372113
HPCAL1	OID43814	1	1.18373	0.481005	0.0138572	1	0.0116891	0.0171775	0.496193	1	0.0249351	0.0183412	0.174955	1	0.69978	0.443105	0.115132	1	0.386436	0.628367	0.538937	1	0.594392	0.474356	0.210972	1	-0.28839	0.411551	0.483904	1	1.72384	1.12557	0.126547	1	-0.570313	0.575299	0.322496	1	3.72375	1.37656	0.00721353	0.900382	2.32486	1.57126	0.140033	1	-0.0338122	0.0324395	0.297922	1	-0.0589186	0.063536	0.353757	1	-0.265061	0.0658934	5.75655e-05	0.0373982	-0.0499144	0.0591695	0.398902	1	6.19447	6.41045	0.33389	1	-0.210916	0.0535462	8.18372e-05	0.0478703	0.161684	0.103008	0.116502	1	0.0420628	0.0477034	0.377908	1	3006.73	985.567	0.00326217	0.547786	2.66581	0.92217	0.00443247	0.663972	106.817	691.331	0.877461	1	-2.50267	0.879781	0.00507229	0.72189	1432.61	498.808	0.00534781	0.746861	9.93543	4.12655	0.01765	1	0.0373982
SMOC2	OID44939	1	0.0975817	0.824391	0.905776	1	0.0308441	0.0296478	0.298178	1	0.00806987	0.0319422	0.800701	1	0.00020781	0.76849	0.999784	1	0.850758	1.08192	0.432146	1	0.275061	0.820217	0.737542	1	0.917277	0.708262	0.196054	1	-3.28674	1.94313	0.0915856	1	-0.0849759	1.01157	0.933116	1	-0.298976	2.40929	0.901318	1	5.40554	2.72202	0.0479	1	0.218966	0.0538378	5.78038e-05	0.037524	0.285045	0.108196	0.00842557	0.991364	0.311871	0.114267	0.00634633	0.832583	0.340408	0.0995834	0.00063009	0.189093	16.2055	10.3849	0.118645	1	0.19558	0.0948007	0.0391067	1	0.268014	0.170279	0.115494	1	0.0739916	0.0848388	0.38313	1	-1828.49	1809.83	0.314227	1	-1.98386	1.548	0.201868	1	-402.594	1153.42	0.72753	1	1.91685	1.4679	0.193507	1	-1010.32	904.248	0.265935	1	-8.26284	7.10492	0.246634	1	0.037524
TLR3	OID44327	1	-0.0165501	0.454008	0.970921	1	0.0477669	0.0185542	0.0100398	1	0.030131	0.0190404	0.114491	1	1.0318	0.449286	0.0222255	1	0.681952	0.627021	0.27753	1	0.905746	0.477529	0.0586809	1	-0.327221	0.412964	0.428698	1	0.692226	1.15414	0.549046	1	-1.05698	0.673552	0.117412	1	2.03811	1.50218	0.175685	1	4.26505	1.71632	0.0133919	1	0.0796025	0.0296189	0.00751149	0.925506	0.261957	0.065141	5.78576e-05	0.0375444	0.141175	0.0660494	0.0325646	1	0.19248	0.0569484	0.00072511	0.208089	18.3987	6.52122	0.00478205	0.696754	0.0128851	0.0584435	0.825504	1	0.0306454	0.105868	0.772223	1	0.129143	0.0641126	0.0439766	1	2032.98	1044.96	0.0536135	1	1.19349	0.893878	0.183727	1	523.072	663.992	0.432006	1	-1.10843	0.848185	0.193165	1	997.621	522.818	0.0583201	1	8.34529	4.06208	0.0415801	1	0.0375444
UFD1	OID44375	1	0.72113	0.235026	0.00215282	0.420347	0.00760091	0.00863505	0.378729	1	0.019507	0.00911427	0.0330605	1	0.411178	0.219535	0.0618411	1	0.252688	0.310951	0.416931	1	0.35675	0.234894	0.129644	1	-0.144792	0.203789	0.477825	1	0.705847	0.558424	0.20704	1	-0.0165428	0.289488	0.954473	1	2.29597	0.684746	0.00089317	0.238925	2.34314	0.780879	0.00290426	0.510009	0.00797546	0.0159072	0.616396	1	-0.0286743	0.0314109	0.361307	1	-0.126939	0.03233	8.6242e-05	0.0497879	-0.0204747	0.0292174	0.483446	1	3.98658	3.22239	0.216032	1	-0.105948	0.026348	5.79258e-05	0.0375596	0.0502783	0.0526638	0.339727	1	0.0272048	0.0247537	0.271759	1	1441.32	525.894	0.00722967	0.901536	1.36895	0.467786	0.00393977	0.616509	125.52	351.024	0.721185	1	-1.28825	0.445256	0.00435254	0.655743	709.406	264.267	0.00842997	0.991673	4.9774	2.11989	0.020281	1	0.0375596
HDGFL2	OID43797	1	1.03183	0.334107	0.00201295	0.403449	0.00949365	0.0119218	0.425843	1	0.0286016	0.0127372	0.0254079	1	0.627472	0.310735	0.0441767	1	0.505433	0.440753	0.252217	1	0.588218	0.332578	0.077769	1	-0.126094	0.289043	0.662914	1	0.952277	0.784293	0.225512	1	-0.0346108	0.400363	0.931181	1	2.80299	0.960261	0.00377466	0.599057	3.10067	1.08952	0.00473538	0.692607	0.0116892	0.0229691	0.611109	1	0.0468249	0.044452	0.292166	1	-0.139064	0.0463956	0.00272337	0.490001	0.0391697	0.0413682	0.343713	1	5.72649	4.62176	0.215335	1	-0.151336	0.0376416	5.8086e-05	0.0376199	0.112292	0.0762421	0.140794	1	0.04374	0.0344453	0.204142	1	2221.12	741.739	0.00349214	0.571392	2.16359	0.663658	0.00137451	0.317164	275.965	499.391	0.581469	1	-2.03849	0.632275	0.00154324	0.340251	1127.97	371.253	0.00305244	0.525656	7.79712	2.99431	0.0102822	1	0.0376199
CCDC91	OID40959	1	0.836547	0.326087	0.0103053	1	0.0136425	0.0120679	0.258274	1	0.0189746	0.012691	0.135766	1	0.58271	0.307988	0.0592285	1	0.742464	0.433362	0.0874507	1	0.63638	0.328413	0.0533699	1	0.155299	0.285082	0.586234	1	0.690785	0.784814	0.379313	1	-1.35511	0.413286	0.00116461	0.284565	3.91408	0.962097	5.85106e-05	0.0378511	3.04659	1.10904	0.00632743	0.831013	-0.00245349	0.0219445	0.911037	1	0.0330831	0.0442376	0.454551	1	-0.0981601	0.0458557	0.0323039	1	-0.00208	0.0405251	0.959065	1	9.70303	4.96632	0.0507289	1	-0.0924764	0.038004	0.0149606	1	0.197399	0.0809858	0.0147911	1	0.0933375	0.0352449	0.00809085	0.967021	1733.12	814.37	0.0354339	1	1.33004	0.710653	0.0631131	1	513.551	532.102	0.336047	1	-1.19609	0.67647	0.078958	1	822.201	407.945	0.0461582	1	4.12376	3.25611	0.207381	1	0.0378511
ARK2N	OID40890	1	0.721091	0.339539	0.0336924	1	0.00819927	0.0124189	0.509109	1	-0.000884216	0.013134	0.946366	1	0.441439	0.316879	0.164397	1	0.165231	0.447484	0.712145	1	0.352691	0.338635	0.298289	1	-0.281494	0.293036	0.337345	1	0.849281	0.803598	0.291275	1	-0.0378248	0.419039	0.928144	1	3.67292	0.985347	0.00022762	0.096701	3.67696	1.12598	0.00120953	0.291596	0.0138096	0.0227209	0.543684	1	0.0425054	0.0453955	0.349101	1	-0.140141	0.0469004	0.00280761	0.499661	0.0197828	0.0420974	0.638405	1	4.66062	4.61623	0.31268	1	-0.153362	0.0381663	5.86316e-05	0.0379148	0.0964403	0.0748468	0.197571	1	0.0219585	0.0352571	0.533408	1	1337.4	712.82	0.0641978	1	1.10413	0.650937	0.0918924	1	-255.508	474.739	0.59144	1	-1.00254	0.620333	0.10811	1	707.237	355.428	0.0499831	1	3.7235	2.91423	0.203741	1	0.0379148
RELCH	OID44892	1	0.704215	0.293045	0.0162571	1	0.00848798	0.0105845	0.422594	1	0.0145006	0.0112719	0.199224	1	0.527427	0.272658	0.0538194	1	0.495094	0.386267	0.200715	1	0.516673	0.29163	0.077257	1	-0.0164688	0.25368	0.948272	1	1.09269	0.689248	0.113783	1	-0.32469	0.354354	0.36038	1	2.44388	0.846103	0.00414197	0.636291	2.13852	0.965345	0.0274706	1	0.0072181	0.0198315	0.716081	1	-0.0267586	0.0390364	0.493043	1	-0.159586	0.0401019	6.9054e-05	0.042417	-0.0204225	0.0363666	0.574408	1	3.76219	3.96203	0.342335	1	-0.131544	0.0327528	5.91258e-05	0.0381374	0.0754445	0.0646721	0.243384	1	0.0336282	0.0302326	0.266003	1	2029.01	676.254	0.00330066	0.551878	1.82802	0.594241	0.00246867	0.459984	61.0389	448.908	0.892025	1	-1.7154	0.565193	0.00280893	0.499661	1010.73	339.192	0.00349851	0.572011	6.30818	2.71917	0.0217091	1	0.0381374
ARG2	OID42132	1	0.382563	0.225772	0.0901767	1	-0.0066583	0.00811848	0.412138	1	0.0181394	0.00870143	0.0378398	1	0.153224	0.212995	0.472345	1	0.116298	0.300396	0.698858	1	0.139372	0.227494	0.540474	1	-0.0543975	0.196776	0.782355	1	0.565069	0.535137	0.2917	1	-0.140102	0.27458	0.610336	1	1.25249	0.657833	0.057838	1	0.676088	0.750676	0.368489	1	-0.0116916	0.0151187	0.439811	1	0.00145039	0.0302392	0.961745	1	-0.0971343	0.0313014	0.00191443	0.390793	-0.0233868	0.0278993	0.401887	1	-0.218098	3.13412	0.944521	1	-0.100804	0.0251006	5.91957e-05	0.038162	0.00352137	0.0504606	0.944365	1	0.0228561	0.022916	0.318577	1	1314.95	475.48	0.00658187	0.850658	1.15394	0.417181	0.00634445	0.832532	191.798	313.324	0.541351	1	-1.07722	0.396728	0.00735089	0.911603	648.046	238.513	0.00754266	0.927509	4.803	1.88646	0.0119388	1	0.038162
CCDC102A	OID42230	1	0.570087	0.381753	0.135349	1	0.0045421	0.0133708	0.734079	1	0.00932273	0.0144445	0.519159	1	0.336535	0.353137	0.341229	1	0.139499	0.499854	0.78034	1	0.272113	0.377796	0.47182	1	-0.223162	0.326901	0.495259	1	0.690548	0.885784	0.436192	1	0.256145	0.4415	0.562404	1	1.30878	1.07898	0.226181	1	2.28535	1.22237	0.0626088	1	0.0559284	0.0255244	0.0290409	1	0.142963	0.0495049	0.00387883	0.609927	0.149956	0.0521296	0.00401993	0.62486	0.183756	0.0457633	5.93537e-05	0.0382492	7.20209	4.72233	0.127231	1	0.0602234	0.0419012	0.150641	1	0.10035	0.077861	0.197456	1	0.0103102	0.0360006	0.774579	1	2578.67	916.935	0.00575612	0.782097	1.60693	0.818195	0.0512856	1	1825.37	593.31	0.00248033	0.461439	-1.46226	0.778637	0.062221	1	1294.96	456.466	0.00537985	0.749528	8.96624	3.64825	0.0151739	1	0.0382492
CC2D1A	OID43460	1	1.11303	0.323068	0.00057066	0.177461	0.0132781	0.0115198	0.249059	1	0.0284141	0.0123962	0.022553	1	0.623376	0.30009	0.0384745	1	0.355885	0.426779	0.404881	1	0.533763	0.321646	0.0978717	1	-0.254229	0.279481	0.363608	1	1.41909	0.757408	0.0618426	1	0.0383249	0.384728	0.920733	1	3.51233	0.916321	0.00015471	0.0743198	4.0727	1.03624	0.00010624	0.0573345	0.0212681	0.0221325	0.337188	1	0.0261829	0.0428617	0.541285	1	-0.14305	0.0449221	0.00145052	0.327466	0.0263028	0.0401323	0.512209	1	5.66408	4.37683	0.195629	1	-0.144561	0.0360102	5.95841e-05	0.0383682	0.109541	0.0704237	0.119839	1	0.0573487	0.0326565	0.0790683	1	2144.47	660.744	0.00167172	0.357433	1.86497	0.60419	0.00240252	0.451617	197.127	453.254	0.664322	1	-1.74723	0.575749	0.00282416	0.501304	1065.59	332.381	0.00186613	0.384015	7.2435	2.7062	0.0084094	0.990324	0.0383682
RPAP3	OID43026	1	1.2569	0.313137	5.97204e-05	0.038405	0.0080771	0.0114213	0.479446	1	0.0307903	0.0123269	0.0129778	1	0.6982	0.2949	0.0184087	1	0.57176	0.418519	0.17269	1	0.653371	0.315701	0.039165	1	-0.112145	0.274788	0.683418	1	1.46025	0.746945	0.0513654	1	-0.024646	0.384611	0.948957	1	2.87604	0.915273	0.00183633	0.379657	3.07629	1.04035	0.00334672	0.556642	0.0112295	0.0213781	0.599693	1	-0.0225271	0.0421718	0.593221	1	-0.148584	0.0438609	0.00070502	0.204032	0.00115158	0.0391752	0.976549	1	3.21134	4.25385	0.450294	1	-0.115039	0.0358746	0.0013427	0.312011	0.0999821	0.0686632	0.145359	1	0.0449105	0.0323619	0.16521	1	1863.62	695.755	0.00849361	0.997273	1.84029	0.609669	0.00296056	0.51566	-77.5528	458.593	0.865945	1	-1.72913	0.579921	0.00331745	0.553596	947.077	348.524	0.00759338	0.930517	7.14265	2.77519	0.011051	1	0.038405
MESD	OID45182	1	0.720279	0.247799	0.00365255	0.587065	0.0069496	0.00904112	0.442092	1	0.0171427	0.00969081	0.0778108	1	0.367012	0.232307	0.114966	1	0.2137	0.328537	0.51578	1	0.315902	0.24839	0.204211	1	-0.140326	0.215324	0.514986	1	0.970918	0.589356	0.10033	1	-0.317811	0.306796	0.301175	1	2.25608	0.725364	0.00203297	0.405623	1.94333	0.828863	0.0196544	1	0.00248152	0.016759	0.882365	1	-0.00821581	0.0333212	0.805246	1	-0.129817	0.0342818	0.00015263	0.073528	-0.0158309	0.0308944	0.608356	1	3.28084	3.28853	0.318443	1	-0.112927	0.0281334	5.97036e-05	0.038405	0.072712	0.0532165	0.171831	1	0.0212344	0.0262701	0.418912	1	1298.55	516.005	0.0133588	1	1.27186	0.457295	0.00608007	0.809862	-14.1367	341.594	0.967049	1	-1.19195	0.435313	0.00688948	0.874135	643.396	259.159	0.0145718	1	4.19407	2.08047	0.0456976	1	0.038405
BGLAP	OID45041	1	-0.172754	0.240362	0.472311	1	0.00586598	0.00965074	0.543302	1	0.000970375	0.00998581	0.922644	1	0.250185	0.233849	0.285369	1	0.705237	0.325135	0.030721	1	0.402951	0.248219	0.105357	1	0.470636	0.213513	0.0281327	1	-0.74161	0.602166	0.218904	1	-0.479097	0.341307	0.16125	1	-0.799851	0.776673	0.303734	1	0.128197	0.890733	0.885636	1	0.0628029	0.0154716	5.97065e-05	0.038405	-0.0218126	0.0336212	0.516484	1	-0.00454766	0.0346052	0.895447	1	0.0164103	0.0300586	0.585103	1	3.24151	2.98398	0.277344	1	0.0294228	0.0301619	0.329315	1	0.0327057	0.0469877	0.486398	1	-0.00330193	0.0315323	0.916601	1	-758.419	473.117	0.111032	1	-0.62001	0.393162	0.116774	1	-797.991	292.574	0.0071083	0.891997	0.593235	0.373339	0.114036	1	-372.081	236.845	0.118292	1	-2.15679	1.84754	0.244812	1	0.038405
ARF6	OID43377	1	1.1026	0.274747	5.99151e-05	0.0384781	0.00621117	0.0103829	0.549697	1	0.0228143	0.0108746	0.0366324	1	0.387822	0.264253	0.143013	1	0.223779	0.372687	0.548553	1	0.330216	0.282239	0.242716	1	-0.158991	0.244276	0.515515	1	0.939079	0.670446	0.162132	1	-0.22447	0.353165	0.525555	1	1.88094	0.834079	0.024751	1	2.12829	0.950078	0.0257273	1	0.0148789	0.018755	0.428078	1	-0.000120077	0.0376831	0.997458	1	-0.0824882	0.0391989	0.0353476	1	0.00053958	0.0347118	0.987598	1	5.10175	3.74952	0.173627	1	-0.0729468	0.0324676	0.0246554	1	0.0371104	0.0618117	0.548254	1	0.0177426	0.0300546	0.554959	1	2089.98	706.142	0.0037994	0.601746	1.69679	0.635175	0.00835341	0.986992	1028.04	465.664	0.0288764	1	-1.61088	0.604154	0.00846865	0.995108	1086.88	351.878	0.00257399	0.472014	6.74974	2.85639	0.0195132	1	0.0384781
ZFYVE19	OID44426	1	1.05061	0.297967	0.00042199	0.14455	0.0160545	0.0109346	0.142041	1	0.0240668	0.0116199	0.0391081	1	0.558742	0.278997	0.0459155	1	0.146763	0.395421	0.710723	1	0.421585	0.298734	0.15898	1	-0.402836	0.25839	0.119811	1	0.822914	0.709395	0.246793	1	0.29752	0.36867	0.420367	1	3.1218	0.869145	0.00037811	0.134379	3.41736	0.988887	0.00062138	0.187578	0.00503513	0.0200975	0.802308	1	-0.0104595	0.0400001	0.793717	1	-0.150882	0.0411887	0.00024909	0.102304	-0.0125525	0.0369631	0.734162	1	5.15805	3.90029	0.186009	1	-0.135309	0.0337163	5.9908e-05	0.0384781	0.0848296	0.0639098	0.184399	1	0.0227823	0.0318576	0.474529	1	1805.02	650.729	0.00656175	0.849497	1.68218	0.575514	0.00398214	0.620997	169.591	433.882	0.696476	1	-1.58033	0.547812	0.00446493	0.666517	906.918	326.401	0.00644838	0.841136	6.68146	2.61273	0.0116126	1	0.0384781
TCN2	OID45417	1	-1.14758	0.970194	0.236873	1	0.00365963	0.0357609	0.91849	1	0.017589	0.0373809	0.638271	1	1.22234	0.915116	0.182422	1	0.321203	1.29162	0.803736	1	0.915709	0.977913	0.349651	1	-0.880971	0.845364	0.298001	1	-1.87257	2.32991	0.422076	1	-1.35935	1.21344	0.263579	1	2.75888	2.88294	0.339271	1	3.80285	3.28266	0.247506	1	0.146371	0.06456	0.0239343	1	0.511529	0.127467	5.99443e-05	0.0384821	0.143202	0.137148	0.296418	1	0.290702	0.119497	0.0149863	1	27.082	13.9017	0.0514021	1	-0.08726	0.112284	0.437076	1	-0.0345124	0.230587	0.881023	1	0.00835806	0.101508	0.934377	1	466.115	2350.5	0.843115	1	1.25903	2.02981	0.535962	1	-1806.99	1482.08	0.224676	1	-1.23514	1.9267	0.522398	1	293.621	1175.85	0.803204	1	6.15809	9.22907	0.505611	1	0.0384821
DTX3	OID43640	1	0.51724	0.818822	0.527591	1	0.00724922	0.0278813	0.794862	1	-0.0392087	0.0306583	0.201993	1	0.124169	0.73775	0.866442	1	0.271557	1.04675	0.795457	1	0.170215	0.789988	0.829531	1	0.161118	0.684814	0.81414	1	-1.66499	1.86867	0.373614	1	0.413607	0.922815	0.654483	1	-2.80887	2.26454	0.215983	1	-0.450812	2.57244	0.861026	1	0.108267	0.0554752	0.0517106	1	0.115995	0.105956	0.273627	1	0.33849	0.111221	0.00233928	0.443657	0.392987	0.0979328	5.99959e-05	0.0384858	-20.3747	10.9944	0.0638546	1	0.289856	0.0887222	0.00108691	0.271708	0.116157	0.179246	0.516965	1	-0.059477	0.0731247	0.416009	1	-5852.69	1958.97	0.00365712	0.58761	-6.16157	1.75412	0.000578813	0.179014	-2316.74	1291.84	0.0755995	1	5.9432	1.6659	0.000476216	0.157276	-3030.31	980.505	0.00267436	0.483816	-26.9456	7.84072	0.000799408	0.2215	0.0384858
NOSIP	OID41551	1	0.339796	0.191744	0.0763722	1	0.0103615	0.00669706	0.121821	1	-0.0066775	0.00706381	0.345266	1	-0.0296511	0.174968	0.865524	1	-0.117059	0.247367	0.636333	1	-0.0591366	0.187062	0.75208	1	-0.0921555	0.16192	0.56961	1	-0.160895	0.439469	0.714506	1	0.353014	0.219677	0.109392	1	1.84335	0.529681	0.00057528	0.178362	2.4253	0.595767	6.02523e-05	0.0385776	0.0224192	0.0127567	0.0796404	1	0.0352404	0.0246275	0.152447	1	0.0134155	0.026034	0.606339	1	0.0615918	0.0229416	0.00725908	0.903755	2.19329	3.1015	0.47946	1	-0.0120571	0.0208741	0.563526	1	0.0737961	0.0488256	0.130681	1	0.00528119	0.0192461	0.783774	1	1352.52	516.143	0.0100471	1	0.918907	0.459778	0.0473696	1	400.197	341.095	0.242608	1	-0.865697	0.437265	0.0494555	1	714.287	257.329	0.00649738	0.844614	5.67205	2.05615	0.00657088	0.849892	0.0385776
STIP1	OID45271	1	1.06004	0.374566	0.00465415	0.684541	0.0150918	0.013455	0.262014	1	0.0268304	0.0144092	0.0635198	1	0.707879	0.347324	0.0422451	1	0.446766	0.492873	0.36527	1	0.620568	0.3719	0.096019	1	-0.251622	0.322964	0.43641	1	1.16822	0.881809	0.186098	1	0.244042	0.45087	0.588806	1	3.8213	1.0734	0.0004293	0.146428	4.08342	1.21904	0.00091153	0.242062	0.00639009	0.0253462	0.801089	1	0.0317398	0.0497266	0.523287	1	-0.17146	0.0518829	0.00095064	0.248556	0.0269221	0.046318	0.561075	1	3.64504	4.92057	0.458829	1	-0.168635	0.0420417	6.04278e-05	0.0386595	0.100917	0.0793841	0.20364	1	0.040216	0.0383392	0.2942	1	1822.29	765.501	0.0190742	1	1.60923	0.680156	0.0192084	1	241.074	505.716	0.634323	1	-1.51023	0.647309	0.0209087	1	930.421	383.277	0.0168631	1	5.21348	3.08767	0.0935374	1	0.0386595
TP73	OID43220	1	0.10039	0.166361	0.546212	1	-0.0036455	0.00572	0.523911	1	0.00592025	0.00631906	0.349564	1	0.314677	0.151511	0.0385265	1	0.400791	0.215354	0.0635377	1	0.33827	0.16228	0.0378199	1	0.0910939	0.141541	0.520257	1	-0.294492	0.38397	0.443645	1	-0.0938019	0.191858	0.625376	1	1.85795	0.456154	6.04843e-05	0.0386809	2.09276	0.517949	6.92206e-05	0.0424572	0.0122936	0.0112949	0.277094	1	0.0462938	0.0214212	0.0306859	1	0.00446107	0.0229357	0.845782	1	0.00688041	0.0203902	0.735787	1	3.61495	2.2461	0.107521	1	-0.00818339	0.0182538	0.653929	1	0.0334353	0.0359107	0.351818	1	0.0273246	0.0156716	0.0812344	1	709.141	285.051	0.01551	1	0.57965	0.274069	0.0362724	1	135.532	197.943	0.495363	1	-0.555504	0.261436	0.0353796	1	358.32	142.732	0.0145936	1	2.89842	1.17311	0.0153007	1	0.0386809
NFATC1	OID44026	1	0.526113	0.335157	0.116474	1	0.00307972	0.0123293	0.802751	1	0.00861384	0.0127571	0.500016	1	0.515067	0.308342	0.0956657	1	0.268488	0.436831	0.539168	1	0.432512	0.329975	0.190739	1	-0.24455	0.285966	0.392999	1	0.8864	0.786304	0.260384	1	-0.264079	0.403412	0.513311	1	2.89407	0.962655	0.00285838	0.506104	2.7641	1.09762	0.0122997	1	0.00541616	0.0225944	0.810682	1	-0.0567453	0.0441986	0.199187	1	-0.185288	0.0462356	6.137e-05	0.0390688	-0.0082937	0.0411999	0.840461	1	0.618157	4.93325	0.900283	1	-0.126313	0.038209	0.00094691	0.247969	0.0370576	0.0797316	0.642089	1	0.037901	0.0339817	0.264707	1	1562.11	732.42	0.0355645	1	1.6918	0.657541	0.0110276	1	-76.7903	484.72	0.874376	1	-1.59885	0.626002	0.011607	1	802.325	366.547	0.0310711	1	6.33894	2.94556	0.0332321	1	0.0390688
FGL1	OID45363	1	-0.858093	0.537064	0.110099	1	0.0376306	0.0192123	0.0501506	1	-0.0790752	0.021274	0.000234388	0.0984184	0.144596	0.501709	0.773343	1	-1.18173	0.704405	0.0942159	1	-0.29779	0.535475	0.578445	1	-1.27847	0.458799	0.00558668	0.768158	-1.26789	1.26602	0.317248	1	1.72279	0.659027	0.00944261	1	-3.89269	1.55367	0.0127151	1	-3.83458	1.76835	0.0308646	1	-0.0305831	0.0364276	0.40168	1	-0.150699	0.0715025	0.0350656	1	-0.02667	0.074426	0.720087	1	-0.0090465	0.0655607	0.890251	1	-19.338	6.96751	0.00551259	0.761326	0.0626688	0.0611845	0.305712	1	-0.42479	0.106024	6.1614e-05	0.0391796	-0.179014	0.0561422	0.00142974	0.324627	-2375.3	1101.71	0.0332917	1	-2.16985	0.966308	0.0261174	1	-1931	703.344	0.00684203	0.87035	1.99398	0.919309	0.0315664	1	-1181.02	550.339	0.0341206	1	-9.01122	4.35892	0.0405983	1	0.0391796
SFRP4	OID44926	1	-0.24768	0.671428	0.712213	1	0.0195942	0.0240733	0.415678	1	0.0759985	0.0248965	0.00245236	0.457758	1.14271	0.620007	0.0660915	1	3.40624	0.86098	9.05276e-05	0.0515007	1.89173	0.657943	0.00426123	0.64726	2.28516	0.564119	6.16848e-05	0.0391801	-0.287637	1.58376	0.855983	1	-1.05946	0.822942	0.199031	1	-2.50781	1.95621	0.200744	1	-0.663782	2.23209	0.766363	1	0.0802861	0.0450394	0.075448	1	0.207699	0.0891876	0.0198703	1	0.204959	0.0939815	0.0291947	1	0.229839	0.0817372	0.00492464	0.709393	20.5808	8.51365	0.0156323	1	0.124278	0.0772622	0.107722	1	0.197219	0.135971	0.146932	1	0.202942	0.0689117	0.00323002	0.54469	1219.57	1316.76	0.35616	1	0.418057	1.12314	0.710247	1	25.4583	840.258	0.975872	1	-0.35248	1.06921	0.7421	1	548.248	658.485	0.40669	1	4.80752	5.19108	0.355925	1	0.0391801
DNM1	OID43625	1	0.436351	0.267466	0.102801	1	0.00062983	0.0100043	0.949802	1	0.0105296	0.0105872	0.320635	1	0.475798	0.25128	0.0590302	1	0.466418	0.354341	0.188841	1	0.470823	0.26826	0.0800232	1	-0.00678014	0.23281	0.976781	1	0.752629	0.642679	0.2423	1	-0.157322	0.339413	0.643345	1	1.9271	0.796809	0.0160954	1	1.00254	0.913244	0.273069	1	-0.0320081	0.0177566	0.0722362	1	-0.0751521	0.0359304	0.0364742	1	-0.147804	0.036901	6.1905e-05	0.0392902	-0.0703711	0.0330193	0.0330718	1	4.24749	3.66017	0.24586	1	-0.105587	0.0306809	0.00057859	0.179	0.086393	0.0605091	0.153359	1	0.0249074	0.0288754	0.388367	1	1639.82	619.649	0.00964229	1	1.61498	0.562558	0.00468165	0.687141	147.737	419.182	0.725093	1	-1.52125	0.536015	0.00515049	0.729127	790.72	312.172	0.013018	1	5.24766	2.52689	0.0398941	1	0.0392902
CA4	OID45048	1	-1.64937	1.06214	0.120454	1	-0.065637	0.0382149	0.0858735	1	-0.0754108	0.0406589	0.0645416	1	-0.189326	0.995746	0.849303	1	-2.98616	1.39508	0.0329329	1	-1.12513	1.06165	0.289898	1	-2.72457	0.909063	0.0029001	0.509868	-10.0464	2.48001	6.199e-05	0.0393293	-0.426595	1.31719	0.746282	1	2.45929	3.12516	0.431878	1	1.24285	3.5639	0.727511	1	-0.0116616	0.0712522	0.87008	1	0.0329306	0.141546	0.816034	1	-0.0630166	0.147692	0.669615	1	0.0757184	0.130602	0.562074	1	1.83429	15.2062	0.903986	1	-0.00926274	0.121573	0.939267	1	-0.298335	0.248392	0.229727	1	-0.021897	0.110862	0.843423	1	1299.12	2584.06	0.615949	1	1.06562	2.21422	0.630993	1	1027.21	1634.4	0.530598	1	-1.1651	2.10012	0.579829	1	944.968	1292.14	0.465825	1	1.40877	10.1192	0.889457	1	0.0393293
FGF5	OID42458	1	-0.757353	0.714831	0.289379	1	-0.0281237	0.0263915	0.286588	1	-0.100158	0.0276029	0.000327644	0.122876	-1.13875	0.669552	0.0897807	1	-2.08972	0.938822	0.0265867	1	-1.46692	0.712936	0.04029	1	-0.879234	0.617615	0.155357	1	-6.15879	1.68199	0.00028594	0.112275	1.42609	0.903459	0.115541	1	0.175694	2.12807	0.934249	1	2.29987	2.42013	0.34263	1	0.00857307	0.0493305	0.862124	1	-0.144143	0.0972961	0.138477	1	0.0336267	0.100165	0.737087	1	-0.0943962	0.0877663	0.282133	1	-12.3699	9.88309	0.210709	1	0.0688716	0.0845278	0.415198	1	0.0415895	0.161143	0.796337	1	-0.272701	0.0781766	0.00048616	0.159386	-6500.28	1604.82	8.00262e-05	0.0471752	-5.42175	1.32911	7.21634e-05	0.0438775	-3411.01	1006	0.000884405	0.237147	5.04543	1.26222	9.91517e-05	0.0548724	-3272.15	802.467	7.20559e-05	0.043842	-25.363	6.16783	6.26965e-05	0.0396279	0.0396279
FEZ2	OID41207	1	0.30501	0.305472	0.318043	1	0.00626718	0.0104936	0.550347	1	-0.000283646	0.0114648	0.980278	1	0.120886	0.278721	0.664756	1	-0.14289	0.394732	0.717566	1	0.0325289	0.298284	0.913221	1	-0.256839	0.258041	0.320244	1	-0.34437	0.699795	0.622976	1	0.184615	0.34797	0.596273	1	2.12178	0.848818	0.01301	1	1.97928	0.964575	0.0411279	1	-0.00397558	0.0204028	0.84561	1	-0.0515762	0.0393592	0.190061	1	-0.163244	0.040821	6.36037e-05	0.0400355	-0.03556	0.0370686	0.337406	1	3.17005	4.35897	0.467075	1	-0.117899	0.0326064	0.0002994	0.115374	0.0257281	0.0721696	0.72147	1	0.0239701	0.0286317	0.402488	1	1848.83	606.593	0.00335119	0.55711	1.87097	0.569384	0.00131609	0.308749	327.314	422.728	0.440646	1	-1.76181	0.544398	0.00153367	0.338918	920.836	302.161	0.00337419	0.559524	6.92157	2.5085	0.00694693	0.878504	0.0400355
CD40LG	OID43493	1	0.724078	0.335646	0.030985	1	0.00176479	0.0121221	0.88425	1	0.019437	0.0129662	0.134816	1	0.637273	0.311828	0.0416792	1	0.404806	0.442264	0.360606	1	0.557184	0.333835	0.0959308	1	-0.21672	0.289823	0.455063	1	1.08116	0.791156	0.172621	1	0.148081	0.407556	0.716649	1	3.15096	0.966296	0.00123214	0.294804	3.20612	1.10187	0.003878	0.609866	0.00463672	0.0226183	0.837682	1	-0.010893	0.0446111	0.807094	1	-0.177792	0.0462023	0.00011903	0.061758	-0.014444	0.0414339	0.727388	1	3.57546	4.63341	0.440311	1	-0.151023	0.0377705	6.37597e-05	0.040093	0.110832	0.0759316	0.144392	1	0.0342753	0.0345526	0.32121	1	2260.77	704.055	0.00203817	0.406454	2.20745	0.652069	0.000935258	0.246393	44.4209	495.113	0.928679	1	-2.10726	0.62239	0.000925908	0.24472	1121.36	355.297	0.00235887	0.445808	8.86057	2.92902	0.00311137	0.532095	0.040093
CRKL	OID44571	1	1.02155	0.347685	0.00330162	0.551984	0.00941326	0.0126649	0.457327	1	0.0294849	0.0133276	0.0276404	1	0.575683	0.323799	0.0762284	1	0.340598	0.459025	0.45854	1	0.493282	0.346615	0.155517	1	-0.210566	0.300702	0.484202	1	1.17227	0.824354	0.15588	1	-0.101753	0.42291	0.81006	1	2.82558	1.01006	0.00547039	0.7576	2.65161	1.15093	0.0218962	1	0.000810928	0.0235489	0.972547	1	-0.00859057	0.0464444	0.853257	1	-0.179319	0.0480662	0.00019097	0.0858872	-0.015534	0.0431593	0.718905	1	6.01569	4.91201	0.220692	1	-0.156813	0.0392361	6.42442e-05	0.0403027	0.0882183	0.0802882	0.271868	1	0.0375689	0.0353086	0.287322	1	2344.56	772.677	0.00304778	0.525177	2.19327	0.687673	0.00172294	0.364737	283.522	518.434	0.585309	1	-2.06195	0.654685	0.00195737	0.39626	1171.27	387.471	0.00314222	0.535352	8.53265	3.11202	0.00690622	0.875658	0.0403027
KAZN	OID43886	1	0.838409	0.345963	0.0153757	1	-1.74e-05	0.0125928	0.998896	1	0.0180338	0.013403	0.179373	1	0.560413	0.322415	0.0829957	1	0.56184	0.456036	0.218701	1	0.560192	0.344657	0.104913	1	0.00404792	0.299312	0.989217	1	0.935722	0.818823	0.253899	1	-0.505804	0.421127	0.230813	1	2.9024	1.00337	0.00408196	0.63094	2.31701	1.14749	0.0443129	1	-0.00610107	0.0234463	0.794838	1	-0.0694276	0.0461042	0.132097	1	-0.189538	0.0474481	6.47963e-05	0.0405726	-0.0379752	0.042876	0.37578	1	5.93779	4.7623	0.212459	1	-0.139336	0.0390667	0.00036162	0.130604	0.0771831	0.0778838	0.321684	1	0.0517377	0.0361462	0.152331	1	2017.58	745.963	0.00828054	0.981381	2.02043	0.680879	0.00349271	0.571392	-259.531	505.027	0.608235	1	-1.89558	0.649007	0.00401909	0.624788	1006.16	375.222	0.00875824	1	6.81985	3.06138	0.0276609	1	0.0405726
TRIM40	OID43240	1	1.50906	0.499001	0.00249317	0.462906	0.0172364	0.017878	0.33499	1	0.0351009	0.0191517	0.0677717	1	0.190071	0.456386	0.677307	1	-0.187606	0.645122	0.771359	1	0.0610145	0.488003	0.900568	1	-0.37189	0.421907	0.378646	1	0.117825	1.17653	0.920286	1	1.02393	0.590414	0.084151	1	5.1019	1.42288	0.00039151	0.137897	6.50767	1.60629	6.49344e-05	0.0406144	0.0307031	0.0339488	0.366355	1	0.00435729	0.0661497	0.947481	1	-0.211897	0.0694401	0.00227694	0.436164	-0.0263493	0.0617171	0.669426	1	5.01497	7.06298	0.477682	1	-0.191213	0.0556722	0.00059339	0.182075	0.0934552	0.11448	0.414303	1	0.0423861	0.0494661	0.391515	1	1770.56	1023.1	0.0877134	1	1.45608	0.941366	0.124198	1	277.749	686.058	0.686439	1	-1.37119	0.897898	0.128953	1	888.913	511.084	0.0861738	1	5.85592	4.18422	0.164498	1	0.0406144
IRGQ	OID41345	1	1.33976	0.512594	0.00895709	1	-0.0036724	0.0186725	0.844083	1	0.0393204	0.0198957	0.0489231	1	1.03555	0.479637	0.0314642	1	1.09739	0.677534	0.10611	1	1.05927	0.512248	0.0393136	1	0.0782071	0.445632	0.860781	1	1.64206	1.21947	0.178955	1	-0.728599	0.643063	0.258175	1	2.53149	1.51781	0.0962761	1	4.25831	1.71881	0.0137312	1	0.136537	0.0338103	6.50521e-05	0.0406419	0.165453	0.0685857	0.0158498	1	-0.0804981	0.0717456	0.261865	1	0.138457	0.0633507	0.0288471	1	9.89455	6.98221	0.156451	1	-0.140548	0.0595175	0.0182033	1	0.280027	0.112607	0.0128911	1	0.0558036	0.053893	0.300458	1	1009.39	1006.47	0.318582	1	0.751123	0.913033	0.41197	1	-14.5791	658.092	0.982362	1	-0.65079	0.86933	0.455222	1	571.661	502.746	0.258504	1	3.67131	4.05408	0.366856	1	0.0406419
RABEP1	OID44890	1	0.926782	0.347555	0.00766283	0.93673	0.00378647	0.0123918	0.759938	1	0.0241071	0.013295	0.0707433	1	0.744024	0.320572	0.020837	1	0.727378	0.455133	0.110848	1	0.73761	0.343129	0.0322278	1	0.00062566	0.29922	0.998333	1	1.2323	0.812391	0.130213	1	-0.609596	0.414767	0.142912	1	2.74266	0.996161	0.00625633	0.824565	2.44749	1.13392	0.0316907	1	0.00395264	0.0237353	0.867828	1	-0.011762	0.0460739	0.798503	1	-0.185018	0.0476168	0.0001021	0.0559775	-0.0124642	0.0429394	0.771607	1	4.98193	4.70708	0.289878	1	-0.155626	0.0389674	6.50366e-05	0.0406419	0.110163	0.0768062	0.151488	1	0.0600919	0.0354044	0.0896397	1	2368.5	718.658	0.00138013	0.317982	2.26794	0.645484	0.000579227	0.179047	204.14	488.405	0.676619	1	-2.14037	0.614564	0.000643339	0.191461	1199.42	359.87	0.0012181	0.292989	7.89552	2.93074	0.00794834	0.957552	0.0406419
MNDA	OID44789	1	0.147421	0.222103	0.506849	1	0.00035925	0.00749429	0.961767	1	0.00939724	0.00802752	0.242677	1	0.343667	0.200787	0.0878486	1	0.476007	0.284632	0.0953214	1	0.388356	0.214859	0.0715264	1	0.109154	0.186525	0.558793	1	-0.17938	0.504008	0.722142	1	0.106779	0.251535	0.671615	1	0.184532	0.614612	0.764223	1	0.633727	0.697366	0.364299	1	0.015912	0.0150399	0.290729	1	0.0879016	0.0280834	0.00174797	0.368349	0.0650581	0.0298333	0.0292041	1	0.0638731	0.0264953	0.0159205	1	-0.030767	2.66259	0.99078	1	0.0113539	0.0237433	0.632513	1	-0.0230359	0.0441415	0.601764	1	0.0301862	0.0205267	0.141404	1	898.918	513.496	0.0821318	1	0.49518	0.442887	0.265213	1	1259.46	306.192	6.50264e-05	0.0406419	-0.456889	0.42077	0.279183	1	434.192	256.648	0.0928498	1	2.71444	2.00601	0.177979	1	0.0406419
RWDD1	OID44903	1	1.19742	0.415251	0.00393144	0.615797	0.00989165	0.0151367	0.513442	1	0.029614	0.0161188	0.0670726	1	0.695867	0.387186	0.0730919	1	0.550659	0.548079	0.315666	1	0.644384	0.414099	0.120508	1	-0.114441	0.359599	0.750472	1	1.53238	0.984687	0.12053	1	-0.123486	0.509988	0.808866	1	3.63188	1.2119	0.0029392	0.513742	3.51358	1.38064	0.0114049	1	0.00383709	0.0280184	0.891143	1	0.00535042	0.0555782	0.923307	1	-0.207902	0.0574749	0.00029774	0.115052	-0.0009693	0.0515197	0.984989	1	5.88751	5.61494	0.294389	1	-0.188597	0.0472315	6.52344e-05	0.040711	0.120476	0.0918995	0.189872	1	0.0483926	0.0429486	0.259845	1	2375.57	872.482	0.00768737	0.938524	2.17464	0.785078	0.0062888	0.827298	98.0611	585.781	0.867299	1	-2.03771	0.747513	0.00714007	0.894575	1206.88	436.835	0.00684752	0.870719	7.88593	3.54363	0.0276938	1	0.040711
C2orf88	OID44487	1	0.855876	0.299113	0.00421806	0.643507	0.0115133	0.0108014	0.286465	1	0.0187103	0.0115368	0.10584	1	0.575807	0.27773	0.0388332	1	0.473793	0.394047	0.229964	1	0.539639	0.297286	0.0702847	1	-0.0710449	0.258737	0.783786	1	1.15741	0.703194	0.100666	1	-0.117346	0.360897	0.745338	1	2.59647	0.862141	0.00281165	0.499974	2.44635	0.98205	0.013267	1	-0.000874655	0.0201833	0.965457	1	-0.0272715	0.0397049	0.492174	1	-0.161864	0.0408767	7.50065e-05	0.0450033	-0.0248362	0.0370285	0.502391	1	2.62801	4.0046	0.511664	1	-0.132748	0.033251	6.5434e-05	0.0408204	0.0611838	0.0646863	0.344223	1	0.0464217	0.0302953	0.125447	1	1921.46	652.049	0.00403076	0.625791	1.80976	0.584539	0.00232597	0.442076	58.8995	439.658	0.893621	1	-1.70241	0.556524	0.00261139	0.476479	949.317	327.863	0.00465019	0.684198	6.36575	2.65369	0.017779	1	0.0408204
CASP3	OID45050	1	0.897821	0.334991	0.00735928	0.912233	0.00640499	0.0121971	0.599496	1	0.0180266	0.0128676	0.16219	1	0.503746	0.3124	0.107692	1	0.250616	0.442603	0.571568	1	0.417496	0.334335	0.212531	1	-0.231196	0.28985	0.425579	1	0.952314	0.793887	0.231107	1	-0.276841	0.407833	0.497884	1	2.68381	0.973916	0.0062004	0.819649	2.3201	1.11057	0.0375212	1	0.000887268	0.0226519	0.968776	1	-0.0159729	0.0447602	0.7212	1	-0.177255	0.0462733	0.00012782	0.0649095	-0.0063221	0.0416231	0.879275	1	6.20143	4.63591	0.180997	1	-0.151349	0.0379149	6.55695e-05	0.0408594	0.104916	0.0754222	0.164211	1	0.0245501	0.0341401	0.47208	1	1789.88	755.847	0.0197113	1	1.66749	0.673039	0.0142954	1	226.289	500.299	0.651745	1	-1.56614	0.640623	0.0156026	1	906.72	378.614	0.0183703	1	5.97967	3.04099	0.0512354	1	0.0408594
CD300A	OID44510	1	0.372244	0.850655	0.661678	1	-0.0203934	0.0334296	0.541835	1	-7.19e-05	0.0338295	0.998305	1	-0.574671	0.822039	0.484924	1	-0.934429	1.14883	0.416514	1	-0.706754	0.874305	0.419384	1	-0.29718	0.755196	0.694162	1	-2.60837	2.10136	0.215277	1	-3.10788	1.16906	0.00819606	0.97467	-6.30987	2.67109	0.0186609	1	-8.35063	3.05038	0.00647747	0.843092	0.0491577	0.055556	0.376803	1	0.290275	0.117019	0.0131167	1	0.474608	0.118894	6.55601e-05	0.0408594	0.365542	0.104168	0.00044951	0.1511	4.32717	12.4799	0.728793	1	0.319432	0.103526	0.00203191	0.405459	0.137637	0.192599	0.474838	1	-0.139729	0.103681	0.177762	1	-63.8063	1865.26	0.972765	1	-1.05882	1.6218	0.51478	1	259.731	1188.19	0.827267	1	0.954328	1.54059	0.536496	1	-78.9352	932.791	0.932694	1	-5.1221	7.33558	0.486106	1	0.0408594
BAIAP2	OID42170	1	1.98789	0.52561	0.00015554	0.0745666	0.0464876	0.0199131	0.0195682	1	0.0762058	0.0208464	0.000295008	0.114418	0.848493	0.5064	0.0946266	1	0.664421	0.71385	0.352549	1	0.787713	0.540623	0.145902	1	-0.184415	0.468458	0.694043	1	0.372775	1.28732	0.7723	1	-1.68741	0.67653	0.0131776	1	6.36779	1.57601	6.56095e-05	0.0408684	7.05039	1.79187	0.00010097	0.0555011	0.0749372	0.0358966	0.0374954	1	0.229326	0.0713418	0.00130688	0.307224	-0.00379859	0.0754283	0.959835	1	0.231212	0.0651269	0.00038498	0.136254	20.6928	6.63395	0.00181327	0.37669	-0.131393	0.0622688	0.0348504	1	0.339026	0.106781	0.00149848	0.334066	0.186272	0.0583256	0.0014048	0.321219	3400.34	1066.09	0.00177801	0.37227	2.40636	0.933581	0.0108528	1	1363.03	694.185	0.051354	1	-2.20796	0.887978	0.013927	1	1754.73	532.582	0.00126184	0.299663	10.8296	4.23476	0.0115198	1	0.0408684
CETN2	OID42283	1	0.870486	0.284046	0.00217966	0.423976	0.0101145	0.0102359	0.323083	1	0.0173206	0.0109565	0.114878	1	0.188049	0.265207	0.478723	1	0.0822709	0.374766	0.826358	1	0.153106	0.283476	0.589444	1	-0.0907523	0.245481	0.71182	1	1.04375	0.668959	0.11959	1	-0.0592831	0.345184	0.863771	1	2.71368	0.817201	0.00100239	0.258109	2.59513	0.93137	0.00565565	0.773767	-0.00363	0.0192906	0.850839	1	-0.0352133	0.0376917	0.350177	1	-0.155612	0.0389934	6.58721e-05	0.0409648	-0.0186198	0.035103	0.59581	1	2.30979	3.81745	0.545138	1	-0.121777	0.0317911	0.00012786	0.0649095	0.0908263	0.0621504	0.143907	1	0.0260641	0.0301369	0.387116	1	1706.41	699.089	0.0161631	1	1.58464	0.615241	0.0109183	1	28.4291	459.059	0.950704	1	-1.50708	0.584849	0.0108782	1	870.471	349.115	0.0140742	1	5.38874	2.79912	0.0561493	1	0.0409648
RGS10	OID44182	1	0.678968	0.36231	0.0609312	1	0.00573752	0.0130974	0.66134	1	0.012408	0.0140263	0.377019	1	0.458827	0.335841	0.17269	1	0.165341	0.475279	0.72812	1	0.360288	0.359272	0.316582	1	-0.284765	0.311037	0.360492	1	0.449036	0.856521	0.600426	1	0.133098	0.438108	0.761529	1	3.92767	1.0353	0.00017838	0.081849	3.72955	1.18347	0.00178611	0.373316	-0.0107841	0.0243316	0.657863	1	-0.0456862	0.0480893	0.342097	1	-0.198325	0.0496971	6.5885e-05	0.0409648	-0.0236823	0.0447114	0.59634	1	2.43604	5.01555	0.627182	1	-0.156487	0.0405315	0.00011298	0.05981	0.087259	0.0820662	0.287657	1	0.0322687	0.0365529	0.377347	1	1738.95	823.548	0.0378561	1	1.83026	0.750228	0.0159014	1	-47.752	554.043	0.931465	1	-1.72396	0.71531	0.0171672	1	883.058	413.074	0.035511	1	7.15813	3.35023	0.0346739	1	0.0409648
FGFBP2	OID45127	1	-0.63903	0.423056	0.130913	1	0.0126561	0.0173645	0.466095	1	-0.035276	0.0176759	0.046761	1	0.475906	0.42114	0.259205	1	0.883617	0.585754	0.132321	1	0.612852	0.446991	0.171212	1	0.428281	0.385408	0.267235	1	-1.2525	1.07237	0.243603	1	0.757992	0.62148	0.223345	1	-3.3311	1.38595	0.016723	1	-1.17198	1.59913	0.464079	1	0.0895273	0.028306	0.00168702	0.359673	-0.0396303	0.0598563	0.507913	1	0.063629	0.0613164	0.299403	1	0.0308716	0.0532766	0.56228	1	-6.84008	4.95604	0.16754	1	0.114402	0.0537226	0.0332135	1	-0.0031702	0.0787314	0.967881	1	-0.200247	0.0629271	0.00146156	0.32876	-3171.36	773.031	6.59324e-05	0.0409791	-2.28182	0.655612	0.00064875	0.192543	-1618.05	490.497	0.0012002	0.290265	2.14714	0.621798	0.000714048	0.205723	-1558.06	387.744	9.11936e-05	0.0517569	-9.85064	3.04718	0.0014911	0.332995	0.0409791
RAB37	OID42974	1	1.16344	0.317221	0.00024485	0.101004	0.00639006	0.0114395	0.576436	1	0.0259035	0.0121417	0.0336665	1	0.513148	0.295532	0.0833397	1	0.339336	0.419366	0.418933	1	0.454586	0.316427	0.151667	1	-0.153553	0.274873	0.576752	1	1.51061	0.745714	0.0435644	1	-0.0676564	0.379217	0.858553	1	2.34864	0.91269	0.0105597	1	2.08602	1.03895	0.0455867	1	-0.00693357	0.0216074	0.74847	1	-0.0495644	0.0421105	0.239192	1	-0.174265	0.0436832	6.62695e-05	0.0411278	-0.0314128	0.0393667	0.424897	1	5.6331	4.16043	0.175746	1	-0.128222	0.0355807	0.00031373	0.119123	0.0836563	0.0679261	0.218107	1	0.0459297	0.031346	0.142853	1	1890.83	704.047	0.0083029	0.983476	1.78147	0.618285	0.00450742	0.670169	91.5671	463.688	0.843727	1	-1.6783	0.587957	0.00488432	0.70525	924.979	353.778	0.0100866	1	6.56922	2.81459	0.02094	1	0.0411278
ENSA	OID42412	1	0.956117	0.318759	0.00270422	0.487381	0.00047599	0.0113882	0.966661	1	0.0185894	0.0120506	0.123962	1	0.479668	0.294733	0.104502	1	0.361657	0.417891	0.387359	1	0.441527	0.31544	0.162439	1	-0.117706	0.273855	0.667586	1	-0.508606	0.749002	0.497569	1	0.111364	0.378696	0.768962	1	2.17269	0.912724	0.0179347	1	2.30968	1.03863	0.0269378	1	0.0204052	0.0217225	0.34814	1	-0.0162077	0.042317	0.701714	1	-0.16275	0.0437319	0.00019802	0.0880223	-0.0388569	0.0394153	0.324216	1	4.39789	4.90674	0.370095	1	-0.139527	0.0349845	6.65618e-05	0.0412786	0.0992929	0.0808765	0.219556	1	-0.0291137	0.0308744	0.345694	1	1170.05	839.029	0.165651	1	1.05587	0.725149	0.14735	1	77.415	540.16	0.886231	1	-1.00924	0.689282	0.145114	1	551.533	420.51	0.19206	1	2.67704	3.33212	0.423012	1	0.0412786
ARHGEF10	OID43383	1	0.72132	0.314111	0.0216539	1	-0.0030664	0.0115398	0.79045	1	0.0163477	0.0122586	0.183227	1	0.811362	0.290618	0.00550189	0.76023	1.04052	0.41031	0.0116048	1	0.887588	0.310138	0.00443946	0.664664	0.230816	0.270842	0.394622	1	0.839409	0.74736	0.262094	1	-0.580972	0.390159	0.1376	1	2.70251	0.924494	0.00369604	0.591148	1.99271	1.05766	0.0604236	1	-0.0271633	0.0213319	0.20366	1	-0.05203	0.0422623	0.218278	1	-0.173573	0.043541	6.70752e-05	0.0415203	-0.0115453	0.0388362	0.766252	1	7.26974	4.29955	0.0908724	1	-0.11366	0.0369743	0.00211185	0.415585	0.114	0.0686313	0.0967042	1	0.0565289	0.0339012	0.0954228	1	2550.68	672.774	0.000224567	0.0957677	2.25113	0.577957	0.000144038	0.070688	447.643	445.099	0.316091	1	-2.12107	0.54901	0.000162205	0.0766838	1334.94	334.224	0.000107038	0.0576885	8.47782	2.67219	0.00182109	0.377708	0.0415203
SUGP1	OID44296	1	0.513523	0.252619	0.0420728	1	0.0120342	0.00891908	0.177253	1	0.0245471	0.00954522	0.0105724	1	0.780089	0.230196	0.0007788	0.217512	0.578004	0.329745	0.080441	1	0.710873	0.247358	0.0042896	0.649791	-0.174113	0.216869	0.422576	1	0.877505	0.593217	0.139965	1	-0.138413	0.300296	0.645272	1	1.90046	0.720961	0.00882744	1	2.18562	0.817002	0.00788914	0.952813	0.0120616	0.0171717	0.482851	1	0.0540437	0.0331553	0.103098	1	-0.0384583	0.0353213	0.276236	1	0.0429808	0.0310039	0.165654	1	5.03487	3.75619	0.180109	1	-0.0611661	0.0284184	0.0313707	1	0.0664792	0.0578324	0.250344	1	0.0458483	0.025009	0.0667621	1	2009.35	562.363	0.000490727	0.160461	1.97315	0.482007	6.72205e-05	0.0415643	306.841	372.069	0.410797	1	-1.85909	0.458124	7.71996e-05	0.0459992	973.951	282.621	0.000756245	0.213989	6.85212	2.23485	0.00256031	0.47043	0.0415643
CDC37L1	OID40971	1	0.78686	0.346675	0.0232235	1	0.0110411	0.0125107	0.377486	1	0.0164091	0.0132039	0.214854	1	0.342666	0.323159	0.289649	1	0.195737	0.456411	0.668263	1	0.294599	0.345326	0.394133	1	-0.134603	0.299074	0.652917	1	1.21971	0.815678	0.135696	1	0.210952	0.423552	0.618849	1	1.98232	1.00665	0.0497758	1	1.49982	1.14872	0.192607	1	-0.0109937	0.023357	0.638137	1	-0.0565719	0.0459449	0.218211	1	-0.18846	0.0472813	6.72194e-05	0.0415643	-0.0137278	0.0428031	0.748423	1	0.518109	4.66868	0.911636	1	-0.151177	0.0386189	9.05611e-05	0.0515024	0.059269	0.07434	0.425294	1	-0.0150432	0.0370151	0.684444	1	1309.08	787.445	0.0988664	1	1.09423	0.685141	0.112222	1	-574.356	503.061	0.255414	1	-1.01099	0.651113	0.122468	1	723.545	392.452	0.0675769	1	4.75603	3.10818	0.128052	1	0.0415643
PIKFYVE	OID42907	1	1.21941	0.337887	0.00030747	0.117359	0.00484227	0.0120045	0.686675	1	0.0281069	0.0130535	0.0320451	1	0.658135	0.312603	0.0359549	1	0.485163	0.444404	0.275677	1	0.600886	0.334942	0.0736448	1	-0.178512	0.291124	0.540145	1	1.23014	0.789881	0.120327	1	-0.381196	0.400563	0.342222	1	3.32634	0.954927	0.00057037	0.177415	3.27954	1.08601	0.00275471	0.493515	0.0031215	0.0232467	0.893254	1	-0.024467	0.0446005	0.583293	1	-0.183553	0.046747	8.61833e-05	0.0497711	-0.0170904	0.0418031	0.682664	1	5.30143	4.63772	0.252993	1	-0.149754	0.0375841	6.76204e-05	0.0417808	0.0467217	0.0750858	0.533782	1	0.0670835	0.0336266	0.046048	1	2140.63	736.429	0.00440589	0.661052	2.11852	0.647022	0.00130154	0.306346	250.32	486.546	0.607716	1	-1.99889	0.615491	0.00142002	0.323576	1069.29	368.216	0.0044448	0.665132	8.41533	2.9204	0.00457959	0.67755	0.0417808
DIABLO	OID44602	1	0.855305	0.267803	0.00140423	0.321194	0.00718839	0.009563	0.452239	1	0.0176407	0.0102237	0.0854495	1	0.567954	0.247686	0.022414	1	0.402721	0.352443	0.253914	1	0.512552	0.265463	0.0542757	1	-0.144212	0.231273	0.533305	1	1.13686	0.627061	0.0707102	1	-0.103897	0.318709	0.744715	1	2.63531	0.764267	0.00064595	0.192034	2.69728	0.870037	0.0021219	0.416627	0.00460034	0.0182467	0.801085	1	-0.0187724	0.0354957	0.5969	1	-0.145158	0.0366534	7.48577e-05	0.0449623	-0.0260203	0.0331816	0.432935	1	2.13531	3.71494	0.565433	1	-0.11803	0.0296284	6.78564e-05	0.0418804	0.0344355	0.0603443	0.568237	1	0.0437645	0.0267051	0.101254	1	2018.91	615.028	0.00145918	0.328591	1.80947	0.556612	0.00141166	0.322326	194.526	420.307	0.644222	1	-1.70558	0.530028	0.00156989	0.343465	1012.59	308.592	0.00145174	0.327648	6.59685	2.51888	0.00983308	1	0.0418804
GLRX	OID44685	1	0.798087	0.493585	0.105896	1	0.0177191	0.0170668	0.299166	1	0.0190298	0.0185313	0.305295	1	0.846172	0.450501	0.061163	1	0.431842	0.640036	0.500293	1	0.712639	0.482688	0.140719	1	-0.442888	0.418364	0.290508	1	-0.00924931	1.13769	0.993518	1	0.527368	0.568694	0.3547	1	4.65395	1.36269	0.0007302	0.208959	6.20304	1.53369	6.78257e-05	0.0418804	0.0534289	0.0334919	0.111475	1	0.0785356	0.0639821	0.219649	1	-0.0796002	0.0677093	0.239748	1	0.145004	0.0598248	0.0153585	1	2.69321	8.23386	0.7436	1	-0.114894	0.0535748	0.0319881	1	0.0332845	0.13481	0.804986	1	0.0236981	0.0487425	0.626832	1	2355.78	1462.27	0.109724	1	2.09432	1.25265	0.0964967	1	245.969	938.617	0.793647	1	-2.01335	1.18939	0.0924476	1	1335.06	728.996	0.0694745	1	8.18088	5.77893	0.158953	1	0.0418804
SERPINB1	OID45255	1	0.808852	0.332084	0.0148637	1	0.0114112	0.0120752	0.344653	1	0.0183746	0.0127308	0.1499	1	0.436104	0.308138	0.157814	1	0.110138	0.436296	0.800839	1	0.327024	0.329746	0.321956	1	-0.329763	0.285188	0.248296	1	0.599824	0.782386	0.443797	1	-0.0434794	0.400798	0.913699	1	3.35285	0.953108	0.00049971	0.162543	3.41195	1.08571	0.00183788	0.379829	0.00486381	0.0225421	0.829285	1	0.000194444	0.0440752	0.99648	1	-0.16518	0.0459136	0.00032113	0.121108	0.0106874	0.0410447	0.794566	1	4.17151	4.63652	0.368276	1	-0.148403	0.0372568	6.79765e-05	0.0419392	0.0768761	0.0759004	0.311129	1	0.0206418	0.0342586	0.546822	1	1921.27	740.257	0.010855	1	1.84869	0.659852	0.00572977	0.779778	343.553	492.201	0.486358	1	-1.74461	0.628037	0.00613951	0.81455	985.049	370.341	0.00908088	1	6.74657	2.98135	0.0252109	1	0.0419392
GCC1	OID43744	1	0.74645	0.261399	0.00429556	0.650017	0.00624665	0.0095931	0.514943	1	0.0210218	0.0101415	0.0389543	1	0.544593	0.244578	0.0265549	1	0.429116	0.346723	0.216604	1	0.504951	0.261704	0.0544105	1	-0.0989412	0.227632	0.664057	1	1.4035	0.618525	0.0238491	1	-0.383522	0.321796	0.234387	1	2.32574	0.763179	0.00249671	0.463255	2.01748	0.871705	0.0212767	1	0.0052941	0.0177652	0.765862	1	-0.0223482	0.0350865	0.52416	1	-0.14374	0.0360883	6.80472e-05	0.0419673	-0.0195872	0.0325083	0.546822	1	4.46831	3.51089	0.203125	1	-0.118364	0.0297908	7.09189e-05	0.0432461	0.0767565	0.0573787	0.180988	1	0.0511602	0.0278216	0.0659346	1	1920.52	586.826	0.00139166	0.319968	1.74476	0.513712	0.00086228	0.23315	135.747	390.394	0.728531	1	-1.64356	0.488492	0.000960101	0.250213	970.238	294.36	0.00128022	0.302473	6.67281	2.34598	0.00507399	0.72201	0.0419673
EDF1	OID43652	1	0.800876	0.295155	0.00665956	0.856415	0.00753802	0.0107535	0.483313	1	0.017924	0.0114366	0.118004	1	0.473333	0.273235	0.0840267	1	0.272551	0.386799	0.481464	1	0.405789	0.292291	0.165851	1	-0.192683	0.253403	0.447496	1	0.841779	0.701504	0.230938	1	-0.244725	0.363906	0.501864	1	3.13057	0.860618	0.00031996	0.120805	2.89959	0.981814	0.00337858	0.559724	0.00177498	0.0200206	0.9294	1	0.020531	0.0394921	0.603151	1	-0.133598	0.0411116	0.00115546	0.283153	0.0157023	0.0365858	0.667785	1	4.07414	3.93573	0.300591	1	-0.13358	0.0335427	6.82207e-05	0.0420512	0.103159	0.0646815	0.11074	1	0.0305346	0.0305107	0.316931	1	1996.47	635.813	0.00222887	0.42965	1.8863	0.565963	0.00108004	0.270599	459.218	428.853	0.286127	1	-1.77118	0.539386	0.00126888	0.300808	1020.02	318.496	0.00182377	0.377984	7.26567	2.56645	0.00535528	0.747467	0.0420512
MMP12	OID43980	1	-0.425163	0.688223	0.536728	1	0.031513	0.0242768	0.194264	1	-0.0250687	0.026706	0.34858	1	-0.25647	0.627287	0.682874	1	-0.983527	0.883072	0.266075	1	-0.50504	0.669485	0.451089	1	-0.744234	0.578016	0.198675	1	0.461296	1.58898	0.771744	1	-2.01692	0.809458	0.0133497	1	-0.789212	1.9638	0.68804	1	-2.17028	2.23259	0.331748	1	0.0879328	0.045332	0.053144	1	0.173186	0.0891123	0.0519613	1	0.264609	0.0925524	0.00424953	0.646407	0.322233	0.080915	6.82332e-05	0.0420512	6.48358	9.07538	0.474971	1	0.17327	0.0756165	0.0219387	1	0.152411	0.14204	0.283264	1	-0.24647	0.066279	0.00020027	0.0887153	-1456.97	1338.62	0.279134	1	-1.65806	1.18862	0.165002	1	-1361.67	857.998	0.115119	1	1.53769	1.13078	0.17581	1	-625.132	670.837	0.353712	1	-3.54982	5.37268	0.509944	1	0.0420512
ERP29	OID44636	1	1.00758	0.317421	0.00150218	0.334411	0.00397783	0.0115116	0.72968	1	0.0256198	0.0123833	0.0393373	1	0.597864	0.296361	0.0443672	1	0.503687	0.420039	0.231213	1	0.564051	0.317084	0.0760602	1	-0.0691738	0.275754	0.802063	1	1.36548	0.751617	0.0700903	1	-0.460924	0.388521	0.23655	1	2.82284	0.923094	0.0024154	0.453328	2.46663	1.05412	0.0199061	1	-0.00106673	0.0216571	0.960741	1	-0.0158235	0.0424944	0.70962	1	-0.16806	0.0437886	0.00012405	0.0635532	-0.0349094	0.0394526	0.376242	1	4.67507	4.4631	0.294871	1	-0.142734	0.0358536	6.86201e-05	0.0422196	0.0802521	0.0724207	0.267802	1	0.0469559	0.0332216	0.157534	1	2468.28	691.52	0.00055462	0.174129	2.32215	0.617904	0.000240876	0.099882	147.723	472.035	0.754764	1	-2.18807	0.588147	0.000275988	0.10921	1201.96	348.305	0.000811366	0.223935	7.88057	2.82894	0.00607152	0.809224	0.0422196
PPP1R12A	OID44865	1	0.934853	0.268328	0.00049399	0.161181	0.0108311	0.00960903	0.259666	1	0.0229103	0.0103315	0.027303	1	0.640019	0.248688	0.0104553	1	0.576169	0.353672	0.104127	1	0.617063	0.266386	0.0210772	1	-0.0444229	0.232565	0.84862	1	1.09478	0.631951	0.0840875	1	-0.123093	0.323016	0.703475	1	2.57636	0.771042	0.00093715	0.246567	2.60822	0.877368	0.00319006	0.540544	0.00577034	0.0183488	0.753328	1	-0.00409979	0.0357523	0.908705	1	-0.130438	0.0369717	0.00041864	0.144026	-0.0035936	0.0335169	0.914616	1	2.84459	3.6135	0.431157	1	-0.118449	0.0297595	6.88584e-05	0.0423278	0.054603	0.0578745	0.34544	1	0.0412652	0.0274717	0.133072	1	1738.41	565.164	0.00273176	0.49066	1.67277	0.507219	0.00120928	0.291578	132.607	382.089	0.729085	1	-1.57678	0.483084	0.00135041	0.313339	871.877	283.557	0.00272412	0.490021	5.70996	2.30312	0.0143866	1	0.0423278
CIAPIN1	OID44541	1	1.15329	0.406735	0.00457547	0.67718	0.00892439	0.0148104	0.546792	1	0.0310651	0.0157768	0.049782	1	0.63838	0.379676	0.0935136	1	0.441088	0.537515	0.412378	1	0.569885	0.406136	0.161374	1	-0.177973	0.352342	0.613771	1	1.31585	0.965315	0.173693	1	-0.34208	0.498369	0.493079	1	4.10925	1.18013	0.00056699	0.17677	4.08361	1.34462	0.00259037	0.473673	0.0127275	0.0275949	0.644898	1	0.0309144	0.0544198	0.569985	1	-0.195284	0.0567552	0.00057997	0.179175	0.0149129	0.0504975	0.76775	1	8.0529	5.59466	0.15004	1	-0.185329	0.0465623	6.88482e-05	0.0423278	0.13977	0.0906408	0.123069	1	0.0450858	0.0423506	0.287064	1	2424.98	840.998	0.00487008	0.703739	2.23503	0.757939	0.00368325	0.590284	274.579	566.85	0.628885	1	-2.09961	0.721704	0.0041506	0.63721	1240.16	420.724	0.00402216	0.624953	8.28947	3.41495	0.0165311	1	0.0423278
PILRA	OID45223	1	0.216048	0.613527	0.724733	1	-0.0297925	0.0244976	0.223931	1	0.051881	0.0248775	0.0377434	1	0.33928	0.601572	0.573095	1	0.537855	0.839389	0.522068	1	0.400853	0.639486	0.531146	1	0.218679	0.551463	0.691934	1	0.945962	1.54059	0.539575	1	-2.90474	0.860283	0.00081089	0.223906	0.809391	1.97563	0.682263	1	-1.27143	2.26221	0.574422	1	0.0237363	0.0404648	0.557823	1	0.33329	0.0837439	6.89536e-05	0.0423708	0.310862	0.0869847	0.0003519	0.128303	0.145173	0.0768873	0.0590091	1	5.07619	8.59694	0.55488	1	0.140641	0.0764206	0.0657162	1	-0.0290361	0.138527	0.833976	1	-0.0840882	0.0789424	0.286792	1	732.049	1393.57	0.600146	1	-0.100817	1.18788	0.93247	1	1208.7	870.246	0.166822	1	0.137818	1.12739	0.902858	1	471.266	696.992	0.49999	1	1.37497	5.42207	0.800144	1	0.0423708
EIF4E	OID43667	1	0.621188	0.262179	0.0178202	1	0.00859869	0.0095737	0.369102	1	0.0158836	0.0100971	0.116649	1	0.43285	0.244059	0.0769374	1	0.253028	0.345534	0.46444	1	0.371359	0.261097	0.15575	1	-0.16863	0.226385	0.4568	1	0.771606	0.620192	0.214248	1	-0.0426843	0.320247	0.89407	1	2.46051	0.757851	0.00129014	0.304474	2.25148	0.864705	0.00965507	1	-0.00595416	0.0176222	0.73564	1	-0.0186134	0.0348552	0.593328	1	-0.133547	0.0361495	0.00022049	0.0946039	-0.0147343	0.0323799	0.649076	1	4.0481	3.67511	0.270683	1	-0.116881	0.0293736	6.9174e-05	0.0424441	0.0841776	0.0597218	0.158689	1	0.018762	0.0273719	0.493061	1	1555.98	565.289	0.0070552	0.887584	1.37283	0.508635	0.00771742	0.940733	183.651	379.848	0.629493	1	-1.29159	0.484073	0.00842361	0.991286	761.757	283.767	0.00850939	0.998288	5.0145	2.29619	0.0306628	1	0.0424441
TNFRSF8	OID44991	1	-0.953862	0.542043	0.0784496	1	-5.16e-05	0.02031	0.997974	1	-0.0604842	0.0212931	0.00476334	0.69535	-0.0214702	0.515583	0.966805	1	0.152454	0.724061	0.833344	1	0.0410934	0.549654	0.940442	1	0.181307	0.474825	0.702786	1	-1.11058	1.31578	0.39917	1	-1.25814	0.694752	0.0711893	1	-5.02401	1.62738	0.00218102	0.423994	-6.71755	1.84919	0.00032255	0.121534	0.0239412	0.0373686	0.522117	1	0.0606482	0.0745533	0.415938	1	0.0825591	0.0767105	0.281818	1	0.106657	0.0672095	0.112528	1	-13.3273	6.8205	0.0507004	1	0.0702062	0.0640624	0.27312	1	-0.0255785	0.106164	0.809606	1	-0.23809	0.0598411	6.92946e-05	0.042487	-4012.49	984.776	9.11249e-05	0.0517354	-3.43394	0.877107	0.000133548	0.0669486	-2274.92	648.152	0.000594131	0.182208	3.19419	0.833974	0.000183944	0.0838068	-2037.73	493.228	7.27864e-05	0.0441604	-15.2478	3.95036	0.000172839	0.0801499	0.042487
CLSTN2	OID43542	1	0.854678	0.73935	0.247687	1	-0.0404655	0.028114	0.150055	1	-0.054262	0.0295068	0.0667423	1	-0.961888	0.70664	0.174227	1	-0.939987	0.991437	0.343663	1	-0.962424	0.752761	0.201821	1	0.0566705	0.651412	0.930719	1	-0.311184	1.80201	0.862989	1	-1.23629	0.984949	0.210284	1	2.06617	2.27872	0.365134	1	1.79202	2.60446	0.491844	1	0.0636361	0.0489103	0.194014	1	0.233706	0.100118	0.0195801	1	0.333262	0.103261	0.00124937	0.29757	0.25121	0.0906457	0.00558268	0.767912	13.818	10.5488	0.190224	1	0.233086	0.0878966	0.00800602	0.961192	0.238638	0.171883	0.165024	1	-0.329277	0.0827719	6.94608e-05	0.0425467	-1935.91	1684.62	0.253139	1	-2.02816	1.48414	0.173688	1	-1110.65	1078.72	0.305208	1	1.96927	1.40976	0.164384	1	-894.22	842.202	0.290831	1	-3.83403	6.7341	0.570045	1	0.0425467
RBM17	OID44170	1	0.609295	0.327996	0.063222	1	-0.0012022	0.0120973	0.92084	1	0.00268164	0.01272	0.833155	1	0.205892	0.306473	0.502106	1	-0.210967	0.432141	0.62569	1	0.0658442	0.327429	0.84073	1	-0.394383	0.282559	0.163587	1	1.3971	0.778361	0.0734816	1	0.0139878	0.407605	0.972649	1	2.74084	0.960903	0.00460887	0.680383	2.32767	1.09852	0.0348431	1	-0.0143337	0.0220255	0.515581	1	-0.0613774	0.0437354	0.160504	1	-0.172101	0.0451403	0.00013753	0.0683713	-0.0347623	0.0405895	0.391757	1	-1.64234	4.17647	0.694145	1	-0.146539	0.0368408	6.96072e-05	0.0426009	0.0863646	0.0669297	0.19692	1	0.0181136	0.034846	0.603191	1	1519.57	680.597	0.0280177	1	1.22618	0.611084	0.0465224	1	-305.938	453.162	0.500707	1	-1.12173	0.581894	0.0556888	1	695.829	343.335	0.0454324	1	4.44303	2.76978	0.11099	1	0.0426009
FKBPL	OID43719	1	0.872097	0.369705	0.0183293	1	0.014301	0.0135044	0.289605	1	0.023898	0.0141651	0.0925399	1	0.440239	0.34467	0.202284	1	0.0167899	0.487403	0.972538	1	0.298304	0.368676	0.418947	1	-0.40997	0.318648	0.199014	1	1.3103	0.870966	0.133357	1	0.252111	0.447333	0.573539	1	4.17028	1.06018	0.00010295	0.0562795	4.63611	1.20548	0.0001458	0.0713012	0.0206849	0.0248144	0.405034	1	0.033203	0.049111	0.49899	1	-0.157503	0.0510756	0.00204423	0.407184	0.0301571	0.045616	0.508544	1	6.27552	4.91254	0.201444	1	-0.164759	0.041428	6.97902e-05	0.0426818	0.121906	0.0807613	0.131181	1	0.0380408	0.037775	0.313918	1	1766.62	786.76	0.0269823	1	1.8179	0.701473	0.0104585	1	-33.9593	520.421	0.948069	1	-1.7042	0.667681	0.0116476	1	919.395	393.793	0.0215584	1	7.15902	3.15628	0.0248921	1	0.0426818
MYH9	OID45193	1	0.805238	0.286469	0.00494023	0.710623	0.0184524	0.0100709	0.0669148	1	0.0266557	0.0110393	0.0163253	1	0.757238	0.263455	0.00428512	0.649489	0.828048	0.373963	0.0274155	1	0.782999	0.281773	0.00573344	0.780025	0.0789606	0.246707	0.749106	1	0.78423	0.669668	0.24238	1	-0.505027	0.339837	0.13853	1	3.25355	0.806757	6.99355e-05	0.0427395	3.4524	0.917581	0.00020275	0.0895099	0.0100159	0.0197356	0.612093	1	-0.00432978	0.0377605	0.908711	1	-0.150234	0.0391908	0.00012638	0.064393	-0.0006977	0.0353074	0.984235	1	2.97267	3.94387	0.451002	1	-0.118627	0.0317309	0.00018511	0.0840899	0.0910343	0.0626328	0.146096	1	0.0656234	0.0297403	0.0273456	1	1951.36	594.836	0.00140524	0.321254	1.80444	0.529458	0.000830639	0.227254	350.418	399.443	0.381824	1	-1.69931	0.503884	0.00093648	0.246506	977.879	298.717	0.00142491	0.324162	6.61078	2.40463	0.00675418	0.863188	0.0427395
HEXIM1	OID43799	1	1.03938	0.411899	0.0116228	1	-0.002726	0.0149349	0.85517	1	0.0282125	0.0158482	0.075941	1	0.789893	0.382507	0.0395989	1	0.599743	0.542024	0.269207	1	0.723885	0.409301	0.0777608	1	-0.197601	0.355306	0.57844	1	1.90116	0.969922	0.0507547	1	-0.474578	0.500605	0.344021	1	4.76937	1.18385	7.01398e-05	0.0428333	4.30018	1.35464	0.00165052	0.354501	0.0102091	0.0279252	0.714876	1	-0.0226524	0.0551321	0.681164	1	-0.214376	0.0568056	0.00016075	0.0761934	0.00556917	0.0510034	0.91305	1	4.56962	5.41913	0.399095	1	-0.169857	0.0474048	0.0003395	0.125398	0.0883477	0.0873222	0.31166	1	0.0755958	0.0420382	0.0721354	1	2713.8	828.711	0.00144072	0.326211	2.652	0.733628	0.000403199	0.140424	41.0232	558.836	0.941579	1	-2.50482	0.697783	0.000440486	0.149096	1343.7	415.926	0.00164597	0.353954	9.42594	3.35129	0.00559969	0.768929	0.0428333
NCR3LG1	OID44015	1	-0.0426324	0.811635	0.958109	1	0.00398777	0.0293146	0.891795	1	-0.0161097	0.0316215	0.610753	1	0.637042	0.760169	0.402535	1	1.09624	1.07054	0.306467	1	0.78776	0.811257	0.332135	1	0.492583	0.702156	0.483392	1	-2.50799	1.92795	0.194109	1	-0.248755	1.002	0.804124	1	-3.84891	2.3845	0.107453	1	-2.06322	2.72106	0.448855	1	0.0574895	0.0539983	0.287703	1	0.248506	0.107451	0.0207378	1	0.443461	0.111543	7.01792e-05	0.0428417	0.333416	0.0982209	0.00068742	0.200192	0.642688	10.0532	0.949027	1	0.31753	0.0925645	0.00060277	0.184031	-0.0281566	0.162344	0.862307	1	-0.0183944	0.0837484	0.826153	1	-2337.79	1540.88	0.132162	1	-3.28586	1.34952	0.0160256	1	-337.897	1003.36	0.736825	1	3.12765	1.28372	0.0159509	1	-1240.14	769.361	0.109926	1	-8.14204	6.15968	0.188434	1	0.0428417
GGCT	OID44678	1	0.964341	0.431232	0.0253355	1	0.00816974	0.0155898	0.600248	1	0.0209429	0.0166001	0.208003	1	0.664829	0.399421	0.09685	1	0.343313	0.565805	0.544365	1	0.557078	0.427428	0.193255	1	-0.31776	0.370405	0.391508	1	0.878989	1.01633	0.387694	1	-0.0118578	0.521434	0.981875	1	4.45624	1.2378	0.00036973	0.132515	4.65492	1.40831	0.00106105	0.267699	0.00887053	0.029063	0.760366	1	0.0237976	0.0572818	0.677814	1	-0.210893	0.059475	0.00039125	0.137836	0.0200817	0.0533027	0.70636	1	7.3692	6.30344	0.242373	1	-0.19289	0.0485192	7.02167e-05	0.042849	0.123338	0.103842	0.234936	1	0.0305779	0.0436467	0.483566	1	2162.49	974.807	0.0290308	1	2.11225	0.879172	0.017468	1	58.307	649.332	0.928591	1	-1.99231	0.836905	0.0184936	1	1144.04	486.408	0.0208428	1	7.53774	3.94993	0.0585456	1	0.042849
RNF41	OID43021	1	1.27111	0.389346	0.00109569	0.273022	0.0124509	0.0141801	0.379914	1	0.0429949	0.0150882	0.00464813	0.684094	0.869931	0.361763	0.0166695	1	0.715953	0.513373	0.163949	1	0.820138	0.387197	0.0348152	1	-0.153164	0.337082	0.649817	1	1.24482	0.920903	0.177318	1	-0.206041	0.47485	0.664715	1	3.54911	1.1294	0.00183227	0.379094	3.66067	1.28305	0.00461757	0.681258	0.00489717	0.026651	0.854305	1	0.00146584	0.0519266	0.977479	1	-0.191685	0.0541274	0.00039807	0.13936	0.0193956	0.0483397	0.688246	1	7.1629	5.15042	0.164305	1	-0.175265	0.0441479	7.1887e-05	0.043757	0.165528	0.0843264	0.0496533	1	0.0528486	0.040897	0.196276	1	2242.53	773.391	0.00469107	0.688103	2.21843	0.697684	0.00178667	0.373336	248.137	520.93	0.634664	1	-2.08512	0.664866	0.00205121	0.408212	1126.84	387.991	0.00460321	0.679799	8.88357	3.12076	0.00514734	0.728864	0.043757
DNAJA2	OID43615	1	1.27745	0.434312	0.00326813	0.54835	0.0115599	0.0156331	0.459632	1	0.0381615	0.0165714	0.0219304	1	0.775742	0.402207	0.0545283	1	0.562952	0.570701	0.324557	1	0.70249	0.430611	0.103649	1	-0.18973	0.374195	0.61243	1	2.08642	1.02098	0.0417363	1	-0.398611	0.522635	0.446367	1	3.46211	1.24922	0.00592254	0.796269	2.68633	1.42495	0.0603634	1	-0.0221477	0.0294452	0.452413	1	-0.0619994	0.0575356	0.28122	1	-0.236224	0.0595502	7.28423e-05	0.0441784	-0.0707058	0.053586	0.187007	1	6.80044	5.89456	0.248632	1	-0.178536	0.048492	0.00023162	0.0977576	0.113345	0.0953148	0.234375	1	0.0605216	0.0436462	0.165551	1	3084.08	971.229	0.00196752	0.397331	2.78693	0.866869	0.00158287	0.345215	464.152	653.782	0.47886	1	-2.6139	0.825124	0.00184263	0.38067	1501.35	488.975	0.00270102	0.486989	10.9685	3.91485	0.00579925	0.785794	0.0441784
MFAP4	OID44779	1	0.00712969	0.661065	0.991395	1	0.0157125	0.0248049	0.526444	1	0.00413039	0.0255019	0.871425	1	-0.540786	0.615203	0.379924	1	-0.356304	0.861395	0.679372	1	-0.481005	0.654924	0.463123	1	0.220107	0.565632	0.697392	1	0.0832952	1.57648	0.95789	1	-0.233211	0.871677	0.78921	1	0.325638	2.00611	0.871137	1	0.488456	2.2937	0.831476	1	0.0207447	0.04227	0.623873	1	0.245569	0.0871905	0.00485555	0.703084	0.301925	0.0899916	0.00079355	0.220275	0.30897	0.0779057	7.31039e-05	0.0442571	14.1607	8.58122	0.098902	1	0.180397	0.0774507	0.0198491	1	0.187051	0.14006	0.181712	1	-0.0659482	0.076665	0.389672	1	-70.4368	1365.38	0.958941	1	-1.1267	1.19183	0.345909	1	519.978	871.408	0.551622	1	1.16653	1.13179	0.30424	1	60.0374	682.722	0.930068	1	2.41285	5.38497	0.65476	1	0.0442571
SLIT2	OID43099	1	0.343807	0.76752	0.654192	1	-0.008108	0.0280134	0.772249	1	0.041377	0.0296332	0.163528	1	1.43701	0.720322	0.0467455	1	1.95283	1.01459	0.0549831	1	1.60124	0.768506	0.0378473	1	0.465649	0.6676	0.485906	1	-3.13137	1.81957	0.0860981	1	0.189906	0.944639	0.840828	1	2.54497	2.24916	0.258679	1	5.64101	2.54517	0.0273803	1	0.199726	0.049828	7.35146e-05	0.0444097	0.256287	0.102141	0.0121027	1	0.222442	0.106863	0.037383	1	0.310345	0.0929814	0.00084471	0.229946	11.0908	10.2147	0.277585	1	0.0830938	0.0885526	0.348062	1	0.12203	0.163152	0.454491	1	-0.0910225	0.0790927	0.249801	1	-849.377	1571.67	0.589913	1	-0.401199	1.37846	0.771392	1	-1734.5	995.29	0.0835755	1	0.406329	1.30959	0.756757	1	-235.752	786.266	0.764827	1	0.144063	6.22098	0.981556	1	0.0444097
PDGFRA	OID44841	1	0.26374	0.850854	0.756583	1	-0.0146314	0.0309848	0.636776	1	-0.0233096	0.0332811	0.484155	1	-0.653338	0.791784	0.409797	1	1.03547	1.11432	0.353339	1	-0.0955889	0.84559	0.910054	1	1.7421	0.725899	0.016868	1	-1.21371	2.03789	0.551819	1	-0.138097	1.06409	0.896835	1	-6.33555	2.50345	0.0118379	1	-4.54252	2.86969	0.114384	1	0.117401	0.0572204	0.0408755	1	0.133808	0.113754	0.239478	1	0.402345	0.118387	0.00067746	0.198259	0.294877	0.103821	0.00450775	0.670169	-1.35279	11.2942	0.90466	1	0.384551	0.0970088	7.36777e-05	0.0444922	0.073668	0.180745	0.683582	1	-0.173739	0.0888891	0.0506355	1	-5176.3	1632.67	0.00209829	0.413847	-5.53749	1.43957	0.000177979	0.0817545	-2427.49	1083	0.0268684	1	5.32674	1.3701	0.000151442	0.0732302	-2392.86	822.338	0.00457046	0.676745	-14.9438	6.67438	0.0269578	1	0.0444922
BANK1	OID43406	1	0.846798	0.320643	0.00826766	0.980132	-0.0001316	0.0118261	0.99112	1	0.0246038	0.0124119	0.0482468	1	0.456396	0.301327	0.130694	1	0.221329	0.426145	0.603795	1	0.377719	0.322212	0.241812	1	-0.210506	0.27921	0.451349	1	1.36335	0.763463	0.0749658	1	-0.493264	0.398177	0.216473	1	2.89513	0.940289	0.00225036	0.432502	2.21517	1.07708	0.0405134	1	-0.00722879	0.0217223	0.739481	1	-0.0557502	0.0429649	0.194434	1	-0.175733	0.0443451	7.406e-05	0.0446588	-0.0441656	0.0397582	0.266631	1	1.09579	4.40146	0.803392	1	-0.135954	0.0365234	0.00019736	0.0878512	0.0104816	0.0715661	0.883558	1	0.0258389	0.0347536	0.457186	1	1559.59	669.33	0.0218099	1	1.60206	0.597169	0.00808611	0.966661	-73.7251	444.167	0.86841	1	-1.48382	0.568758	0.00995756	1	794.971	335.869	0.019793	1	6.05551	2.68663	0.0257908	1	0.0446588
VAV3	OID44388	1	0.811487	0.260783	0.00185995	0.383054	0.00481772	0.00944187	0.609876	1	0.0190762	0.0101464	0.0609772	1	0.409481	0.243687	0.0937162	1	0.3048	0.345002	0.377535	1	0.374529	0.260641	0.151555	1	-0.0940445	0.226237	0.677872	1	0.9587	0.617995	0.121714	1	-0.211322	0.318301	0.507349	1	2.2634	0.757296	0.00302132	0.522429	2.02026	0.863689	0.019966	1	-0.00779042	0.0177335	0.660688	1	-0.0107002	0.0348833	0.759039	1	-0.141652	0.0361793	9.02962e-05	0.0514039	-0.0021673	0.0324179	0.946696	1	3.72829	3.49398	0.285945	1	-0.117949	0.0297683	7.42559e-05	0.0447128	0.111849	0.0571281	0.0502454	1	0.0336104	0.0271565	0.215843	1	1614.28	538.194	0.0035683	0.579324	1.51314	0.491988	0.00249654	0.463255	113.512	367.649	0.758032	1	-1.42713	0.468842	0.00275104	0.493121	810.426	269.99	0.00352208	0.574654	5.3646	2.20924	0.0166062	1	0.0447128
GTPBP2	OID42545	1	0.570049	0.244324	0.0196393	1	0.00826408	0.00872995	0.343825	1	0.012051	0.00937526	0.19958	1	0.350542	0.227747	0.124613	1	0.316353	0.3224	0.327099	1	0.339075	0.243575	0.164724	1	-0.0338159	0.211388	0.872991	1	0.511461	0.574762	0.374151	1	0.160785	0.292429	0.582932	1	2.11258	0.696233	0.00262133	0.477566	2.14783	0.792559	0.00711988	0.892912	-0.0123883	0.0164914	0.452995	1	-0.0437918	0.0322932	0.175077	1	-0.133472	0.0336934	7.45182e-05	0.0448546	-0.0097822	0.030145	0.745557	1	1.00185	3.65442	0.78397	1	-0.0962069	0.0276147	0.00049415	0.161202	0.0556276	0.0597676	0.351992	1	-0.00883331	0.0252673	0.726643	1	1102.37	558.093	0.0514776	1	1.09416	0.507674	0.0327482	1	-246.854	369.574	0.505528	1	-1.03008	0.483779	0.0348512	1	569.484	279.509	0.04465	1	4.44975	2.25412	0.0506649	1	0.0448546
FGF21	OID43710	1	0.721276	0.241231	0.00278999	0.497764	0.00974551	0.00944335	0.302073	1	0.0316864	0.00993969	0.00155901	0.342097	0.820765	0.232782	0.00047256	0.156439	0.505014	0.330096	0.126867	1	0.717605	0.249061	0.00418228	0.639209	-0.327206	0.216805	0.132066	1	0.0315614	0.604568	0.958393	1	-0.364967	0.329925	0.269423	1	0.992464	0.762418	0.193802	1	2.01454	0.866877	0.0206648	1	0.0383022	0.0162476	0.0189054	1	0.0649697	0.0335029	0.0524738	1	0.0126438	0.0347936	0.716311	1	0.0176102	0.0303393	0.561618	1	11.8952	3.00299	7.46016e-05	0.0448855	-0.0123718	0.0299013	0.679055	1	0.0150792	0.0512744	0.768691	1	0.073937	0.0287889	0.0102215	1	954.312	463.906	0.0425768	1	0.735942	0.424465	0.0849443	1	198.295	308.248	0.521251	1	-0.684579	0.404031	0.0921842	1	502.862	231.886	0.0327444	1	3.94455	1.87084	0.0370229	1	0.0448855
HARS1	OID45140	1	1.04034	0.39376	0.00824036	0.978157	0.010353	0.0145068	0.475436	1	0.0234805	0.0153002	0.125811	1	0.698855	0.369275	0.059174	1	0.450653	0.522431	0.388883	1	0.614654	0.394896	0.120406	1	-0.229288	0.342541	0.503655	1	1.3786	0.939192	0.142997	1	-0.0545287	0.489462	0.911378	1	3.55291	1.15835	0.00233902	0.443657	3.39067	1.32076	0.0106998	1	4.99874e-06	0.0265048	0.99985	1	0.0126691	0.0529535	0.810912	1	-0.19051	0.0547922	0.00050714	0.163912	0.00104317	0.0489683	0.983004	1	4.61125	5.2611	0.380769	1	-0.178279	0.0450104	7.46872e-05	0.044908	0.116183	0.0848818	0.171074	1	0.0386628	0.0414832	0.351331	1	1867.25	836.689	0.0276838	1	1.71075	0.739759	0.0220421	1	261.93	550.738	0.635083	1	-1.6064	0.703831	0.0238002	1	955.325	418.571	0.0243975	1	5.5642	3.36221	0.100137	1	0.044908
LETM1	OID43921	1	1.12895	0.343644	0.00101896	0.260625	0.0170046	0.0124825	0.17311	1	0.0320757	0.0132812	0.0162591	1	0.43138	0.322517	0.181851	1	0.0321543	0.45654	0.943888	1	0.298775	0.345101	0.387168	1	-0.384405	0.298485	0.198583	1	1.69292	0.809965	0.037314	1	-0.313523	0.420878	0.456972	1	2.68136	0.995666	0.0074539	0.921113	2.08106	1.1355	0.0677913	1	-0.0307277	0.023371	0.18937	1	-0.0414914	0.0457603	0.364559	1	-0.174179	0.0476396	0.000256	0.104326	-0.01052	0.0426413	0.805133	1	2.76343	4.0839	0.498619	1	-0.152876	0.0386012	7.48304e-05	0.044962	0.157766	0.0655833	0.0161467	1	0.0696487	0.0364677	0.0561493	1	1893.25	623.322	0.00304337	0.524741	1.59691	0.561554	0.0050555	0.720809	-69.2699	421.025	0.869545	1	-1.47852	0.534931	0.00639184	0.836658	890.386	315.625	0.00569192	0.776641	6.61855	2.524	0.00971883	1	0.044962
DPP10	OID43632	1	-1.46403	0.810589	0.0708985	1	-0.0172508	0.032063	0.590558	1	-0.104559	0.0329618	0.00164582	0.353954	0.421193	0.78717	0.592909	1	-0.878934	1.09915	0.424417	1	-0.019435	0.837495	0.981498	1	-1.27813	0.719849	0.0766129	1	-3.1224	2.01128	0.1214	1	4.48149	1.11887	7.49015e-05	0.0449725	2.3495	2.59455	0.365739	1	6.71004	2.95303	0.023624	1	0.0970802	0.0561449	0.084597	1	0.0866857	0.118004	0.462581	1	0.16348	0.116682	0.161192	1	0.183237	0.10093	0.0694485	1	-0.859719	10.8972	0.937117	1	0.175426	0.100997	0.0823959	1	0.00493647	0.17452	0.977434	1	-0.375671	0.106813	0.00043632	0.148238	-4939.85	1751.68	0.00543361	0.75439	-4.28657	1.4463	0.00351129	0.573507	-2771.57	1096.04	0.0124306	1	3.99483	1.37275	0.00414007	0.636162	-2501.28	876.503	0.00491527	0.708368	-18.8193	6.77102	0.00610424	0.811735	0.0449725
USP8	OID44384	1	0.77983	0.288035	0.00678098	0.865404	0.00894958	0.0105894	0.398031	1	0.0163787	0.0111899	0.144219	1	0.46158	0.267818	0.085615	1	0.249697	0.379226	0.51065	1	0.389741	0.286539	0.174578	1	-0.201957	0.248374	0.416657	1	0.862289	0.682973	0.207563	1	0.277829	0.352774	0.431664	1	2.43746	0.839482	0.00394293	0.616817	2.58515	0.955714	0.00719786	0.899266	0.00288629	0.0194888	0.882342	1	-0.0231624	0.0384667	0.54708	1	-0.143902	0.0397545	0.00029487	0.114416	-0.0073701	0.0357364	0.836608	1	3.14332	3.89181	0.419277	1	-0.127925	0.03232	7.55583e-05	0.0452536	0.0684914	0.0631931	0.278434	1	0.022945	0.0300267	0.444776	1	1435.39	625.573	0.0237272	1	1.36925	0.553758	0.0144963	1	209.489	412.303	0.612195	1	-1.28801	0.527235	0.0156853	1	723.942	313.458	0.0228185	1	5.3222	2.50457	0.035359	1	0.0452536
SUMF2	OID44966	1	1.99834	0.668805	0.00280877	0.499661	0.0221642	0.0244936	0.365519	1	0.0702578	0.0256207	0.00642576	0.839462	0.769768	0.625884	0.219495	1	0.799392	0.883712	0.366248	1	0.77304	0.668661	0.248357	1	0.0780997	0.579735	0.892907	1	0.71535	1.60614	0.656302	1	-1.33706	0.839426	0.112338	1	5.49844	1.97806	0.00574844	0.781368	8.03494	2.22885	0.00036095	0.130471	0.17862	0.0446399	7.56195e-05	0.0452741	0.249178	0.0893266	0.00527879	0.740423	-0.16388	0.0941831	0.0818568	1	0.1186	0.0831662	0.153851	1	5.51606	9.21153	0.549292	1	-0.280634	0.0762442	0.00023257	0.0980104	0.251718	0.14614	0.0849892	1	0.137813	0.0695415	0.0475083	1	3601.11	1391.1	0.0109575	1	3.24426	1.23017	0.00921065	1	449.67	916.785	0.624588	1	-3.09955	1.17034	0.00891782	1	1797.9	696.869	0.0112081	1	12.6536	5.56781	0.0245748	1	0.0452741
CALML4	OID43447	1	1.34519	0.676617	0.0468	1	0.00046267	0.024776	0.985101	1	0.0170596	0.026197	0.515352	1	0.505933	0.636067	0.426864	1	-0.389384	0.896254	0.664196	1	0.205368	0.679384	0.762596	1	-0.925573	0.585446	0.114699	1	-2.00292	1.62127	0.217461	1	-1.39378	0.844628	0.100063	1	4.38108	2.00028	0.0291948	1	3.12239	2.28234	0.172227	1	0.0248439	0.0456677	0.586748	1	0.351478	0.0890718	7.94658e-05	0.0469906	0.211731	0.0942864	0.0247287	1	0.324531	0.0820721	7.67858e-05	0.0458597	18.2989	9.6174	0.0570808	1	0.0286195	0.0780287	0.713782	1	0.214879	0.154397	0.164004	1	-0.0204994	0.0715424	0.774469	1	3008.03	1426.24	0.0382901	1	1.62575	1.32191	0.220758	1	1688.1	963.916	0.0825424	1	-1.52232	1.25978	0.228825	1	1666.04	705.603	0.0209074	1	7.48198	5.78415	0.198644	1	0.0458597
FASLG	OID43702	1	-1.9296	0.698742	0.00575295	0.781729	-0.0563665	0.026525	0.033584	1	-0.106844	0.0273423	0.000111534	0.0592133	-0.428457	0.672719	0.524558	1	-2.25575	0.937526	0.0165861	1	-1.03917	0.715309	0.147087	1	-1.80461	0.612822	0.003424	0.564243	-2.60958	1.69886	0.12534	1	-0.487747	0.920624	0.59661	1	-0.0878791	2.14279	0.967309	1	-0.0625303	2.44677	0.979625	1	0.0704275	0.0475588	0.139468	1	0.0385099	0.0960708	0.688531	1	0.119034	0.0991698	0.230021	1	0.0625189	0.0871642	0.473217	1	-4.92739	8.90057	0.57985	1	0.0956092	0.0832975	0.25105	1	-0.0530463	0.146478	0.717243	1	-0.312453	0.0790483	7.72802e-05	0.0460207	-3005.93	1523.96	0.0503838	1	-2.02523	1.28918	0.118194	1	-2738.31	939.654	0.00409221	0.63171	1.80187	1.22383	0.14293	1	-1415.31	763.61	0.0657692	1	-10.7095	5.9248	0.0725664	1	0.0460207
IGBP1	OID43836	1	0.855928	0.376852	0.0231314	1	0.0061578	0.0138166	0.655827	1	0.0180201	0.0145973	0.217879	1	0.656282	0.351072	0.0623321	1	0.256845	0.497006	0.605601	1	0.5215	0.375657	0.165865	1	-0.389489	0.325169	0.231727	1	1.0948	0.89631	0.222695	1	0.503855	0.463317	0.27781	1	3.32572	1.10083	0.00271629	0.489084	3.63809	1.25279	0.00393809	0.616421	-0.00176347	0.0253196	0.94451	1	0.00411472	0.0505059	0.935068	1	-0.171438	0.0523558	0.00105857	0.26736	0.0186393	0.0466352	0.689389	1	7.10637	5.1857	0.170569	1	-0.168721	0.0426861	7.73049e-05	0.0460207	0.0931319	0.0847932	0.272056	1	0.0185315	0.0392661	0.636964	1	1915.68	831.17	0.023247	1	1.67674	0.741471	0.0251237	1	317.665	551.522	0.565559	1	-1.57528	0.705782	0.0270362	1	979.1	415.872	0.0204926	1	6.58813	3.34767	0.0511012	1	0.0460207
PIBF1	OID44095	1	0.999885	0.313538	0.00142746	0.324469	0.00438303	0.0114718	0.70241	1	0.0270306	0.0122376	0.0278654	1	0.569816	0.29351	0.0529509	1	0.362124	0.415942	0.384507	1	0.498009	0.314107	0.113684	1	-0.184011	0.272664	0.500168	1	1.36844	0.745734	0.0673193	1	-0.253155	0.387117	0.51371	1	2.78969	0.917566	0.00255472	0.469856	2.46128	1.0474	0.019386	1	0.00468944	0.0213303	0.826106	1	-0.0174381	0.0422119	0.679526	1	-0.163038	0.0434428	0.00017478	0.0806591	-0.0113334	0.0390853	0.771843	1	4.7993	4.034	0.234159	1	-0.141116	0.0357047	7.74013e-05	0.0460617	0.109583	0.0655005	0.0943255	1	0.0567916	0.0331582	0.0867592	1	2111.57	648.796	0.00149969	0.334121	1.86071	0.57301	0.00142176	0.323797	169.757	434.112	0.696319	1	-1.74699	0.545122	0.00163316	0.352224	1052.83	325.496	0.00158964	0.346016	6.87115	2.61426	0.00949581	1	0.0460617
CRHBP	OID44569	1	1.23526	1.0567	0.242411	1	0.0531667	0.0387453	0.169998	1	0.131918	0.0407696	0.00132845	0.310196	1.8976	0.993986	0.0569832	1	1.75028	1.40202	0.212627	1	1.8277	1.06139	0.0858587	1	-0.0447038	0.921091	0.961316	1	-1.40453	2.53365	0.579666	1	-2.52941	1.33274	0.0586996	1	5.03589	3.15238	0.11106	1	8.63644	3.5764	0.0162618	1	0.186431	0.0704767	0.00849811	0.997523	0.477709	0.139702	0.00062742	0.188704	-0.221725	0.148338	0.134985	1	0.112345	0.130043	0.387638	1	49.6941	14.3383	0.0005286	0.168519	-0.407598	0.123959	0.00100839	0.258862	0.139176	0.238798	0.560016	1	0.225777	0.114845	0.0493067	1	9516.61	2331.06	7.76028e-05	0.0461489	7.48852	2.03543	0.00031947	0.12069	1369.52	1562.28	0.382067	1	-7.09345	1.93411	0.000332945	0.123923	4674.72	1167.4	0.000104554	0.0568239	31.116	9.309	0.00104731	0.265645	0.0461489
KLK4	OID43899	1	-0.534604	0.222117	0.0160902	1	-0.0046078	0.00900565	0.608892	1	-0.0364813	0.00912284	7.81432e-05	0.046421	0.122117	0.220557	0.580134	1	-0.106486	0.307578	0.729386	1	0.0443622	0.234438	0.850018	1	-0.235592	0.201923	0.244091	1	-0.690281	0.561307	0.219573	1	0.489943	0.323589	0.130833	1	-0.197602	0.730244	0.786848	1	-0.24009	0.837073	0.774405	1	0.00755883	0.0149033	0.612312	1	-0.00531266	0.031389	0.865598	1	-0.0526018	0.0321248	0.101543	1	-0.0238451	0.0279947	0.394341	1	-0.469366	2.881	0.870583	1	-0.039618	0.0281612	0.159478	1	-0.049865	0.0461961	0.280401	1	-0.0790834	0.0300381	0.00846928	0.995112	-498.176	481.171	0.302094	1	-0.00732822	0.396795	0.985289	1	-845.567	293.143	0.00446457	0.666517	-0.0264998	0.376255	0.943941	1	-237.759	240.832	0.325037	1	-0.381516	1.86184	0.837902	1	0.046421
SERPINH1	OID43065	1	0.469974	0.201994	0.0199826	1	0.00448866	0.00748795	0.548872	1	0.0164186	0.00791181	0.0387044	1	0.300041	0.190344	0.115763	1	0.286157	0.268246	0.286729	1	0.294027	0.203172	0.148645	1	-0.00369509	0.176125	0.983272	1	0.790233	0.481312	0.101459	1	-0.193068	0.255381	0.450254	1	1.91349	0.595706	0.00144071	0.326211	1.84957	0.680584	0.00691009	0.875935	0.000103738	0.0135602	0.9939	1	-0.00834745	0.0271422	0.758429	1	-0.105167	0.0278001	0.00015495	0.0743721	-0.0180737	0.0250182	0.470035	1	1.35265	2.7505	0.622872	1	-0.0907099	0.022968	7.83487e-05	0.0464937	0.0305378	0.0448818	0.496248	1	0.0180879	0.0225814	0.423125	1	834.873	428.187	0.0532829	1	0.688567	0.368278	0.0633535	1	-72.6054	275.097	0.792185	1	-0.657477	0.349617	0.0618501	1	404.244	214.562	0.0617022	1	2.01584	1.69481	0.236085	1	0.0464937
UMOD	OID45293	1	-0.834843	0.641225	0.192934	1	-0.0842673	0.0253946	0.00090563	0.240877	-0.103783	0.0259715	7.87612e-05	0.046689	-0.659812	0.62785	0.293978	1	-1.43318	0.874323	0.102029	1	-0.920692	0.666734	0.168137	1	-0.788144	0.575034	0.171343	1	0.0789166	1.60838	0.960894	1	1.63748	0.917792	0.0751952	1	-2.0959	2.07205	0.312416	1	-4.12183	2.36861	0.0826319	1	-0.124802	0.042687	0.00366489	0.58807	-0.131644	0.09013	0.144124	1	0.0311785	0.092339	0.735625	1	-0.003715	0.0803185	0.963108	1	-10.5502	8.59219	0.219492	1	0.113261	0.0804015	0.158926	1	-0.212659	0.138215	0.1239	1	-0.279552	0.0845664	0.00094738	0.248053	-3035.29	1405.03	0.0322475	1	-2.03207	1.16074	0.0819739	1	-1007.71	880.359	0.25409	1	1.82573	1.10131	0.0993815	1	-1469.31	703.813	0.038425	1	-11.7656	5.38964	0.0305172	1	0.046689
PLG	OID45482	1	-0.550395	1.01014	0.585841	1	0.0884979	0.0361675	0.0144095	1	0.0677946	0.0383584	0.078056	1	1.49395	0.941026	0.113201	1	1.75301	1.32774	0.187511	1	1.57573	1.00486	0.117675	1	0.222594	0.871641	0.79857	1	-1.58053	2.37891	0.506853	1	0.582387	1.24463	0.640207	1	4.3483	2.95029	0.14146	1	11.1643	3.32485	0.00087675	0.235696	0.267273	0.066987	7.92012e-05	0.0468671	0.399102	0.132857	0.00266455	0.482666	-0.246739	0.14082	0.0797474	1	0.0665306	0.124936	0.594369	1	43.4968	13.9673	0.00184443	0.380864	-0.420053	0.113811	0.00022356	0.0955041	0.0854387	0.236606	0.718024	1	0.109712	0.106214	0.301635	1	4684.81	2309.02	0.0472438	1	3.89243	2.1597	0.0739163	1	2367.09	1520.62	0.123842	1	-3.73339	2.06089	0.0723698	1	2460.42	1156.13	0.0377092	1	14.5119	9.4984	0.130164	1	0.0468671
GAB1	OID41223	1	0.677364	0.375423	0.0711887	1	0.00562553	0.013668	0.680645	1	0.00427721	0.0141952	0.76338	1	0.457409	0.345624	0.186524	1	0.228794	0.490056	0.640865	1	0.380964	0.369994	0.303852	1	-0.22194	0.320743	0.489405	1	1.15831	0.87303	0.185478	1	-0.292465	0.443448	0.51019	1	3.10989	1.06702	0.00383227	0.604993	2.74097	1.21596	0.0249245	1	0.00933971	0.0254508	0.713843	1	-0.023711	0.0493355	0.630795	1	-0.186205	0.0511221	0.00027016	0.107919	-0.0101393	0.0462916	0.826626	1	5.49186	5.34248	0.303968	1	-0.162553	0.0411972	7.95569e-05	0.0470279	0.0980793	0.0875439	0.262567	1	0.0208717	0.0373892	0.576688	1	2084.64	804.512	0.0115357	1	2.11705	0.740935	0.00490869	0.708026	118.855	546.808	0.82834	1	-1.98623	0.706976	0.00563907	0.772636	1054.98	403.25	0.010754	1	6.6202	3.31686	0.0483301	1	0.0470279
MIDN	OID41476	1	0.510689	0.323403	0.11431	1	0.00711111	0.0112624	0.527778	1	0.00892964	0.0122234	0.465607	1	0.396584	0.295395	0.180244	1	-0.0523613	0.418764	0.900561	1	0.248087	0.316338	0.433396	1	-0.446511	0.27332	0.103189	1	0.207847	0.746607	0.780882	1	-0.0781736	0.381035	0.837612	1	2.98559	0.906588	0.00110755	0.275189	2.94386	1.03324	0.00468687	0.687607	-0.0103898	0.0219288	0.635914	1	0.0349661	0.0421338	0.406606	1	-0.126057	0.0437512	0.00396134	0.618789	0.0398723	0.0395241	0.313065	1	9.65748	5.25525	0.0661094	1	-0.138754	0.0351704	7.9737e-05	0.0471012	0.12269	0.0865744	0.156434	1	0.00642672	0.0325209	0.843344	1	2260.7	869.137	0.0107273	1	2.18218	0.769987	0.00523595	0.736382	1116.13	578.544	0.055735	1	-2.03709	0.734046	0.00621657	0.820945	1105.41	435.758	0.0127481	1	7.19174	3.50309	0.0420689	1	0.0471012
FGFR2	OID44654	1	0.3479	1.13448	0.759102	1	0.0236986	0.0392471	0.545957	1	0.0540669	0.0433121	0.212843	1	1.48416	1.02923	0.150178	1	1.57462	1.45984	0.28147	1	1.50825	1.10164	0.171822	1	0.111898	0.957042	0.906989	1	-0.796253	2.62022	0.7614	1	-0.980838	1.33904	0.464582	1	2.0125	3.22667	0.533301	1	6.07777	3.64969	0.0969335	1	0.290126	0.0750009	0.00012877	0.0651758	0.572575	0.145174	8.01154e-05	0.047192	0.320376	0.154678	0.0383363	1	0.473988	0.136318	0.00050691	0.163883	29.7865	14.8308	0.0445979	1	0.106709	0.125534	0.395301	1	0.128221	0.238974	0.591579	1	0.0138564	0.106402	0.896387	1	1517.69	2147.93	0.481932	1	1.10894	1.96847	0.574026	1	-363.156	1402.54	0.796207	1	-0.97081	1.87415	0.605199	1	761.349	1072.3	0.479816	1	6.23745	8.67603	0.473645	1	0.047192
RP2	OID44192	1	1.28807	0.441683	0.00354229	0.576633	0.0118945	0.0158923	0.45419	1	0.0246409	0.017202	0.152978	1	0.665441	0.409539	0.105037	1	0.208922	0.580569	0.719153	1	0.511351	0.438502	0.244298	1	-0.448532	0.379521	0.23802	1	2.38954	1.03784	0.0218945	1	0.0584527	0.533075	0.912775	1	3.67578	1.2757	0.00423662	0.645092	3.5819	1.44882	0.0139761	1	-0.0187466	0.0299349	0.531528	1	0.0423807	0.0588081	0.471118	1	-0.172811	0.0614065	0.00488974	0.705838	0.0266806	0.0548887	0.626906	1	0.3835	5.80421	0.94732	1	-0.194392	0.0492885	8.01451e-05	0.0471928	0.1224	0.0941387	0.19353	1	0.0897282	0.0438422	0.0406955	1	2287.38	891.632	0.0123125	1	1.92286	0.827334	0.0214903	1	213.936	610.646	0.726695	1	-1.76481	0.789602	0.0268918	1	1103.55	449.607	0.0163191	1	7.95265	3.66438	0.0320384	1	0.0471928
TXLNA	OID44368	1	0.882657	0.331894	0.00782669	0.947618	0.0130842	0.0122791	0.286621	1	0.0242591	0.0128263	0.059446	1	0.617368	0.308819	0.0463084	1	0.395463	0.437824	0.366961	1	0.541322	0.330544	0.102316	1	-0.209491	0.286911	0.465741	1	0.807707	0.787112	0.305497	1	-0.0279497	0.408388	0.945487	1	2.89232	0.967196	0.00299723	0.520037	2.92041	1.10279	0.00848926	0.996925	0.00896035	0.0225728	0.691622	1	-0.0140145	0.0443072	0.751772	1	-0.161355	0.0457476	0.00042018	0.144273	0.00531383	0.0411983	0.897372	1	4.98815	4.65091	0.283491	1	-0.14695	0.0372647	8.03298e-05	0.0472387	0.0864202	0.074944	0.248857	1	0.0337936	0.0355419	0.3417	1	2260.99	716.228	0.00211533	0.415988	2.04996	0.641161	0.00169073	0.360281	443.275	483.578	0.360933	1	-1.91525	0.611298	0.00207378	0.411226	1144.26	358.814	0.00190458	0.389326	7.8409	2.89884	0.00772788	0.94115	0.0472387
XPNPEP2	OID45020	1	-0.206935	0.435499	0.634667	1	-0.0165017	0.0180751	0.361267	1	-0.0706591	0.0176872	8.03811e-05	0.0472387	-0.160035	0.431679	0.711068	1	-1.14099	0.597493	0.0570377	1	-0.491307	0.457487	0.283612	1	-0.992757	0.392174	0.0118304	1	-1.9282	1.10244	0.0812078	1	2.31304	0.647395	0.00039861	0.139443	-0.700046	1.4501	0.629567	1	1.52154	1.66863	0.362458	1	0.03306	0.0291108	0.256809	1	-0.0412495	0.0629769	0.512471	1	0.0650264	0.0628096	0.300531	1	0.0376089	0.0546237	0.491133	1	-5.36472	5.39172	0.31974	1	0.0929903	0.0563883	0.0991261	1	-0.187676	0.0870781	0.0311415	1	-0.181067	0.0649815	0.00532922	0.745504	-2012.11	947.093	0.0351787	1	-1.61489	0.762888	0.0358542	1	1.14409	597.167	0.998474	1	1.54563	0.723057	0.0341031	1	-1020.28	473.768	0.0327877	1	-6.72483	3.65884	0.0679381	1	0.0472387
ITGAM	OID45165	1	0.408976	0.738403	0.57967	1	0.0125672	0.0254022	0.620791	1	-0.0282438	0.0266567	0.290329	1	-0.431098	0.668832	0.519619	1	-1.03382	0.944357	0.274342	1	-0.641977	0.714666	0.369616	1	-0.597102	0.61804	0.334625	1	-0.393786	1.68526	0.815385	1	-0.67028	0.86474	0.439007	1	2.44808	2.07911	0.239952	1	2.48462	2.36505	0.294321	1	0.0681344	0.0493507	0.168202	1	0.354866	0.0933802	0.00014456	0.0708537	0.303263	0.0994901	0.00230236	0.439179	0.294563	0.0878958	0.0008044	0.222533	18.4932	9.64805	0.0552653	1	0.129034	0.080667	0.10969	1	0.188771	0.156431	0.227535	1	-0.00932741	0.0719033	0.896787	1	575.468	1548.7	0.710763	1	-0.670949	1.32825	0.614157	1	3762.27	928.008	8.03838e-05	0.0472387	0.636256	1.26181	0.614787	1	116.34	774.036	0.880742	1	-2.27537	6.04745	0.70725	1	0.0472387
FOXK2	OID41216	1	1.02138	0.320958	0.00146118	0.32876	0.0177051	0.0115444	0.125115	1	0.0160137	0.0125748	0.203735	1	0.604285	0.297248	0.0427602	1	0.785677	0.41978	0.0620214	1	0.668163	0.317442	0.0359631	1	0.164681	0.275848	0.550868	1	-0.486198	0.766404	0.526231	1	-0.404889	0.393343	0.304289	1	0.920601	0.94111	0.328727	1	1.31972	1.06876	0.217838	1	0.0319098	0.0217676	0.143488	1	0.160815	0.0422673	0.00014197	0.0700614	0.117817	0.0448928	0.00868029	1	0.154382	0.0391655	8.08738e-05	0.0474224	0.872592	4.11477	0.832058	1	0.0303142	0.0366565	0.408248	1	0.058605	0.0687575	0.394023	1	0.0254843	0.0319483	0.42506	1	-7.79643	583.915	0.989398	1	0.0236733	0.561253	0.96642	1	312.395	396.612	0.433323	1	0.00551998	0.535827	0.991796	1	-52.8415	290.786	0.856523	1	-1.07741	2.40904	0.655883	1	0.0474224
LIMD1	OID41413	1	0.912895	0.332561	0.00605034	0.807299	0.0103889	0.011836	0.38009	1	0.016065	0.0126365	0.204567	1	0.490882	0.305406	0.108863	1	0.156204	0.433989	0.71911	1	0.377962	0.327331	0.24898	1	-0.323597	0.283607	0.254628	1	1.24736	0.772439	0.107289	1	0.026583	0.390713	0.945813	1	2.97341	0.937557	0.00167891	0.358456	3.05932	1.06665	0.0044341	0.664157	0.0124437	0.0227157	0.584148	1	-0.0271578	0.04368	0.534109	1	-0.171396	0.0453761	0.00015858	0.0754566	0.00154349	0.0410809	0.970029	1	5.36476	4.65778	0.24941	1	-0.143202	0.0363455	8.14744e-05	0.0477246	0.0638096	0.0764251	0.403757	1	0.0462529	0.0331643	0.163119	1	2088.69	709.989	0.00438408	0.658898	2.02913	0.657653	0.00243335	0.455425	6.29666	490.295	0.989775	1	-1.88499	0.627946	0.00314737	0.535687	1033.55	357.47	0.00500575	0.716855	7.73343	2.92441	0.00932958	1	0.0477246
CEP20	OID42276	1	1.01554	0.384974	0.00834121	0.98621	0.00492319	0.0143145	0.730899	1	0.0229182	0.0151441	0.131095	1	0.747779	0.362914	0.0400122	1	0.67993	0.512003	0.184954	1	0.724964	0.387495	0.0621024	1	-0.0654908	0.336423	0.845754	1	1.31121	0.926299	0.157735	1	-0.291141	0.489897	0.552781	1	4.53668	1.13799	8.16438e-05	0.0478072	4.59257	1.30062	0.00047038	0.15587	0.0209694	0.025773	0.41637	1	0.0662426	0.0521785	0.204249	1	-0.128495	0.0539623	0.0172561	1	0.0783193	0.0477938	0.101278	1	7.81424	5.12381	0.127238	1	-0.159832	0.0445841	0.00033715	0.124902	0.144061	0.0841834	0.0870295	1	0.0411213	0.042746	0.336054	1	1462.24	822.256	0.0778259	1	1.58818	0.717677	0.0283309	1	-34.3542	531.268	0.948531	1	-1.4953	0.682481	0.0299084	1	776.335	411.416	0.0614999	1	5.27552	3.26	0.107736	1	0.0478072
KRT8	OID42685	1	0.178721	0.425518	0.67448	1	0.0302272	0.0143585	0.0352759	1	0.032307	0.0152412	0.034958	1	0.889685	0.387692	0.022334	1	0.309829	0.551591	0.574673	1	0.700785	0.415892	0.0928659	1	-0.616387	0.359055	0.0869421	1	0.443087	0.976938	0.650464	1	0.10016	0.481593	0.835453	1	1.38753	1.17736	0.239687	1	1.40493	1.33695	0.294325	1	0.0155776	0.0286437	0.586867	1	0.21192	0.0537981	8.17641e-05	0.0478609	0.154676	0.0575405	0.0071854	0.898652	0.198621	0.0509865	9.79702e-05	0.0544078	6.00518	4.96194	0.226183	1	0.0393853	0.0458744	0.390591	1	0.122172	0.0808145	0.130596	1	-0.00439446	0.0384671	0.909048	1	217.599	1098.08	0.84338	1	-0.333208	0.995619	0.738335	1	368.624	714.235	0.606791	1	0.231962	0.948162	0.807059	1	148.626	548.402	0.787027	1	-0.0920171	4.42904	0.983458	1	0.0478609
FIS1	OID44656	1	0.856366	0.381615	0.0248287	1	0.0141288	0.013256	0.286494	1	0.00977015	0.0143154	0.495466	1	0.536971	0.347268	0.122929	1	0.267492	0.493539	0.58816	1	0.446969	0.372119	0.230487	1	-0.254185	0.323015	0.431858	1	1.1354	0.879524	0.197638	1	0.536222	0.440949	0.225194	1	4.1763	1.05784	9.94199e-05	0.0549371	4.26259	1.20327	0.00046393	0.15428	-0.0313216	0.0258788	0.226902	1	0.0265182	0.0497122	0.593733	1	-0.169821	0.0520255	0.00109776	0.273484	0.0167753	0.0468052	0.720039	1	2.97523	5.20494	0.567582	1	-0.163297	0.0414758	8.24512e-05	0.0481456	0.0590589	0.0850155	0.487254	1	0.0354182	0.0371768	0.340743	1	1969.71	820.527	0.0184455	1	1.71861	0.743375	0.0221287	1	73.0448	550.457	0.894644	1	-1.6109	0.708211	0.0243134	1	976.706	411.866	0.0198119	1	5.72431	3.35384	0.0902487	1	0.0481456
AXIN1	OID43399	1	0.869479	0.31117	0.00520249	0.733582	0.00641664	0.0112344	0.56789	1	0.0191832	0.0118615	0.106802	1	0.535583	0.28818	0.0638974	1	0.278629	0.409334	0.496488	1	0.448208	0.308756	0.147442	1	-0.244306	0.267893	0.36239	1	1.03356	0.730283	0.157886	1	-0.150208	0.372139	0.686831	1	2.89866	0.887909	0.00122233	0.293558	2.68345	1.01315	0.00851287	0.998626	-0.00252526	0.0212218	0.905343	1	-0.0421144	0.0411565	0.306178	1	-0.168396	0.0427834	8.28505e-05	0.0483452	-0.0128751	0.0385388	0.738318	1	3.61484	4.50042	0.421845	1	-0.130147	0.0347437	0.00017973	0.0822445	0.0697451	0.0724904	0.335985	1	0.0460258	0.0317806	0.147551	1	2088.86	682.719	0.00303243	0.523768	1.98315	0.627337	0.00189923	0.388494	-66.9677	469.02	0.886687	1	-1.85151	0.598279	0.00234165	0.443842	1049.94	343.394	0.00300813	0.520777	8.00879	2.79276	0.00487315	0.703868	0.0483452
GMPR2	OID44688	1	0.91164	0.313727	0.0036627	0.587909	0.00977193	0.0115261	0.396544	1	0.0214766	0.0122822	0.0812658	1	0.630638	0.294662	0.0329679	1	0.414486	0.417427	0.321351	1	0.557434	0.31527	0.0778311	1	-0.20592	0.273688	0.452275	1	1.13595	0.747954	0.129692	1	-0.222831	0.389521	0.567753	1	3.16314	0.916608	0.00063164	0.189455	3.48026	1.04276	0.0009438	0.247462	0.0213745	0.0212325	0.314721	1	0.0468933	0.0421375	0.265767	1	-0.12344	0.0438753	0.0049015	0.70705	0.0464258	0.0390281	0.234224	1	8.01295	4.55063	0.0782649	1	-0.140952	0.0358278	8.34959e-05	0.0486711	0.124318	0.0740465	0.0931687	1	0.0468624	0.0336549	0.16379	1	1607.95	678.043	0.0200497	1	1.48211	0.621127	0.0182583	1	-100.181	456.614	0.826708	1	-1.37481	0.592012	0.0215297	1	820.279	339.73	0.0179151	1	5.67087	2.76688	0.0425133	1	0.0486711
NEO1	OID44023	1	-3.27737	1.57935	0.0379746	1	-0.0501127	0.0565825	0.375802	1	-0.177591	0.0610309	0.00386113	0.608164	-0.15037	1.46828	0.918483	1	-0.702348	2.07082	0.734671	1	-0.32743	1.56816	0.834716	1	-0.418809	1.35668	0.757717	1	-1.24916	3.73437	0.738192	1	3.36424	1.93114	0.0826492	1	-7.09932	4.61585	0.125016	1	-3.16743	5.2524	0.546909	1	0.112291	0.109981	0.307896	1	0.0483591	0.209445	0.817399	1	0.371932	0.223201	0.095643	1	0.401404	0.195415	0.0399652	1	-34.3733	20.8983	0.100013	1	0.333109	0.182089	0.0673434	1	-0.433884	0.336547	0.197321	1	-0.451512	0.166123	0.00656905	0.849722	-10995.4	3247.87	0.00103656	0.263675	-11.4437	2.83446	8.38577e-05	0.0488142	-6037.38	2064.41	0.00420363	0.641572	10.8151	2.69408	9.14731e-05	0.0518455	-5201.02	1617.89	0.00181029	0.376214	-36.4231	12.8798	0.00547441	0.757834	0.0488142
SRC	OID44958	1	0.938769	0.360222	0.00915837	1	0.00124873	0.0130036	0.923497	1	0.0207145	0.0138574	0.135965	1	0.578662	0.334918	0.0848599	1	0.469916	0.474738	0.322881	1	0.539115	0.358417	0.133381	1	-0.0822135	0.311389	0.791908	1	1.10678	0.850213	0.19385	1	-0.457048	0.431912	0.291032	1	2.60277	1.04058	0.0129053	1	2.15357	1.18568	0.0703338	1	-0.00230977	0.0243596	0.924508	1	-0.042647	0.0478786	0.373072	1	-0.195456	0.0497026	8.40608e-05	0.0488751	-0.0436728	0.0445584	0.327024	1	5.85018	5.24217	0.264429	1	-0.14037	0.0409238	0.00060354	0.184119	0.08741	0.0853816	0.30595	1	0.034809	0.0358597	0.331698	1	2550.78	883.157	0.00473305	0.692444	2.50676	0.785642	0.0017127	0.363167	45.2712	590.764	0.939025	1	-2.38453	0.747078	0.0017051	0.361921	1284.48	441.944	0.00447968	0.667592	8.83676	3.56607	0.0143951	1	0.0488751
IST1	OID43874	1	0.933525	0.430377	0.0300762	1	0.00365578	0.0156706	0.815537	1	0.0313078	0.0166324	0.0606795	1	0.758742	0.399099	0.0580402	1	0.509078	0.565435	0.368505	1	0.669893	0.427073	0.117574	1	-0.218565	0.370679	0.555783	1	1.52846	1.01692	0.133698	1	-0.0897716	0.525839	0.864575	1	3.11593	1.25281	0.013383	1	3.15384	1.4259	0.0276922	1	0.00326222	0.0288894	0.910153	1	-0.0512531	0.057269	0.370812	1	-0.232982	0.0592494	8.41656e-05	0.0489087	-0.0418389	0.0530504	0.430309	1	6.07726	6.29583	0.334403	1	-0.173842	0.0487895	0.00036649	0.131988	0.0948409	0.103015	0.357235	1	0.0253948	0.0442472	0.566015	1	2459.67	1039.01	0.0194882	1	2.32346	0.904661	0.0111375	1	86.2799	678.309	0.898952	1	-2.20375	0.859763	0.0112943	1	1242.21	520.222	0.0184626	1	8.72721	4.12672	0.0361007	1	0.0489087
KIAA0513	OID42658	1	0.744102	0.281621	0.00823662	0.978039	0.0052677	0.010196	0.605404	1	0.0127755	0.0108134	0.238308	1	0.384226	0.261493	0.142577	1	0.186628	0.370505	0.614756	1	0.315932	0.279865	0.259668	1	-0.17797	0.242586	0.463628	1	0.422086	0.664776	0.525883	1	-0.0017497	0.339897	0.995897	1	2.28481	0.811158	0.00516205	0.729947	1.92338	0.926108	0.0386499	1	-0.0103397	0.0190048	0.586719	1	-0.0581639	0.0372744	0.11866	1	-0.151427	0.0385157	8.43975e-05	0.0490095	-0.0421143	0.0347437	0.225457	1	3.90209	4.04554	0.334775	1	-0.109051	0.0312989	0.00049365	0.161131	0.0410309	0.0662713	0.535827	1	0.00456066	0.0286286	0.873429	1	2002.65	742.745	0.00788228	0.952258	1.95812	0.633887	0.00236811	0.44715	51.6384	481.56	0.914743	1	-1.85963	0.60207	0.00237065	0.447579	1008.71	371.792	0.00750671	0.92526	7.50132	2.91764	0.0110762	1	0.0490095
YARS1	OID44418	1	0.751478	0.254135	0.00310648	0.531426	0.00575879	0.00919902	0.531301	1	0.0251388	0.00975083	0.0103864	1	0.564787	0.235667	0.0170469	1	0.531806	0.33482	0.11305	1	0.551138	0.25236	0.0295891	1	-0.0224883	0.219998	0.918637	1	0.382917	0.599147	0.523176	1	-0.178513	0.305702	0.559775	1	2.27111	0.729157	0.00201474	0.403616	2.09578	0.832097	0.0122935	1	-0.00218519	0.01733	0.899725	1	-0.0380583	0.0336555	0.25813	1	-0.137267	0.0349156	8.44581e-05	0.0490277	-0.0299281	0.0314307	0.341	1	3.97808	3.74028	0.287519	1	-0.10021	0.0283251	0.00040342	0.140443	0.0635423	0.0611613	0.298838	1	0.0216765	0.0266016	0.415154	1	2441.86	670.532	0.00039215	0.137978	2.26101	0.581839	0.000149116	0.0724812	78.9487	446.925	0.860018	1	-2.15348	0.552748	0.00014353	0.0706245	1222.75	335.998	0.00039389	0.138387	8.80242	2.66446	0.00119235	0.288978	0.0490277
SUMO1	OID41896	1	0.981152	0.572343	0.0864789	1	-0.0260833	0.0201468	0.195436	1	0.0364443	0.022259	0.1025	1	1.1144	0.52905	0.0358282	1	0.566927	0.750524	0.450488	1	0.932072	0.566522	0.100743	1	-0.551474	0.491134	0.262208	1	1.71514	1.3356	0.199918	1	-0.862322	0.689502	0.212247	1	3.14078	1.65028	0.0579532	1	2.82682	1.8772	0.133145	1	0.0313356	0.0391458	0.423927	1	0.293921	0.0747995	8.51407e-05	0.0493217	0.0208326	0.079322	0.792833	1	0.162223	0.0699475	0.0203835	1	20.4971	7.70389	0.0077998	0.945769	-0.0978294	0.0654886	0.135218	1	0.275115	0.126879	0.0301339	1	0.130285	0.0577127	0.023978	1	3248.66	1073.45	0.00377034	0.598699	2.62267	1.03915	0.0127541	1	2330.85	742.641	0.00221627	0.428008	-2.41632	0.992472	0.0161595	1	1613.86	533.822	0.00383661	0.605369	10.5826	4.51542	0.0212546	1	0.0493217
SERPINE2	OID44923	1	0.630667	0.296539	0.0334399	1	0.010363	0.0107199	0.333692	1	0.0210157	0.0114663	0.0677076	1	0.288063	0.277396	0.299723	1	0.215673	0.391992	0.582505	1	0.264192	0.296482	0.373445	1	-0.0641541	0.256883	0.802924	1	0.81803	0.698771	0.242517	1	0.184953	0.359801	0.607653	1	2.08725	0.855032	0.0151895	1	2.76112	0.968759	0.00466076	0.684973	0.014813	0.0200877	0.46132	1	0.0144926	0.0393786	0.712849	1	-0.13427	0.0412205	0.00112454	0.277928	0.0177354	0.0365656	0.627654	1	3.46042	4.0165	0.388935	1	-0.132372	0.0336883	8.51899e-05	0.0493332	0.0450454	0.0660354	0.495151	1	0.0367193	0.0313107	0.240899	1	1511.93	574.154	0.00993425	1	1.47807	0.516312	0.00479586	0.697755	25.6728	383.758	0.946774	1	-1.39725	0.491823	0.00510944	0.725088	739.188	288.735	0.0120582	1	5.9744	2.30489	0.01069	1	0.0493332
NRG3	OID41560	1	1.26874	0.564844	0.0246923	1	0.0284905	0.0208216	0.171214	1	-0.00214026	0.0233321	0.926964	1	-0.294093	0.537598	0.584656	1	-0.0780014	0.75619	0.917896	1	-0.226164	0.573519	0.693541	1	0.251268	0.495637	0.612467	1	4.2698	1.34653	0.00164397	0.353786	-0.979869	0.709959	0.168658	1	4.96218	1.6794	0.00334614	0.55661	6.18024	1.90954	0.00132979	0.310272	0.107149	0.037421	0.00442255	0.662842	0.294944	0.0750656	8.52463e-05	0.0493488	0.126932	0.080046	0.1128	1	0.184041	0.0698201	0.00839047	0.989127	7.70382	7.0572	0.274998	1	-0.00677238	0.0658165	0.918044	1	0.227389	0.118524	0.0550463	1	0.0255816	0.0601485	0.670613	1	1687.38	891.714	0.0667272	1	1.68268	0.897538	0.0635542	1	1085.96	623.936	0.087858	1	-1.54944	0.859233	0.0739849	1	886.982	444.84	0.0539717	1	8.48153	3.77906	0.0286369	1	0.0493488
ESYT1	OID44638	1	1.01522	0.3121	0.00114245	0.281115	0.00830438	0.0110007	0.450311	1	0.0238613	0.0117308	0.0428407	1	0.721148	0.286657	0.0123242	1	0.823218	0.407774	0.0442502	1	0.753744	0.306965	0.0145481	1	0.122218	0.268626	0.649408	1	0.836712	0.72699	0.250606	1	-0.53365	0.364125	0.144107	1	2.98602	0.878382	0.00077133	0.216614	2.61679	1.00207	0.00949945	1	-1.44e-05	0.0215631	0.999466	1	-0.0361649	0.0410098	0.377853	1	-0.16724	0.04257	8.54495e-05	0.0494494	-0.0280198	0.038588	0.467762	1	3.03074	4.54262	0.504658	1	-0.121347	0.0342975	0.00040308	0.14041	0.0876762	0.0729463	0.229392	1	0.0620004	0.031302	0.0476232	1	2874.39	744.315	0.000201141	0.0889395	2.59044	0.668153	0.000155157	0.0744266	542.448	511.674	0.290807	1	-2.43384	0.636291	0.000187894	0.0848697	1437.7	374.15	0.000210871	0.0918155	9.80938	3.03659	0.00154056	0.339927	0.0494494
SCAMP2	OID44208	1	0.927072	0.343655	0.00698237	0.881444	0.0118082	0.0129904	0.363351	1	0.0443086	0.0134293	0.00106657	0.268499	0.624289	0.326585	0.0566616	1	0.542985	0.460717	0.239283	1	0.595247	0.348725	0.0886273	1	-0.0643887	0.302584	0.831596	1	2.39505	0.820225	0.00370904	0.592324	-0.671531	0.438513	0.126734	1	1.99271	1.02992	0.0538126	1	1.09031	1.17642	0.354675	1	-0.0298383	0.0233103	0.201302	1	-0.062498	0.0467138	0.180932	1	-0.167314	0.0478403	0.00046991	0.155745	-0.0408209	0.042692	0.338986	1	4.5878	4.33963	0.290426	1	-0.132138	0.0399994	0.00095484	0.24919	0.153162	0.0701445	0.0289974	1	0.103535	0.0381543	0.00665564	0.855992	2686.29	658.767	8.57152e-05	0.049569	2.31743	0.584467	0.000110478	0.0589102	444.94	448.304	0.322507	1	-2.17627	0.555831	0.000133357	0.0668728	1303.64	332.453	0.000148763	0.0724006	8.88672	2.66768	0.00109574	0.273022	0.049569
TNFSF14	OID44348	1	1.18385	0.47168	0.0120783	1	0.0143917	0.0170939	0.39983	1	0.0352129	0.0181362	0.0530234	1	0.816905	0.44093	0.064702	1	0.405335	0.624692	0.516818	1	0.676263	0.471918	0.152671	1	-0.408259	0.408778	0.318558	1	2.07895	1.11391	0.0628052	1	-0.291103	0.577727	0.614775	1	4.59172	1.36347	0.00085022	0.230967	4.58499	1.55216	0.00337399	0.559524	0.00776956	0.0321086	0.808927	1	0.15194	0.0624386	0.0149563	1	-0.1305	0.0660431	0.0481567	1	0.0798047	0.0581473	0.169921	1	6.43109	6.12087	0.293405	1	-0.211056	0.0537447	8.60105e-05	0.0497055	0.113395	0.0983902	0.249115	1	0.0968697	0.0494159	0.0499614	1	3178.59	980.123	0.00149882	0.334085	2.82853	0.83446	0.000885554	0.237379	833.535	644.052	0.197522	1	-2.66625	0.794214	0.000987238	0.255226	1557.6	492.825	0.00194541	0.394911	10.1074	3.90712	0.0106172	1	0.0497055
UBXN1	OID45008	1	1.05396	0.390325	0.00692963	0.877033	0.0021703	0.0137408	0.874499	1	0.0217475	0.0147829	0.142262	1	0.526195	0.357998	0.142478	1	0.121138	0.508363	0.811788	1	0.389768	0.383591	0.310253	1	-0.388468	0.332212	0.243039	1	1.24094	0.903256	0.170401	1	0.514909	0.455689	0.259649	1	2.64869	1.1063	0.0172851	1	3.57535	1.25234	0.00461468	0.681002	0.0267143	0.0264019	0.312255	1	0.00499263	0.0511337	0.922219	1	-0.174557	0.0532862	0.00105348	0.266767	0.0119917	0.0479131	0.802371	1	3.27157	5.29878	0.536958	1	-0.166927	0.0425088	8.60568e-05	0.0497152	0.0796912	0.0850332	0.348667	1	0.0329869	0.0379392	0.38459	1	1565.08	869.455	0.0744935	1	1.60923	0.761552	0.0361714	1	373.474	561.779	0.507286	1	-1.53423	0.724121	0.035676	1	810.021	434.239	0.0647098	1	5.83888	3.45081	0.0928229	1	0.0497152
PPP1R2	OID44866	1	1.02678	0.388013	0.00813878	0.970471	0.011745	0.0142982	0.411399	1	0.0238209	0.0150807	0.115152	1	0.610024	0.362863	0.09355	1	0.28394	0.513383	0.580529	1	0.498989	0.388132	0.199348	1	-0.311924	0.336141	0.35401	1	0.993276	0.922692	0.282413	1	0.180482	0.478802	0.706518	1	3.79071	1.1344	0.00092886	0.245163	4.06905	1.29118	0.00177695	0.372185	0.0168965	0.0260865	0.517562	1	0.0125842	0.0520012	0.808782	1	-0.18419	0.0537672	0.00061323	0.185927	0.0105949	0.0481004	0.825664	1	6.14476	5.24846	0.24169	1	-0.173158	0.0441167	8.67327e-05	0.0499682	0.0800854	0.0859292	0.35134	1	0.0257111	0.0404492	0.525012	1	2389.29	845.019	0.0056454	0.772932	2.1574	0.7528	0.00474155	0.693387	462.819	564.854	0.413979	1	-2.044	0.716587	0.00492998	0.709756	1229.34	422.158	0.00440735	0.661154	8.06502	3.41263	0.019517	1	0.0499682
DXO	OID43643	1	1.30252	0.431083	0.0025151	0.465204	0.00657696	0.0158146	0.677498	1	0.0280635	0.0167985	0.0957249	1	0.734208	0.403518	0.0696141	1	0.341598	0.571374	0.550287	1	0.602065	0.431753	0.163981	1	-0.375264	0.374095	0.31643	1	1.91523	1.02546	0.0626084	1	0.212365	0.533162	0.690715	1	3.86617	1.26255	0.00237801	0.448337	4.04121	1.43717	0.00522473	0.735251	0.00601912	0.0292407	0.83702	1	0.0388302	0.0578046	0.501743	1	-0.174363	0.0603225	0.00384612	0.60643	0.0538375	0.0535724	0.314921	1	6.78487	5.74216	0.23737	1	-0.192602	0.0490718	8.67651e-05	0.0499696	0.137755	0.0940565	0.143031	1	0.0530297	0.0463157	0.252225	1	2405.5	915.544	0.00992342	1	2.0888	0.818217	0.0116388	1	375.315	610.321	0.539565	1	-1.94212	0.778989	0.0136937	1	1212.09	458.97	0.00953235	1	7.96258	3.69568	0.0329113	1	0.0499696
TNFRSF11B	OID44986	0	-0.320092	0.811803	0.693361	1	0.0191629	0.0295515	0.516689	1	0.00362288	0.0315483	0.908642	1	0.887982	0.764011	0.245839	1	-0.780119	1.0764	0.469038	1	0.331167	0.816475	0.685254	1	-1.65226	0.701139	0.0189373	1	-0.0340347	1.93283	0.98596	1	0.574685	1.01325	0.571053	1	4.83176	2.38807	0.0438327	1	8.02928	2.70575	0.00321965	0.543856	0.136362	0.0535837	0.0113244	1	0.417516	0.106391	8.69641e-05	0.0500671	0.258458	0.112764	0.0219047	1	0.330346	0.0983756	0.00078506	0.218606	8.50776	12.2422	0.487083	1	0.0268893	0.0937076	0.774152	1	-0.423922	0.197331	0.0316921	1	-0.0564413	0.0855103	0.50922	1	1701.68	1893.73	0.371138	1	1.66748	1.65931	0.316535	1	-11.6548	1232.65	0.992471	1	-1.65041	1.57938	0.297676	1	1003.93	946.505	0.291513	1	7.11156	7.59758	0.351012	1	0.0500671
KATNB1	OID42651	0	0.857124	0.322108	0.00779123	0.945127	0.0121263	0.0118718	0.307046	1	0.020141	0.0125088	0.108298	1	0.367847	0.301323	0.222922	1	-0.0573134	0.425744	0.892983	1	0.224617	0.322228	0.486175	1	-0.411236	0.278162	0.140115	1	1.0759	0.763678	0.159731	1	0.253165	0.39706	0.524269	1	2.94094	0.937397	0.00185805	0.382821	3.08241	1.06805	0.0041617	0.63798	0.00686367	0.0217121	0.752082	1	-0.0264388	0.0430051	0.538699	1	-0.167164	0.0444306	0.00016831	0.078713	-0.0112659	0.0398402	0.777348	1	1.57686	4.27604	0.712301	1	-0.142634	0.0363532	8.72442e-05	0.0500863	0.0438001	0.0689986	0.525561	1	0.0223287	0.03443	0.516646	1	1365.97	691.333	0.0504346	1	1.28552	0.603393	0.0346713	1	135.376	448.48	0.763184	1	-1.2028	0.573796	0.0376437	1	677.734	346.483	0.0527196	1	4.52016	2.74689	0.101963	1	0.0500863
MTERF2	OID41495	0	0.228629	0.377996	0.545282	1	-0.0005036	0.0143591	0.972023	1	0.00588593	0.0149191	0.693428	1	0.807689	0.357967	0.0245982	1	1.11942	0.502042	0.0263304	1	0.90315	0.38116	0.018295	1	0.368932	0.330739	0.26533	1	-0.726086	0.916299	0.428609	1	-0.342255	0.497528	0.492002	1	1.96634	1.15485	0.0894623	1	3.2205	1.31232	0.0145889	1	0.039767	0.0249768	0.112174	1	0.197322	0.0503003	8.74961e-05	0.050167	0.0420898	0.0533911	0.430503	1	0.0467098	0.0466136	0.316313	1	-3.96186	5.23701	0.449342	1	-0.069684	0.044845	0.120212	1	-0.0684659	0.0788375	0.385152	1	0.0810833	0.0426416	0.0572357	1	-53.7741	783.482	0.945382	1	0.100019	0.677181	0.882766	1	261.379	496.013	0.59899	1	-0.0705466	0.643157	0.912794	1	-16.7643	391.946	0.965947	1	-0.366	3.07356	0.905368	1	0.050167
CDR2L	OID42256	0	0.925049	0.300638	0.0020913	0.413416	0.00117882	0.0110987	0.915414	1	0.027803	0.0117364	0.0183861	1	0.664748	0.28271	0.0192079	1	0.600139	0.400058	0.134388	1	0.641769	0.302227	0.0343466	1	-0.055259	0.262943	0.833656	1	0.706924	0.72268	0.328617	1	-0.718608	0.376401	0.0572877	1	2.88074	0.889507	0.001321	0.309235	2.58558	1.01583	0.0113732	1	0.00717385	0.0205182	0.726806	1	0.0085205	0.0408025	0.834586	1	-0.107423	0.0422745	0.0110507	1	-0.0020331	0.0374704	0.956728	1	7.7231	4.1322	0.0616222	1	-0.105931	0.0347396	0.00229381	0.438145	0.132161	0.0674173	0.0499562	1	0.066997	0.0322732	0.0378999	1	2363.36	630.505	0.000273063	0.108601	2.20916	0.54889	8.78867e-05	0.0503566	389.444	420.294	0.355647	1	-2.08871	0.521777	9.5481e-05	0.0534502	1197.27	315.66	0.00023161	0.0977576	7.87641	2.52041	0.00214242	0.419095	0.0503566
GAP43	OID41228	0	-0.754139	0.517989	0.145421	1	0.0164161	0.0190496	0.388822	1	-0.0788429	0.0198874	8.88816e-05	0.0508053	0.0835371	0.482527	0.862643	1	-1.1789	0.676876	0.0823469	1	-0.346861	0.514778	0.500831	1	-1.18815	0.441112	0.00737417	0.913411	-2.09788	1.23293	0.0896612	1	1.6218	0.649938	0.0131248	1	-1.0381	1.54223	0.501316	1	0.562697	1.75816	0.749124	1	0.0180477	0.0356016	0.612493	1	-0.0177764	0.0713359	0.803211	1	0.0559598	0.0723027	0.438951	1	0.077917	0.0635695	0.220312	1	-11.0251	6.85567	0.107798	1	0.0523633	0.0607822	0.388968	1	-0.149989	0.110953	0.176429	1	-0.079842	0.0575719	0.165496	1	-3792.96	1166.15	0.00143207	0.324866	-3.4761	0.965242	0.000424191	0.145087	-1414.22	750.412	0.0613692	1	3.22784	0.916795	0.000564255	0.17633	-1889.27	583.849	0.00151165	0.335904	-13.5449	4.58281	0.00360338	0.582584	0.0508053
LARP1	OID43913	0	0.966429	0.36394	0.00792004	0.955445	0.0100123	0.0132545	0.450016	1	0.0221337	0.0140155	0.115238	1	0.590141	0.338421	0.082014	1	0.250976	0.479966	0.601347	1	0.475314	0.362373	0.190429	1	-0.324924	0.314017	0.301459	1	1.29416	0.857052	0.131937	1	-0.037714	0.440992	0.931914	1	3.30961	1.04847	0.00175006	0.36862	3.4041	1.19329	0.00462492	0.681963	0.00942611	0.0247938	0.704023	1	-0.00527553	0.0483338	0.913085	1	-0.176649	0.0504873	0.00046722	0.155099	0.00916572	0.0449872	0.838556	1	5.05309	5.12064	0.323736	1	-0.1613	0.0411653	8.91617e-05	0.0509307	0.0722519	0.0825221	0.381277	1	0.0551173	0.0379765	0.146682	1	2728.32	796.867	0.00088102	0.236428	2.35756	0.710486	0.00112355	0.277803	420.75	537.256	0.434776	1	-2.20879	0.676074	0.00133103	0.310288	1366.47	399.216	0.000879259	0.236144	9.69852	3.21103	0.00299198	0.51956	0.0509307
SIGLEC1	OID44933	0	0.361098	0.687805	0.599583	1	0.0211528	0.0258855	0.413833	1	0.0460672	0.0269747	0.0885384	1	0.726239	0.657761	0.27022	1	0.390574	0.924358	0.672866	1	0.60383	0.701476	0.389872	1	-0.249412	0.606336	0.681045	1	0.132055	1.67678	0.937268	1	-3.00977	0.881473	0.00072528	0.208103	-3.69536	2.08635	0.0773711	1	-5.90231	2.37187	0.0132849	1	0.000346767	0.0456288	0.99394	1	0.353443	0.0916591	0.00011523	0.0605663	0.275657	0.096152	0.00414524	0.636619	0.328497	0.0838528	8.94572e-05	0.0510648	7.38755	10.0948	0.464279	1	0.119158	0.0814926	0.143687	1	0.225948	0.16543	0.171994	1	0.0154749	0.0769287	0.840574	1	1597.65	1569.94	0.311046	1	1.06497	1.39676	0.446978	1	666.44	1005.47	0.50867	1	-1.04814	1.32968	0.431763	1	643.162	784.699	0.414189	1	2.64644	6.24422	0.672375	1	0.0510648
HERVK-113_GA113	OID42557	0	-0.149142	0.251434	0.553071	1	0.0162239	0.0092341	0.0789263	1	-0.0098258	0.0098466	0.319011	1	-0.209842	0.233024	0.3684	1	-0.496692	0.327367	0.130013	1	-0.305948	0.248436	0.218877	1	-0.284375	0.214721	0.186147	1	0.903105	0.600745	0.13359	1	1.23441	0.310548	8.94283e-05	0.0510648	-0.232078	0.753622	0.758304	1	1.03059	0.856081	0.229481	1	0.00446882	0.016756	0.789844	1	0.00205777	0.0338005	0.951455	1	0.00220209	0.0352855	0.950238	1	0.0163101	0.0310816	0.599757	1	-4.11652	2.68659	0.125461	1	0.00823565	0.0292771	0.77848	1	-0.0362487	0.0449406	0.419902	1	-0.0526273	0.0256427	0.0401374	1	-368.018	394.595	0.354095	1	-0.233578	0.362909	0.520855	1	-176.049	262.414	0.503765	1	0.198396	0.346149	0.567424	1	-187.368	197.436	0.345738	1	-1.5491	1.60612	0.336948	1	0.0510648
CSDE1	OID43570	0	0.667962	0.254797	0.00875334	1	0.0142591	0.00919935	0.121138	1	0.0147934	0.00988331	0.135405	1	0.389584	0.236543	0.1004	1	0.16419	0.335209	0.62455	1	0.315245	0.253169	0.213835	1	-0.223795	0.219352	0.308267	1	0.4255	0.600871	0.479324	1	0.0442871	0.309893	0.886467	1	2.88628	0.727488	8.97035e-05	0.0511358	3.13186	0.827789	0.00018502	0.0840899	0.00882039	0.0173628	0.611741	1	0.00150577	0.0338205	0.964488	1	-0.101872	0.0353349	0.00393858	0.616438	0.0166577	0.031469	0.596572	1	4.91336	3.48212	0.158237	1	-0.0910952	0.0285719	0.00143126	0.324793	0.0791958	0.0575656	0.168899	1	0.041173	0.027203	0.130142	1	1855.56	584.464	0.00187302	0.384904	1.74183	0.504349	0.000708219	0.20457	223.189	384.306	0.56225	1	-1.64162	0.479415	0.000783382	0.21832	961.409	291.869	0.00127218	0.301252	7.32521	2.30113	0.00176498	0.370367	0.0511358
GLO1	OID43761	0	0.800551	0.52326	0.126034	1	0.0210357	0.0182094	0.248004	1	0.0399866	0.0195728	0.0419654	1	0.837378	0.476088	0.079472	1	0.539887	0.677071	0.425761	1	0.739479	0.510233	0.148143	1	-0.302925	0.443103	0.494659	1	0.796997	1.20141	0.507555	1	0.592954	0.60418	0.327351	1	4.59461	1.43817	0.0015565	0.341873	6.42401	1.61789	9.10169e-05	0.0516916	0.0385223	0.0356916	0.281129	1	0.0450542	0.0679817	0.507497	1	-0.154302	0.072336	0.0329145	1	0.106286	0.0635618	0.0944925	1	5.69696	8.9446	0.524179	1	-0.155561	0.057141	0.00648078	0.843305	0.23315	0.145835	0.109881	1	0.00692672	0.053575	0.897128	1	3049.01	1472.85	0.0411515	1	2.96519	1.33008	0.0272569	1	98.6569	970.933	0.919238	1	-2.77752	1.26678	0.0298405	1	1679.32	733.201	0.0242248	1	12.6061	5.89154	0.0343164	1	0.0516916
PLEKHO1	OID44101	0	0.833761	0.281868	0.00309662	0.530925	0.0103961	0.0102496	0.310445	1	0.0198224	0.0109109	0.0701719	1	0.520568	0.262919	0.0484401	1	0.37348	0.372927	0.317229	1	0.469818	0.28145	0.0958912	1	-0.136825	0.24448	0.576046	1	0.913148	0.666119	0.171293	1	-0.0090338	0.342123	0.978955	1	2.76138	0.809176	0.00072865	0.20869	2.80344	0.922757	0.00258491	0.473021	0.00122658	0.0191664	0.949007	1	-0.0361596	0.0375205	0.335181	1	-0.151948	0.038842	9.15478e-05	0.0518528	-0.0044326	0.0350367	0.899325	1	4.88177	4.15562	0.240099	1	-0.116169	0.0315602	0.00023245	0.0979857	0.0919371	0.066841	0.168989	1	0.0268476	0.0295534	0.363644	1	1911.9	644.507	0.00390511	0.612846	1.73007	0.587916	0.00375315	0.596928	-124.917	438.37	0.776117	1	-1.61973	0.559935	0.00436308	0.656684	985.093	322.244	0.00297051	0.516799	7.02664	2.62956	0.00849903	0.997561	0.0518528
YOD1	OID44421	0	0.815661	0.433254	0.0597491	1	0.0203846	0.0153435	0.183996	1	0.0385482	0.0164804	0.0199821	1	0.891876	0.395588	0.024758	1	0.770437	0.562011	0.171258	1	0.852915	0.423663	0.0448278	1	-0.139778	0.368467	0.704653	1	0.0700389	1.00617	0.944546	1	0.4013	0.510216	0.43229	1	4.29909	1.21279	0.0004553	0.152244	5.43923	1.37211	9.22297e-05	0.0521511	0.0386882	0.0294634	0.189938	1	0.0362564	0.0566488	0.522159	1	-0.162097	0.0598642	0.00677409	0.864721	0.0526232	0.0529931	0.3207	1	7.01353	6.90358	0.309664	1	-0.167119	0.047577	0.00044373	0.149787	0.132174	0.111654	0.236497	1	0.0331554	0.0449473	0.460727	1	2571.28	1054.44	0.0165178	1	2.11408	0.946627	0.0269422	1	461.526	700.352	0.510999	1	-1.98862	0.900574	0.0286711	1	1363.37	525.873	0.0109617	1	8.46271	4.25552	0.0487397	1	0.0521511
ELAC1	OID43671	0	0.844488	0.352724	0.0166572	1	0.0151087	0.0129733	0.244181	1	0.0237604	0.0136594	0.082888	1	0.439439	0.329107	0.1826	1	0.169097	0.465626	0.716686	1	0.348286	0.352016	0.323094	1	-0.26599	0.304711	0.383258	1	0.870728	0.834734	0.297593	1	-0.102254	0.4308	0.81256	1	3.18332	1.01926	0.00195228	0.395701	2.91005	1.16368	0.012899	1	-0.00715858	0.0238539	0.764263	1	-0.048296	0.0468828	0.302942	1	-0.190006	0.0486134	9.28668e-05	0.0524256	-0.0199362	0.0436276	0.647698	1	2.00937	4.92793	0.683456	1	-0.150998	0.0397057	0.00014299	0.0704631	0.0895949	0.0810203	0.268799	1	0.0316062	0.037504	0.399372	1	1902.65	794.206	0.0183378	1	1.97658	0.703208	0.00557624	0.767529	-106.842	524.327	0.838832	1	-1.8634	0.669319	0.00602864	0.805632	960.818	398.183	0.0174943	1	6.82476	3.18422	0.0338258	1	0.0524256
MRM1	OID40423	0	0.440792	0.214148	0.0395566	1	0.0106822	0.00753983	0.156551	1	0.00848598	0.00805635	0.293012	1	-0.216332	0.197287	0.273578	1	-0.127463	0.279772	0.648949	1	-0.183376	0.21124	0.385918	1	0.0945852	0.182906	0.60539	1	0.187315	0.498057	0.707088	1	-0.0121661	0.249928	0.961218	1	0.811639	0.606719	0.182048	1	0.998862	0.689086	0.148298	1	0.00860511	0.0145741	0.555244	1	-0.032487	0.0280188	0.246264	1	-0.0722953	0.0293733	0.0138451	1	-0.0178099	0.0264227	0.500286	1	1.45294	3.19557	0.649346	1	-0.0557931	0.023439	0.0172962	1	0.0170616	0.0478102	0.721196	1	0.00164808	0.0206606	0.936421	1	1783.59	426.507	9.29026e-05	0.0524257	1.22129	0.408974	0.00327594	0.549057	42.4426	307.519	0.890414	1	-1.12844	0.389485	0.00429645	0.650074	821.462	219.844	0.000353097	0.128611	6.17814	1.801	0.00081948	0.225425	0.0524257
KLK6	OID44732	0	-1.56901	0.953429	0.099835	1	-0.0343443	0.0352641	0.330097	1	-0.118212	0.0373046	0.00166551	0.356589	-2.08036	0.892488	0.0202606	1	-4.88995	1.23866	9.34164e-05	0.0526493	-3.0348	0.94609	0.00144737	0.327055	-2.75041	0.816006	0.00082443	0.226377	-5.15678	2.28203	0.0244024	1	1.94194	1.21198	0.110175	1	-1.47271	2.86049	0.606988	1	0.71999	3.25735	0.825197	1	0.0395043	0.0650065	0.543748	1	0.0697229	0.129148	0.589288	1	0.0725504	0.134126	0.588569	1	-0.0440254	0.118117	0.709351	1	0.384442	13.3966	0.977106	1	0.0406911	0.111376	0.714851	1	-0.183144	0.214182	0.392504	1	-0.152337	0.105285	0.147925	1	-4784.57	2134.99	0.026855	1	-4.44478	1.83595	0.0165979	1	-3684.5	1313.51	0.00589113	0.793252	4.14789	1.74433	0.0185912	1	-2418.29	1067.07	0.0252193	1	-17.2176	8.40276	0.042247	1	0.0526493
PDGFA	OID45212	0	0.876971	0.376013	0.0196855	1	0.0114387	0.013696	0.403613	1	0.0237613	0.0146543	0.105854	1	0.701032	0.349846	0.0457912	1	0.457524	0.495329	0.356228	1	0.619411	0.374222	0.0986971	1	-0.226594	0.324805	0.485828	1	1.78079	0.892092	0.0466536	1	0.133832	0.46451	0.773485	1	3.35859	1.09803	0.00240694	0.452144	3.81263	1.24808	0.00244119	0.456382	0.0103468	0.0253584	0.683486	1	0.0328191	0.0503332	0.514376	1	-0.16239	0.0524167	0.00194801	0.395336	0.0286728	0.0465761	0.53815	1	2.44948	5.08103	0.629747	1	-0.167399	0.0428461	9.34557e-05	0.0526493	0.0728744	0.0800493	0.362628	1	0.040776	0.0392834	0.299272	1	1679.39	746.713	0.0269265	1	1.62679	0.673146	0.0168566	1	-106.963	496.185	0.829685	1	-1.53524	0.641223	0.0178659	1	874.09	373.949	0.0215682	1	6.0479	3.02966	0.0479943	1	0.0526493
IL12RB1	OID42598	0	0.651859	0.637667	0.30666	1	0.0145452	0.0229389	0.526025	1	0.00973519	0.0244762	0.691071	1	0.0540818	0.593444	0.927434	1	-0.477615	0.835202	0.567747	1	-0.120733	0.633299	0.848906	1	-0.528389	0.54703	0.334681	1	-0.506269	1.50091	0.736074	1	-2.97486	0.765542	0.00012784	0.0649095	-0.959193	1.85884	0.606183	1	-2.79331	2.11239	0.186967	1	0.0814261	0.042103	0.0538525	1	0.321904	0.0823913	9.34451e-05	0.0526493	0.321728	0.0864286	0.00019728	0.0878512	0.27572	0.0763068	0.00030232	0.116127	9.39881	8.28733	0.256745	1	0.170884	0.0715925	0.0169913	1	-0.0330841	0.135489	0.807089	1	-0.072423	0.0664292	0.275613	1	1059.31	1302.35	0.417474	1	0.554577	1.1341	0.625511	1	792.861	825.145	0.338191	1	-0.609786	1.07717	0.57212	1	489.77	651.111	0.45328	1	1.83695	5.12307	0.720426	1	0.0526493
HOMER1	OID42570	0	-0.682637	0.48696	0.160965	1	-0.0109818	0.0181196	0.544464	1	-0.0721024	0.0182388	9.34192e-05	0.0526493	-0.364606	0.45977	0.428245	1	-1.62982	0.641468	0.0114441	1	-0.787676	0.489058	0.108069	1	-1.28534	0.41904	0.00230899	0.440095	-2.19806	1.16705	0.0604024	1	0.874173	0.617059	0.157663	1	0.364431	1.46056	0.803111	1	0.304567	1.66513	0.854978	1	0.00463759	0.0333547	0.889493	1	-0.0476545	0.0655796	0.46743	1	0.107967	0.0683594	0.114244	1	0.0851914	0.0600005	0.155653	1	-4.89254	6.16046	0.427089	1	0.107407	0.0573534	0.0611055	1	-0.0741288	0.100228	0.45954	1	-0.118852	0.0544379	0.0290164	1	-2362.89	1013.01	0.0218379	1	-2.10677	0.912713	0.0222901	1	-754.468	670.168	0.262407	1	1.97023	0.868271	0.0246119	1	-1222.11	501.349	0.0167875	1	-7.38748	4.06626	0.0716851	1	0.0526493
THTPA	OID44323	0	0.70142	0.327397	0.0321601	1	0.0104401	0.0120992	0.388206	1	0.00455412	0.0127121	0.720379	1	0.458682	0.305464	0.134026	1	0.209765	0.431766	0.627361	1	0.375145	0.32658	0.251388	1	-0.250147	0.28267	0.376739	1	0.509255	0.780077	0.514274	1	0.531137	0.406613	0.192535	1	3.15323	0.955855	0.00107503	0.269962	3.93817	1.08611	0.00033304	0.123928	0.0150875	0.0220593	0.494417	1	-0.0298045	0.0439499	0.497678	1	-0.161352	0.0453145	0.00036984	0.132515	0.0182606	0.0405856	0.652762	1	-0.368991	4.79805	0.9387	1	-0.144353	0.03695	9.35576e-05	0.0526537	0.0994968	0.0783373	0.204046	1	0.00653535	0.0349992	0.851874	1	1384.7	775.685	0.0776181	1	1.11665	0.699405	0.112406	1	-31.8763	514.303	0.950674	1	-1.04614	0.665781	0.11814	1	708.419	387.804	0.0710467	1	4.15156	3.14154	0.188675	1	0.0526537
BPI	OID44479	0	0.582001	0.299159	0.0517198	1	0.00053264	0.01041	0.959193	1	0.0277155	0.0111931	0.0137881	1	0.968041	0.271991	0.00041975	0.144243	1.2636	0.384876	0.00112106	0.277381	1.06974	0.290401	0.00026325	0.106376	0.261396	0.254601	0.305229	1	0.210314	0.692067	0.761391	1	-0.317002	0.352238	0.369041	1	1.50796	0.846797	0.0759593	1	2.07898	0.959696	0.0310881	1	0.0403982	0.0200834	0.0449704	1	0.123759	0.0384047	0.00127082	0.301057	0.0366512	0.0408725	0.369868	1	0.0802201	0.0359846	0.0257948	1	4.22957	3.59691	0.239639	1	-0.0349998	0.0329374	0.287957	1	-0.0414176	0.0596361	0.487366	1	0.0784347	0.0291652	0.00715965	0.896494	2404.98	648.172	0.000292683	0.113753	1.50373	0.565055	0.00858011	1	1622.69	404.868	9.45221e-05	0.0531076	-1.37728	0.537302	0.0112898	1	1237.65	322.921	0.000187983	0.0848779	8.70632	2.5404	0.000778621	0.217512	0.0531076
EIF4B	OID43666	0	1.26357	0.451662	0.00514834	0.728945	0.0108721	0.0164023	0.507431	1	0.0335308	0.0174402	0.0553826	1	0.886199	0.419066	0.0351102	1	0.592774	0.594544	0.319383	1	0.784647	0.448674	0.0811296	1	-0.281137	0.389602	0.470986	1	1.40597	1.06855	0.189082	1	0.200059	0.551691	0.71717	1	3.32205	1.31316	0.0118882	1	3.34534	1.49591	0.0260227	1	-0.0136749	0.0306935	0.656188	1	-0.0482524	0.0600764	0.421868	1	-0.224989	0.0621968	0.00029761	0.115028	-0.0441451	0.0559124	0.429796	1	6.24074	6.50569	0.337421	1	-0.197361	0.0505553	9.4667e-05	0.0531534	0.0973386	0.105214	0.354889	1	0.0171368	0.0471874	0.716481	1	2810.89	1007.55	0.00634439	0.832532	2.75159	0.900935	0.00265516	0.481796	142.016	676.309	0.833982	1	-2.57372	0.858034	0.00314443	0.535458	1343.74	507.772	0.0094256	1	9.63963	4.08073	0.0195675	1	0.0531534
STK4	OID44963	0	1.0019	0.32952	0.00236191	0.446231	0.00981039	0.0118544	0.407913	1	0.0194154	0.0126214	0.124972	1	0.472735	0.306071	0.123306	1	0.26475	0.433641	0.541876	1	0.401816	0.327536	0.220668	1	-0.187391	0.284063	0.509862	1	1.01181	0.774571	0.192302	1	0.216598	0.396276	0.58515	1	2.64755	0.947322	0.00551716	0.761896	2.60524	1.07906	0.0163495	1	-0.00100526	0.0222233	0.963944	1	-0.0302324	0.043636	0.488415	1	-0.1732	0.0450186	0.00011942	0.0619001	-0.0237016	0.0407198	0.560522	1	3.02754	4.51056	0.502086	1	-0.14264	0.036543	9.48688e-05	0.0532184	0.0483197	0.0733629	0.510127	1	0.0239998	0.0334884	0.473583	1	2057.18	787.672	0.0102388	1	2.02565	0.688142	0.00373591	0.595314	350.715	519.935	0.501032	1	-1.90569	0.65486	0.0041351	0.635947	1031.17	394.719	0.0102002	1	6.83718	3.1577	0.0320033	1	0.0532184
CEP104	OID42269	0	1.01552	0.330372	0.00211312	0.415688	0.00376696	0.0117432	0.748378	1	0.0147631	0.0127667	0.248412	1	0.500818	0.305824	0.102369	1	0.38507	0.433874	0.375376	1	0.461382	0.327403	0.159615	1	-0.106776	0.284341	0.707493	1	0.632329	0.775963	0.415703	1	-0.342791	0.392535	0.383389	1	3.1242	0.938688	0.00098469	0.254736	2.89198	1.06998	0.00727957	0.9055	-0.0013452	0.0225426	0.952447	1	-0.037498	0.0436932	0.390776	1	-0.178514	0.0457339	9.48779e-05	0.0532184	-0.0116265	0.0408847	0.776125	1	1.37163	4.88913	0.779057	1	-0.128268	0.0372734	0.000579	0.179039	0.107019	0.0779389	0.169716	1	0.035902	0.0330435	0.277256	1	1989.28	725.751	0.00769433	0.938873	1.81533	0.6751	0.00798587	0.959899	-67.4008	496.9	0.892345	1	-1.71293	0.643462	0.00860671	1	1016.84	363.658	0.00656557	0.849541	6.45149	3.00342	0.0337773	1	0.0532184
OPHN1	OID44058	0	0.746636	0.277247	0.00708042	0.889557	0.0117375	0.0101476	0.247404	1	0.015787	0.0106464	0.139093	1	0.447993	0.25684	0.0819443	1	0.293842	0.364277	0.42038	1	0.3962	0.274932	0.150398	1	-0.139656	0.238745	0.55893	1	0.396464	0.653976	0.544747	1	-0.177984	0.335758	0.596494	1	2.13749	0.798817	0.007846	0.949104	1.71324	0.912608	0.0614141	1	-0.00862274	0.018895	0.648397	1	-0.0661317	0.0366163	0.0709075	1	-0.148	0.0379268	9.53074e-05	0.0534237	-0.0330811	0.0343157	0.335035	1	1.7194	4.006	0.667774	1	-0.105511	0.0308381	0.00062286	0.187795	0.035504	0.065144	0.585748	1	0.0180495	0.0289447	0.532899	1	2119.11	675.153	0.00213926	0.418697	1.77099	0.595835	0.00341669	0.56355	421.372	446.669	0.347025	1	-1.65831	0.566871	0.00394321	0.616817	1035.11	339.1	0.00278841	0.497589	7.2772	2.69809	0.00780879	0.946444	0.0534237
EVA1C	OID43692	0	0.796763	0.577523	0.167704	1	-0.0037956	0.0212767	0.858416	1	-0.00855512	0.0225257	0.704337	1	0.491516	0.540386	0.363617	1	-0.00983679	0.761859	0.989705	1	0.325706	0.577159	0.572856	1	-0.495215	0.498737	0.321356	1	1.97176	1.37301	0.151823	1	0.495531	0.718351	0.490893	1	5.67254	1.68898	0.00087372	0.235061	6.19146	1.9263	0.00143695	0.325623	0.0101013	0.038648	0.79395	1	0.00818891	0.077439	0.915783	1	-0.29022	0.0800787	0.00028987	0.113184	0.0587373	0.071346	0.410353	1	-3.33289	8.08362	0.680118	1	-0.258533	0.0662524	9.53042e-05	0.0534237	0.106807	0.132266	0.419372	1	-0.00526111	0.0610573	0.931334	1	2128.18	1196.28	0.0789357	1	2.2303	1.08677	0.0419178	1	-484.637	792.895	0.542308	1	-2.10147	1.03574	0.0442288	1	1156.97	597.736	0.0563076	1	7.84234	4.86693	0.109696	1	0.0534237
SERPING1	OID45499	0	-0.315904	1.10898	0.775751	1	0.0744078	0.0406753	0.0673529	1	0.0287634	0.0422964	0.496924	1	0.669325	1.04199	0.521019	1	0.505048	1.46661	0.730757	1	0.599512	1.11182	0.590042	1	-0.191523	0.961382	0.842197	1	0.822012	2.64612	0.756238	1	-1.86895	1.41039	0.186088	1	4.78561	3.29657	0.14746	1	7.58226	3.75241	0.0440637	1	0.192432	0.0740589	0.00972836	1	0.565744	0.144987	9.53905e-05	0.0534458	-0.0422867	0.154718	0.784612	1	0.229441	0.135914	0.0913849	1	34.7925	15.143	0.0215851	1	-0.270664	0.128998	0.0358869	1	-0.18602	0.254889	0.465506	1	0.180661	0.122659	0.140784	1	6163.74	2742.44	0.0262665	1	4.33621	2.38625	0.0710638	1	1685.98	1768.26	0.341847	1	-4.14776	2.26589	0.0690333	1	3245.33	1369.29	0.019236	1	25.0487	10.7774	0.0214235	1	0.0534458
TARBP2	OID43159	0	0.863644	0.329691	0.00880448	1	0.00641757	0.011814	0.586981	1	0.021933	0.0127054	0.0852504	1	0.687622	0.303869	0.024222	1	0.634186	0.431306	0.142291	1	0.668282	0.325291	0.040631	1	-0.0533859	0.283155	0.850557	1	0.730636	0.773698	0.345654	1	-0.430544	0.393602	0.2751	1	3.70232	0.936357	9.56573e-05	0.0535127	3.59792	1.06801	0.00085392	0.231674	0.0138366	0.0225115	0.539154	1	0.02643	0.043679	0.545115	1	-0.156829	0.0457469	0.00060761	0.184857	0.038273	0.0405927	0.345755	1	6.67628	4.74412	0.159346	1	-0.139239	0.037894	0.00023838	0.0993618	0.140405	0.0776265	0.0704935	1	0.042815	0.0335453	0.201837	1	2194	737.533	0.00367235	0.588929	2.18338	0.655772	0.00108604	0.271654	131.877	492.689	0.789368	1	-2.06649	0.624114	0.00115313	0.282749	1164.5	368.242	0.00206372	0.410101	8.54915	2.96006	0.00450324	0.669864	0.0535127
LCP2	OID44743	0	0.660771	0.263907	0.0122867	1	0.00628868	0.00962466	0.513503	1	0.016565	0.0101802	0.104664	1	0.487695	0.245192	0.0474156	1	0.337858	0.3475	0.331535	1	0.436421	0.262383	0.0970724	1	-0.131991	0.227908	0.562835	1	0.825303	0.622776	0.185942	1	-0.0490763	0.321921	0.878951	1	2.22728	0.764559	0.00382947	0.604902	2.26939	0.871241	0.00962826	1	0.00848517	0.0177257	0.63243	1	-0.0187798	0.0350852	0.59247	1	-0.13339	0.0362033	0.00022917	0.0970665	-0.0184455	0.0326217	0.571776	1	2.73845	3.66821	0.455344	1	-0.114709	0.0294068	9.58959e-05	0.0535569	0.0457142	0.0596365	0.443351	1	0.0233221	0.027419	0.395001	1	1557.03	620.088	0.0134299	1	1.49012	0.544511	0.00691857	0.876491	76.2503	408.009	0.852012	1	-1.40136	0.518011	0.00757054	0.929304	771.417	310.909	0.0145193	1	5.07857	2.48019	0.0423997	1	0.0535569
ARHGEF2	OID40819	0	0.61194	0.252579	0.0154027	1	0.00945029	0.00892898	0.28988	1	0.0134495	0.00979289	0.1707	1	0.363893	0.231434	0.116773	1	0.493628	0.328054	0.133281	1	0.407104	0.247566	0.100974	1	0.145379	0.215448	0.500263	1	-0.0883663	0.58512	0.880051	1	-0.577612	0.292823	0.0497505	1	1.7262	0.711501	0.0158929	1	1.29727	0.810014	0.110404	1	0.0122561	0.0173098	0.479348	1	-0.0457642	0.0329855	0.165319	1	-0.133347	0.0341929	9.62538e-05	0.053739	-0.0324497	0.0311276	0.297192	1	6.10905	4.20526	0.146302	1	-0.0950063	0.0275267	0.00055763	0.174814	0.0867465	0.0688588	0.207751	1	0.0334787	0.0246594	0.174578	1	1920.26	645.024	0.00393811	0.616421	2.08792	0.584157	0.000485835	0.159325	171.098	434.518	0.694659	1	-1.94829	0.558487	0.000648673	0.192543	976.087	324.557	0.00356505	0.578964	7.80348	2.6114	0.00346625	0.56924	0.053739
MFAP5	OID45184	0	0.698119	0.625093	0.26407	1	0.0330946	0.0233686	0.156716	1	0.08776	0.024239	0.000336229	0.124711	0.0710978	0.594073	0.904799	1	1.17891	0.831531	0.157053	1	0.439598	0.632671	0.487572	1	1.15815	0.543719	0.0337872	1	-0.376008	1.51142	0.803665	1	-1.25104	0.810499	0.123712	1	1.16089	1.90073	0.541738	1	2.84312	2.16374	0.189689	1	0.0291015	0.0422558	0.49143	1	0.104224	0.0844146	0.216954	1	0.0158597	0.0894019	0.859196	1	0.0510344	0.0771184	0.508121	1	14.9988	8.46909	0.0765604	1	-0.010821	0.0751066	0.885441	1	0.163707	0.140623	0.24436	1	0.27572	0.0707189	9.66638e-05	0.0538604	4792.96	1479.61	0.00145911	0.328591	1.89348	1.21746	0.121858	1	3473.57	905.271	0.00017939	0.0821343	-1.668	1.15699	0.151352	1	2276.15	742.776	0.00256339	0.470738	9.79181	5.8132	0.0940651	1	0.0538604
FGD3	OID43707	0	0.716669	0.277071	0.00969293	1	0.0143383	0.00989008	0.147123	1	0.012303	0.0104933	0.241916	1	0.307709	0.25464	0.227681	1	-0.0542938	0.361316	0.880637	1	0.187199	0.272787	0.492994	1	-0.351454	0.23587	0.137093	1	0.437095	0.644196	0.49791	1	0.54821	0.32473	0.0926091	1	2.49587	0.778984	0.00150111	0.334342	2.89118	0.88462	0.00120867	0.291515	0.00117665	0.0188777	0.950332	1	-0.0406189	0.0363687	0.264052	1	-0.144939	0.037837	0.00012782	0.0649095	-0.009925	0.0340248	0.770517	1	3.0713	3.92979	0.434483	1	-0.117515	0.030146	9.69109e-05	0.0539444	0.0424767	0.063446	0.50318	1	0.0104369	0.0285651	0.714833	1	1511.1	652.262	0.0225576	1	1.44413	0.579382	0.0137425	1	140.639	431.107	0.744768	1	-1.3678	0.551535	0.014205	1	768.268	326.901	0.0206901	1	5.8328	2.61608	0.0274249	1	0.0539444
MITD1	OID43976	0	0.985992	0.310253	0.00148282	0.331853	0.0117532	0.0112143	0.294613	1	0.0239295	0.0118824	0.0448618	1	0.406479	0.288663	0.159923	1	0.247637	0.40896	0.54519	1	0.351059	0.308894	0.25647	1	-0.136223	0.267914	0.611432	1	0.692544	0.733782	0.345918	1	0.0516935	0.376081	0.89078	1	2.9969	0.891971	0.00087692	0.235703	3.03835	1.0161	0.00301363	0.521441	0.000489189	0.0211003	0.981516	1	-0.0346773	0.0413659	0.401859	1	-0.167103	0.0428829	9.74967e-05	0.0542166	-0.0112052	0.0384715	0.770852	1	5.65132	4.37894	0.196853	1	-0.127107	0.034807	0.00026044	0.10552	0.0943168	0.0714574	0.186867	1	0.0340971	0.0322327	0.290126	1	2322.45	750.65	0.00248831	0.462463	1.93848	0.665133	0.00407916	0.630836	310.952	500.216	0.535127	1	-1.83282	0.632486	0.00428801	0.649752	1193.65	375.414	0.00189656	0.388097	8.00081	3.01128	0.00876439	1	0.0542166
TOM1L2	OID44351	0	0.931094	0.35232	0.00822355	0.976833	0.014639	0.0127471	0.250794	1	0.0244128	0.0135798	0.0731559	1	0.342928	0.327345	0.295489	1	0.0172388	0.462841	0.970308	1	0.232114	0.350086	0.507718	1	-0.299494	0.302821	0.323283	1	0.987256	0.828621	0.23426	1	0.0662624	0.424768	0.876159	1	2.8983	1.01089	0.00442248	0.662842	2.63921	1.1539	0.0228564	1	-0.00352883	0.0235729	0.881081	1	-0.0699431	0.0463916	0.13164	1	-0.186693	0.0479115	9.7541e-05	0.0542232	-0.0636162	0.0432517	0.141335	1	3.50484	4.79775	0.465073	1	-0.136037	0.0391045	0.00050366	0.16313	0.0824087	0.0775111	0.287698	1	0.0102713	0.0359941	0.775367	1	1811.23	824.653	0.0301889	1	1.73713	0.729931	0.0185123	1	-64.3203	541.723	0.905654	1	-1.64119	0.694237	0.0192883	1	875.284	413.77	0.0366363	1	6.14265	3.30125	0.0648538	1	0.0542232
SLC13A1	OID44253	0	0.255487	0.467896	0.585043	1	0.0224098	0.0171134	0.19037	1	0.0130991	0.0181967	0.472111	1	-0.201214	0.442122	0.649284	1	-0.638612	0.621383	0.30471	1	-0.352348	0.471522	0.455357	1	-0.418552	0.407284	0.304741	1	1.65815	1.12356	0.140836	1	-0.64364	0.583757	0.271197	1	2.6649	1.38544	0.0552691	1	2.59682	1.57771	0.100738	1	0.0397106	0.0309329	0.200001	1	0.0406301	0.0627794	0.51751	1	-0.194799	0.0649855	0.00272135	0.489838	-0.0237536	0.0577539	0.68086	1	5.73055	6.02441	0.341492	1	-0.20633	0.0529717	9.8155e-05	0.0544924	0.151032	0.0979852	0.123225	1	0.00437342	0.04916	0.929111	1	2128.66	1080.85	0.0509637	1	1.54243	0.928982	0.0988145	1	998.744	692.547	0.151299	1	-1.43822	0.883157	0.105392	1	1084.14	539.982	0.0466914	1	6.20602	4.26994	0.148165	1	0.0544924
CA13	OID44489	0	0.763594	0.325501	0.018981	1	0.00180029	0.0114709	0.875289	1	0.0136205	0.0123032	0.26915	1	0.435868	0.299815	0.146875	1	0.266603	0.425554	0.531384	1	0.378135	0.321083	0.239689	1	-0.149888	0.278717	0.59106	1	0.598897	0.759169	0.430738	1	-0.322756	0.379884	0.396447	1	2.69783	0.91977	0.00363066	0.584926	2.11842	1.0487	0.0443395	1	-0.0130273	0.0220192	0.554446	1	-0.0345439	0.0427716	0.4193	1	-0.173725	0.044607	9.83743e-05	0.0545955	-0.0280232	0.0400561	0.484179	1	6.91981	4.57279	0.130214	1	-0.126295	0.0361533	0.00047707	0.157464	0.083053	0.0755677	0.271744	1	0.0247035	0.0312474	0.429192	1	2371.67	741.61	0.00208645	0.412843	2.26547	0.693069	0.00134582	0.312607	149.656	519.29	0.773699	1	-2.12656	0.661224	0.00159249	0.346333	1197.02	371.838	0.00193776	0.393832	8.31208	3.08029	0.00803593	0.962924	0.0545955
CASP1	OID42224	0	0.387516	0.434519	0.372486	1	0.0105024	0.0145489	0.470376	1	-0.00521491	0.0164345	0.75123	1	0.225051	0.391752	0.566025	1	0.00830309	0.555724	0.988088	1	0.155567	0.419478	0.710969	1	-0.235549	0.363386	0.517292	1	0.5893	0.982195	0.548956	1	-0.0017215	0.484024	0.997166	1	0.190737	1.18787	0.872558	1	0.749367	1.34702	0.578484	1	0.0380462	0.0290104	0.190486	1	0.210714	0.0541057	9.84057e-05	0.0545955	0.206513	0.0577994	0.00035301	0.128611	0.197201	0.0512853	0.00012046	0.0621137	1.9591	5.24491	0.708759	1	0.0631838	0.0462473	0.171871	1	-0.0630351	0.0868003	0.467711	1	0.0140578	0.0387765	0.716953	1	616.101	825.974	0.457468	1	0.162403	0.753554	0.829669	1	1060.33	529.132	0.0473698	1	-0.166506	0.718218	0.816992	1	339.917	412.378	0.411742	1	0.978885	3.31866	0.768518	1	0.0545955
ITGA11	OID43875	0	-1.08924	0.742177	0.142205	1	-0.0277945	0.0289062	0.336281	1	-0.112955	0.029914	0.000186653	0.0844226	-0.0407914	0.71663	0.954637	1	-0.110405	1.00323	0.912427	1	-0.0634103	0.762901	0.933801	1	-0.0524697	0.658503	0.936533	1	-1.5823	1.8271	0.387025	1	3.05409	1.00486	0.00254583	0.468898	-5.22866	2.31651	0.0245629	1	-2.99043	2.66298	0.262158	1	0.0602277	0.0510174	0.238521	1	0.036021	0.102873	0.726226	1	0.281903	0.104603	0.00703898	0.886142	0.186834	0.0918687	0.0419816	1	-22.9613	9.83586	0.0195725	1	0.286759	0.0896108	0.00137406	0.31711	-0.0504632	0.152133	0.740113	1	-0.324132	0.0976878	0.0009065	0.241033	-5593.79	1472.52	0.000234095	0.0983504	-4.80987	1.26523	0.000204075	0.0898818	-1095.75	985.387	0.267925	1	4.46626	1.2037	0.000285225	0.112161	-2955.06	735.768	0.00010434	0.0567811	-23.2902	5.81874	9.8553e-05	0.0546592	0.0546592
PTPRZ1	OID44880	0	-0.485901	0.43659	0.265732	1	-0.0084642	0.0169001	0.616486	1	-0.0427044	0.017798	0.0169302	1	0.369668	0.420532	0.379915	1	0.838382	0.587822	0.154603	1	0.526437	0.447358	0.240007	1	0.481227	0.38605	0.213322	1	-0.373803	1.07575	0.72842	1	0.65011	0.594137	0.274626	1	-3.48697	1.35902	0.0106758	1	-2.02013	1.56416	0.197314	1	0.0599847	0.0297301	0.0443252	1	0.0125056	0.0604249	0.836041	1	0.0793014	0.0621544	0.201999	1	0.0996665	0.0541354	0.0656129	1	-5.32041	5.64703	0.34611	1	0.104484	0.0531015	0.0491108	1	0.0149707	0.086904	0.863228	1	-0.188197	0.0541959	0.00051555	0.165358	-3112.83	777.097	0.00010416	0.0567015	-2.52903	0.679399	0.000272937	0.108601	-1862.86	498.014	0.000260001	0.105418	2.38043	0.645402	0.000309174	0.117844	-1565.3	389.728	9.91663e-05	0.0548724	-10.4827	3.10941	0.000946853	0.247969	0.0548724
BMPER	OID44477	0	0.562708	0.869495	0.517524	1	0.0239299	0.0296284	0.419282	1	0.0932287	0.032387	0.00427886	0.648951	2.56786	0.769799	0.00094015	0.2471	2.78747	1.09837	0.0115665	1	2.63189	0.825112	0.00154832	0.340877	0.275776	0.725741	0.704174	1	0.717009	1.98139	0.717671	1	-1.18281	1.01792	0.246393	1	2.48471	2.45115	0.311556	1	5.23239	2.77489	0.060338	1	0.17116	0.0574599	0.00307829	0.528724	0.434219	0.111552	9.92121e-05	0.0548797	0.0864232	0.118121	0.464382	1	0.242252	0.104282	0.0201764	1	20.7891	11.5752	0.0724941	1	-0.0544385	0.0959904	0.57063	1	0.216867	0.193776	0.26307	1	0.0826574	0.0813336	0.309498	1	3863.41	1794.33	0.0348226	1	3.39529	1.68094	0.045367	1	-1807.27	1160.67	0.124364	1	-3.22561	1.60362	0.0461938	1	1875.16	900.569	0.040989	1	18.4421	7.33022	0.0133981	1	0.0548797
SLAMF8	OID43087	0	-0.187172	0.535597	0.726741	1	0.00164945	0.0196866	0.933227	1	-0.0191538	0.0209386	0.360954	1	-0.453523	0.505087	0.369785	1	-1.11881	0.708936	0.115332	1	-0.673754	0.538329	0.211474	1	-0.654213	0.465106	0.160339	1	0.515661	1.27601	0.686356	1	-0.950177	0.66299	0.152989	1	-1.82882	1.58259	0.248685	1	-2.59179	1.80177	0.151258	1	-0.0117277	0.0352263	0.739373	1	0.263011	0.0711276	0.00021754	0.0936763	0.285757	0.0734182	9.93468e-05	0.054918	0.204039	0.0650325	0.00170399	0.361913	1.29056	7.68097	0.866567	1	0.134993	0.061604	0.02843	1	0.0812456	0.11902	0.494845	1	-0.08198	0.0550745	0.136611	1	-1276.68	1098.95	0.2495	1	-1.16056	1.03714	0.265077	1	-375.695	738.309	0.612082	1	1.06304	0.989634	0.284557	1	-642.242	550.404	0.247367	1	-3.42644	4.5313	0.451338	1	0.054918
CHL1	OID45336	0	-2.14578	0.942989	0.0228752	1	-0.0758312	0.0357023	0.0336713	1	-0.109236	0.0368606	0.0032441	0.545954	0.635466	0.895979	0.478594	1	-1.48028	1.25634	0.239411	1	-0.0685855	0.955534	0.942816	1	-2.12645	0.818491	0.00972813	1	-2.988	2.29732	0.194159	1	3.49139	1.24931	0.00548875	0.759096	-2.7801	2.90527	0.339227	1	1.76724	3.32072	0.594916	1	0.138351	0.0657696	0.0360678	1	-0.093986	0.131855	0.475971	1	0.134896	0.133697	0.31299	1	0.0384557	0.117606	0.743678	1	-6.00354	11.6231	0.605491	1	0.234917	0.112598	0.0369484	1	-0.304986	0.187817	0.104409	1	-0.377463	0.1147	0.00099873	0.257482	-8216.35	2052.27	9.94468e-05	0.0549372	-5.96346	1.78214	0.00102089	0.260874	-4464.08	1309.24	0.000828412	0.227064	5.56585	1.69435	0.00125333	0.298259	-4012.17	1031.61	0.000152264	0.0733742	-28.2665	8.0931	0.000621722	0.18762	0.0549372
FGF23	OID43711	0	0.0600144	0.614714	0.922226	1	0.0603195	0.0201767	0.00279375	0.498012	0.0131315	0.022533	0.560525	1	0.129685	0.556162	0.815761	1	-0.132041	0.78858	0.867118	1	0.0443253	0.595397	0.940697	1	-0.268146	0.515818	0.603506	1	-0.108477	1.39268	0.937964	1	0.0404609	0.686492	0.953058	1	-0.694636	1.68416	0.680352	1	1.22782	1.91022	0.520956	1	0.0916882	0.0406135	0.0245344	1	0.128843	0.0783119	0.0999183	1	0.210791	0.0827176	0.0108242	1	0.282476	0.072594	9.97592e-05	0.0550373	15.9535	7.80629	0.0409855	1	0.164609	0.0651304	0.0114916	1	-0.0456509	0.130194	0.72586	1	-0.025133	0.0548737	0.646941	1	1448.49	1240	0.245922	1	0.663864	1.12593	0.556293	1	-1187.82	812.054	0.145873	1	-0.582333	1.07078	0.587316	1	682.286	621.904	0.275522	1	7.91217	4.96727	0.113654	1	0.0550373
TNFSF12	OID44347	0	-1.41487	0.837038	0.0909658	1	-0.0455715	0.030048	0.129363	1	-0.111153	0.0317576	0.000528469	0.168519	0.256829	0.787511	0.744506	1	-1.23346	1.10905	0.266749	1	-0.235078	0.84108	0.780014	1	-1.48238	0.724166	0.041334	1	-1.06279	1.98372	0.592455	1	1.4838	1.02214	0.147818	1	6.31361	2.41941	0.00950583	1	10.6805	2.70941	0.00010056	0.0553901	0.191269	0.0570493	0.00088003	0.236277	0.0883716	0.113141	0.43476	1	-0.164287	0.117047	0.16044	1	0.109794	0.103454	0.288562	1	1.18965	12.1936	0.922279	1	-0.175415	0.0956418	0.0666409	1	-0.0767156	0.201798	0.703827	1	-0.258038	0.0858959	0.00266389	0.482597	-2506.31	1863.73	0.181902	1	-2.13514	1.64653	0.196673	1	-3569.53	1119.65	0.00202042	0.404107	1.94694	1.56753	0.216106	1	-955.454	928.153	0.306011	1	-5.21781	7.38758	0.481325	1	0.0553901
TNN	OID45287	0	0.374248	0.682816	0.583626	1	0.00626396	0.025491	0.805889	1	0.0249141	0.0268755	0.354545	1	0.673466	0.64778	0.299139	1	1.47404	0.907763	0.105214	1	0.937845	0.689822	0.174751	1	0.826782	0.595894	0.166084	1	2.16168	1.64695	0.190125	1	-0.508703	0.885788	0.56618	1	-1.38384	2.07165	0.504563	1	1.40903	2.36197	0.551183	1	0.174557	0.0444205	0.00010093	0.0555011	0.189247	0.0917905	0.0392337	1	0.127035	0.095643	0.184105	1	0.124614	0.0840658	0.138251	1	12.3344	8.54723	0.148998	1	0.0714447	0.0804301	0.374389	1	-0.113814	0.138488	0.411168	1	-0.0701089	0.0763549	0.358516	1	126.915	1407.28	0.928276	1	0.424987	1.2027	0.724283	1	-1525.52	880.679	0.0853288	1	-0.338283	1.14193	0.767434	1	43.6964	703.893	0.950594	1	4.91688	5.51047	0.373636	1	0.0555011
EIF4G1	OID43668	0	1.12878	0.361665	0.00180201	0.37514	0.00456325	0.0130447	0.726477	1	0.0301258	0.0138432	0.030274	1	0.697365	0.336176	0.0387347	1	0.544981	0.47758	0.254541	1	0.641018	0.360111	0.0758802	1	-0.132543	0.313145	0.672348	1	1.46741	0.85069	0.0854221	1	-0.413673	0.435063	0.342612	1	2.9466	1.03848	0.00485374	0.702999	2.7075	1.18397	0.0229039	1	0.00892954	0.0247622	0.718589	1	-0.0125587	0.0480732	0.793907	1	-0.172378	0.0499413	0.00055724	0.174723	-0.015741	0.0448866	0.725825	1	9.15612	5.15904	0.0759356	1	-0.147418	0.0405337	0.00027591	0.10921	0.0976529	0.0850882	0.251107	1	0.056336	0.0369603	0.127451	1	2984.14	807.932	0.000386656	0.136675	2.92013	0.731282	0.000101072	0.0555245	186.268	559.7	0.73979	1	-2.74679	0.697135	0.000122951	0.0631056	1481.2	407.174	0.000454971	0.152175	11.5388	3.29239	0.000627845	0.188734	0.0555245
PPP1CC	OID44115	0	0.986574	0.335039	0.00323316	0.544877	0.0114266	0.0122597	0.351311	1	0.0269765	0.0131981	0.0417392	1	0.538364	0.314316	0.0875615	1	0.388882	0.444707	0.382408	1	0.488518	0.336098	0.146904	1	-0.143167	0.291573	0.623697	1	1.88267	0.79247	0.018034	1	-0.0855032	0.412726	0.836036	1	3.3023	0.973985	0.00078352	0.218322	3.03942	1.11268	0.00665149	0.855836	-0.0144242	0.0228136	0.527592	1	-0.0146674	0.044863	0.743715	1	-0.163569	0.0463394	0.00041586	0.143472	-0.0054557	0.0417157	0.895947	1	5.1177	4.40244	0.245044	1	-0.146537	0.0376938	0.00010125	0.0556057	0.125473	0.070311	0.0743349	1	0.0585798	0.0362102	0.105712	1	2051.83	653.26	0.00232555	0.442047	1.8215	0.598739	0.00276469	0.494775	405.57	448.669	0.367637	1	-1.70072	0.570719	0.00334847	0.556823	1004.39	329.015	0.00299963	0.52019	7.04317	2.67542	0.00953604	1	0.0556057
NPTXR	OID44817	0	-0.519831	0.55403	0.348104	1	-0.0075283	0.0229385	0.742764	1	-0.0916607	0.0232812	0.000101964	0.0559228	-0.0817411	0.547333	0.881367	1	-0.813948	0.760175	0.285043	1	-0.331456	0.580709	0.568517	1	-0.7396	0.499664	0.139761	1	-1.78275	1.40352	0.204885	1	1.68002	0.826808	0.0428533	1	3.97794	1.8305	0.0304184	1	6.86966	2.08608	0.00108759	0.271797	0.107209	0.0365707	0.00357494	0.579826	0.0870294	0.0792386	0.272064	1	0.114053	0.0799906	0.153917	1	0.18414	0.0688814	0.0075112	0.925506	-0.441508	6.7467	0.947823	1	0.0430145	0.0712803	0.546206	1	-0.0452948	0.109013	0.677777	1	-0.160264	0.0807738	0.0472436	1	-1438.4	1159.04	0.216468	1	-1.22443	0.922432	0.186413	1	-1385.97	710.403	0.0529062	1	1.12886	0.873624	0.198314	1	-604.302	581.163	0.30004	1	-4.17064	4.42175	0.347069	1	0.0559228
TAX1BP1	OID44307	0	0.833865	0.33092	0.0117408	1	0.0028836	0.0118971	0.808487	1	0.0303969	0.0127686	0.0178497	1	0.75397	0.305777	0.0141204	1	0.875203	0.432993	0.043951	1	0.79483	0.326842	0.0154867	1	0.123393	0.285064	0.665364	1	1.06669	0.774389	0.169252	1	-1.07765	0.3953	0.00685917	0.871489	2.61976	0.95093	0.00621566	0.820945	1.93954	1.08367	0.0744804	1	0.00473097	0.0226903	0.834948	1	0.0101787	0.0443662	0.818539	1	-0.129261	0.0459659	0.00492193	0.709084	0.0419959	0.0406399	0.301432	1	6.54172	4.45645	0.142125	1	-0.111774	0.0385887	0.00377293	0.598996	0.150686	0.0720462	0.0364821	1	0.0864051	0.0341354	0.0113659	1	2569.92	644.409	0.00013775	0.0684017	2.16274	0.589499	0.000333105	0.123928	372.973	449.431	0.407962	1	-2.02521	0.56138	0.000413921	0.14306	1311.68	322.637	0.000102287	0.0560517	8.7886	2.65353	0.00119088	0.288758	0.0560517
CD300C	OID44511	0	-0.0187406	0.782361	0.980889	1	0.00559251	0.0293636	0.848951	1	0.0271045	0.030166	0.369515	1	0.803919	0.743078	0.279969	1	0.153925	1.04457	0.882925	1	0.580076	0.792646	0.464712	1	-0.613868	0.68451	0.370374	1	-2.58444	1.89489	0.173396	1	-1.97987	1.01557	0.0521202	1	-3.59162	2.37333	0.131063	1	-4.38796	2.7085	0.106089	1	0.0508532	0.0515558	0.324573	1	0.338291	0.104639	0.00122527	0.293946	0.421687	0.108554	0.0001025	0.0561446	0.368149	0.0950344	0.00010713	0.0577003	10.7509	11.542	0.351614	1	0.268279	0.091927	0.00351838	0.574168	0.257492	0.187223	0.169032	1	-0.066799	0.0865539	0.440255	1	-8.36825	1770.28	0.996236	1	-1.09002	1.54491	0.481489	1	2.39744	1128.49	0.998308	1	0.975479	1.46762	0.507221	1	17.7229	885.468	0.984063	1	-4.3654	6.97144	0.53216	1	0.0561446
HTD2	OID43826	0	0.674759	0.237927	0.0045683	0.676625	0.0149051	0.00867814	0.0858793	1	0.0187172	0.00925667	0.0439611	1	0.316221	0.223092	0.157175	1	0.198724	0.315617	0.529308	1	0.277557	0.238555	0.24536	1	-0.105587	0.206864	0.610056	1	1.21961	0.560263	0.0301411	1	-0.34671	0.290889	0.234342	1	1.64397	0.68997	0.0177694	1	0.925967	0.788333	0.241042	1	-0.0289695	0.0160522	0.0719065	1	-0.0586013	0.0314953	0.0627951	1	-0.127017	0.0327024	0.00010274	0.0562395	-0.0335714	0.0294249	0.253904	1	1.60282	3.01494	0.594985	1	-0.0941614	0.026608	0.0004019	0.140116	0.0892189	0.0485065	0.0658683	1	0.0502864	0.0256052	0.0495398	1	1439.87	503.159	0.00487805	0.704515	1.23358	0.435445	0.00520715	0.733934	-7.07616	328.497	0.982842	1	-1.15399	0.413946	0.00595065	0.798735	695.176	252.922	0.00677541	0.864758	4.81867	1.99147	0.0166973	1	0.0562395
PSTPIP2	OID44876	0	0.784242	0.344195	0.0226978	1	0.00519908	0.0123943	0.674869	1	0.0131576	0.0131029	0.316079	1	0.462744	0.31925	0.148054	1	0.431248	0.452102	0.340759	1	0.450603	0.341495	0.187811	1	-0.014982	0.296496	0.959727	1	1.2116	0.805844	0.133616	1	-0.233511	0.408871	0.568461	1	2.56311	0.985024	0.00972869	1	1.72012	1.12429	0.127105	1	-0.0232388	0.0231833	0.316786	1	-0.058735	0.0453792	0.195557	1	-0.182496	0.0469919	0.00010293	0.0562795	-0.0526255	0.0423513	0.214017	1	2.65955	4.836	0.582355	1	-0.124604	0.0383664	0.00116329	0.284367	0.0495907	0.0779168	0.524478	1	0.0153955	0.0342853	0.653401	1	2398.73	845.03	0.0052913	0.741681	2.19556	0.735913	0.00329852	0.551629	242.702	554.726	0.662357	1	-2.07738	0.699439	0.00343691	0.565703	1175.19	423.824	0.00639996	0.83733	7.40454	3.37431	0.0297324	1	0.0562795
ITPR1	OID43883	0	0.919203	0.418807	0.028177	1	-0.0045669	0.0150018	0.760808	1	0.0434952	0.0162982	0.00798952	0.960103	0.668606	0.389818	0.0871386	1	0.590769	0.552029	0.285215	1	0.638362	0.416981	0.126625	1	-0.0566445	0.362148	0.875791	1	0.958723	0.986989	0.332037	1	-0.502698	0.504814	0.320338	1	2.69794	1.20997	0.0264908	1	2.51551	1.37607	0.0685377	1	0.021085	0.0284241	0.458662	1	0.0166605	0.0555777	0.764352	1	-0.217584	0.0584703	0.00019822	0.0880881	-0.0355163	0.0516569	0.491741	1	9.41148	5.65163	0.0958595	1	-0.187488	0.0482841	0.00010317	0.0563618	0.113629	0.0933545	0.223539	1	0.0423828	0.0422263	0.31552	1	3054.3	825.681	0.000421783	0.14455	2.77942	0.769818	0.000419923	0.144254	465.613	584.137	0.426919	1	-2.6475	0.733889	0.000421551	0.144537	1491.22	417.87	0.000625255	0.188338	12.3828	3.40151	0.000409276	0.141834	0.0563618
CEP152	OID42273	0	0.414141	0.195144	0.0338186	1	-0.0012426	0.0067982	0.854965	1	0.0146034	0.00732371	0.0470235	1	0.163812	0.179503	0.362059	1	0.267712	0.253636	0.291885	1	0.200889	0.191833	0.29569	1	0.101078	0.166148	0.543328	1	-0.860342	0.449329	0.0563632	1	-0.884468	0.223968	0.00010323	0.0563688	1.4174	0.551452	0.0106407	1	0.874856	0.628138	0.164738	1	0.00517811	0.0133202	0.697684	1	-0.0106067	0.0257001	0.679818	1	-0.0469876	0.0269583	0.0813382	1	0.00242006	0.0238003	0.919009	1	0.776372	2.95296	0.792617	1	-0.0192645	0.0222334	0.386233	1	0.0947819	0.0487452	0.0518429	1	0.0171426	0.0194919	0.379144	1	527.363	551.135	0.340269	1	0.802111	0.467012	0.0878198	1	-967.417	339.85	0.00503504	0.71921	-0.779308	0.443528	0.0808212	1	309.74	275.26	0.262392	1	3.36355	2.14773	0.119373	1	0.0563688
TFF2	OID45275	0	0.285672	0.600492	0.634267	1	-0.0109984	0.0230907	0.63385	1	-0.0411463	0.0239709	0.086927	1	-0.709813	0.574441	0.217332	1	-1.43229	0.801048	0.0745666	1	-0.944899	0.610439	0.122466	1	-0.672381	0.527159	0.202916	1	-0.821703	1.4688	0.576189	1	-0.388616	0.807989	0.630849	1	-4.34269	1.8531	0.0196198	1	-6.07638	2.11271	0.00425365	0.646479	-0.0357293	0.0400407	0.372779	1	0.0344451	0.0824265	0.676029	1	0.112717	0.0848561	0.18407	1	0.0547896	0.074163	0.460045	1	-8.55843	7.49379	0.253425	1	0.0801484	0.0731991	0.273544	1	0.0790029	0.122505	0.518994	1	-0.27227	0.0701215	0.00010325	0.0563688	-2008.13	1143.32	0.0822193	1	-2.20062	1.02876	0.0339952	1	169.074	756.616	0.823523	1	2.04185	0.97977	0.0387864	1	-1014.99	571.655	0.0789779	1	-9.10197	4.57423	0.0487503	1	0.0563688
LRBA	OID42700	0	0.777954	0.331914	0.0190863	1	0.00361803	0.0119643	0.762346	1	0.0131868	0.0124882	0.291835	1	0.389804	0.30809	0.2066	1	0.177443	0.436864	0.684849	1	0.318469	0.329831	0.334904	1	-0.199843	0.285933	0.48505	1	0.981443	0.775944	0.206796	1	-0.427318	0.390795	0.27533	1	2.4624	0.944758	0.00962416	1	1.44156	1.07713	0.18186	1	-0.0173546	0.0224873	0.440738	1	-0.063652	0.0436297	0.144589	1	-0.175766	0.0452695	0.00010332	0.0563919	-0.0455578	0.0409189	0.26555	1	4.54494	4.55812	0.318712	1	-0.132338	0.0365639	0.00029533	0.114518	0.0609395	0.0747687	0.415049	1	0.0196049	0.0326156	0.54778	1	2137.05	780.157	0.00717158	0.897413	1.97812	0.689563	0.00468601	0.687579	408.709	516.02	0.429617	1	-1.83958	0.656424	0.0057042	0.777597	1058.85	391.498	0.00788677	0.952663	7.79654	3.11612	0.0134761	1	0.0563919
KATNAL1	OID41356	0	0.718287	0.270142	0.00783906	0.948607	-0.0044868	0.00979762	0.64699	1	0.0109885	0.0102965	0.286683	1	0.259031	0.251917	0.304498	1	0.246922	0.355999	0.488351	1	0.254667	0.269243	0.344819	1	0.00900276	0.233421	0.969255	1	0.782603	0.6391	0.221559	1	-0.0693607	0.327769	0.83258	1	1.55938	0.786812	0.0483736	1	1.02309	0.896481	0.25467	1	-0.00703024	0.0182475	0.70025	1	-0.050484	0.0359404	0.160123	1	-0.143975	0.0370964	0.00010398	0.0566411	-0.0401706	0.0335084	0.230598	1	1.70192	3.45566	0.622365	1	-0.106329	0.0302624	0.00044212	0.149485	0.044564	0.0556051	0.422878	1	0.0243271	0.027458	0.375632	1	1482.19	641.186	0.0228105	1	1.48837	0.570956	0.0100244	1	390.693	421.713	0.355866	1	-1.40173	0.543446	0.0108145	1	726.04	321.963	0.026221	1	4.98615	2.57493	0.0548855	1	0.0566411
RAB11FIP3	OID44888	0	1.05007	0.270581	0.00010412	0.0566982	0.00240526	0.00983357	0.806769	1	0.0272212	0.0105694	0.0104504	1	0.653943	0.253891	0.010389	1	0.654091	0.360356	0.070294	1	0.65392	0.271668	0.016563	1	0.0162983	0.237229	0.945262	1	1.39363	0.642776	0.0308151	1	-0.491983	0.329123	0.136247	1	2.0374	0.792533	0.0106186	1	1.52497	0.902702	0.0921906	1	-0.00510148	0.0185997	0.784019	1	-0.0174704	0.0365673	0.632822	1	-0.126954	0.0378257	0.00078995	0.219748	-0.0303585	0.0338193	0.369363	1	3.69017	3.56705	0.300894	1	-0.0995324	0.0310969	0.00137084	0.316535	0.0946322	0.0579792	0.102643	1	0.0387666	0.0276104	0.160301	1	1798.64	565.761	0.00191871	0.391429	1.69778	0.500496	0.000876201	0.235624	194.483	378.326	0.607991	1	-1.59968	0.476213	0.000978938	0.253901	905.984	283.86	0.00183229	0.379094	6.23504	2.27466	0.00690298	0.875386	0.0566982
ADGRE2	OID44445	0	-0.758302	0.860293	0.378077	1	-0.0115414	0.0304251	0.704435	1	0.021105	0.032046	0.510632	1	0.677453	0.795038	0.394709	1	1.60883	1.12212	0.152476	1	0.9739	0.849222	0.252193	1	0.994626	0.735899	0.17733	1	-2.09734	2.00953	0.297337	1	0.647828	1.0248	0.527865	1	-5.3169	2.46401	0.0317066	1	-2.71785	2.80914	0.334062	1	0.0525558	0.0577591	0.36344	1	0.365487	0.111976	0.00109859	0.27357	0.382159	0.11849	0.00125864	0.29922	0.399912	0.103074	0.00010452	0.0568227	7.94037	12.8442	0.536439	1	0.212089	0.097075	0.0289036	1	0.156304	0.205155	0.446131	1	-0.105439	0.0841722	0.210328	1	-2132.89	1853.47	0.253837	1	-2.4877	1.7339	0.153649	1	-526.751	1235.18	0.670769	1	2.28241	1.65548	0.17018	1	-941.097	930.161	0.315146	1	-11.1842	7.57255	0.142756	1	0.0568227
ERC2	OID42422	0	0.78217	0.257509	0.00238592	0.449301	0.000715	0.00961734	0.940736	1	0.0257464	0.00995832	0.0101227	1	0.385284	0.244697	0.116171	1	0.418705	0.344569	0.225036	1	0.395553	0.261068	0.130542	1	0.0403645	0.226328	0.858544	1	1.15554	0.616296	0.0615645	1	-0.281568	0.330285	0.394592	1	1.73006	0.770454	0.0253441	1	1.42539	0.880953	0.106549	1	0.000236046	0.0174133	0.989192	1	-0.0638829	0.0347453	0.0659735	1	-0.137843	0.0355303	0.00010464	0.0568314	-0.0639483	0.0318367	0.0445758	1	2.50391	3.0374	0.409737	1	-0.106558	0.0295563	0.00031183	0.118667	0.0670395	0.0498394	0.17859	1	0.0624559	0.029331	0.0332252	1	1829.99	572.09	0.00193828	0.393891	1.91737	0.517363	0.000296866	0.114768	-43.1042	391.237	0.91245	1	-1.80575	0.493493	0.000349314	0.127695	846.305	290.579	0.00449957	0.669487	5.76031	2.35857	0.015965	1	0.0568314
ZNRD2	OID44429	0	0.766863	0.302751	0.0113095	1	0.0137846	0.0117805	0.241952	1	0.027745	0.0121822	0.023342	1	0.341176	0.292674	0.244436	1	0.579157	0.409644	0.158219	1	0.420812	0.311474	0.177465	1	0.244291	0.269225	0.364764	1	0.414032	0.746878	0.579662	1	-0.774306	0.406341	0.0575634	1	2.51068	0.936713	0.00767914	0.938041	2.27413	1.07392	0.0348696	1	-0.00098249	0.0204833	0.961769	1	0.0444914	0.0417677	0.286781	1	-0.0686799	0.0434745	0.114159	1	0.0458337	0.0378167	0.225513	1	4.16288	4.23153	0.325225	1	-0.090473	0.0366052	0.0134514	1	0.16223	0.0675316	0.016293	1	0.0769138	0.03794	0.0426368	1	2391.3	631.185	0.000248272	0.102046	2.16676	0.557705	0.00014953	0.0726079	592.923	427.116	0.167056	1	-2.0177	0.53074	0.000204001	0.0898728	1260.95	312.76	0.000104834	0.0568554	7.7999	2.54909	0.00265128	0.481404	0.0568554
TDRKH	OID43170	0	1.02868	0.283595	0.00028643	0.112363	0.0110838	0.0104263	0.287755	1	0.0351016	0.0109509	0.00147982	0.331377	0.561096	0.266549	0.0359519	1	0.505667	0.377808	0.181555	1	0.540494	0.28522	0.0588526	1	-0.066974	0.247803	0.7871	1	1.04256	0.672067	0.121737	1	-0.461533	0.344282	0.181288	1	2.99183	0.817913	0.00029899	0.115314	2.7855	0.932285	0.0030404	0.524533	0.00934571	0.0194904	0.631855	1	-0.0228426	0.0379618	0.547356	1	-0.153034	0.0394588	0.00010518	0.0570003	0.00019053	0.0353325	0.995697	1	2.58558	3.56695	0.468531	1	-0.124969	0.032351	0.00011205	0.0593791	0.0968074	0.0581839	0.0961488	1	0.0672667	0.0292595	0.0215068	1	2085.28	603.41	0.000751146	0.212833	1.79923	0.528711	0.000842736	0.229603	397.539	400.435	0.322397	1	-1.69289	0.502761	0.000951482	0.248662	1062.83	302.518	0.000612911	0.185927	7.60896	2.3961	0.0018179	0.377326	0.0570003
L1RE1	OID42686	0	0.348469	0.374618	0.352268	1	-0.0130285	0.0134947	0.33432	1	0.0254258	0.0150116	0.0911916	1	0.314409	0.349731	0.369209	1	0.391368	0.492807	0.427584	1	0.336017	0.373338	0.368658	1	0.0625997	0.32316	0.846503	1	2.03774	0.877985	0.0208308	1	0.322203	0.463189	0.487249	1	0.915174	1.10048	0.406218	1	1.5766	1.2515	0.208639	1	0.0182243	0.0251519	0.469159	1	0.190882	0.0492233	0.00010537	0.0570835	0.0639052	0.0520374	0.219424	1	0.125456	0.0455971	0.00593429	0.797303	6.14728	5.17979	0.235314	1	-0.0319576	0.0428999	0.456311	1	0.258189	0.0802458	0.00129324	0.305077	0.0729915	0.0388929	0.0605553	1	1296.81	759.9	0.0934949	1	1.28782	0.726834	0.0788421	1	187.879	524.189	0.721051	1	-1.15981	0.695384	0.0977222	1	597.182	382.126	0.123655	1	5.41849	3.13171	0.0873492	1	0.0570835
GZMB	OID43787	0	0.563072	0.406072	0.165555	1	-0.0011588	0.0133112	0.930625	1	-0.0107545	0.0152796	0.482177	1	0.270315	0.364525	0.458905	1	0.165592	0.51883	0.749806	1	0.236171	0.390875	0.546127	1	-0.112599	0.339132	0.740098	1	0.00180593	0.911625	0.998421	1	0.0525104	0.437395	0.904573	1	0.0623709	1.0878	0.954328	1	0.0097544	1.23217	0.993691	1	0.021915	0.0274452	0.425077	1	0.107555	0.051259	0.0358821	1	0.174639	0.053943	0.00120593	0.291147	0.185935	0.0479498	0.00010545	0.0571077	-4.34147	5.74644	0.449945	1	0.0821909	0.0420435	0.0505945	1	0.106069	0.0960277	0.269349	1	0.018017	0.0347508	0.604136	1	236.53	1344.04	0.860534	1	-0.170206	1.13214	0.880688	1	1442.2	831.152	0.0846462	1	0.195952	1.07408	0.855472	1	52.0612	672.47	0.93839	1	-1.54822	5.19467	0.766063	1	0.0571077
CCDC43	OID40951	0	0.539567	0.27932	0.0533949	1	0.00726405	0.0101906	0.475958	1	0.00669791	0.0107349	0.533097	1	0.381399	0.258953	0.141613	1	0.119458	0.3661	0.744374	1	0.294177	0.27691	0.288739	1	-0.255131	0.239599	0.28762	1	0.487967	0.661685	0.461314	1	0.136762	0.342412	0.689918	1	2.20974	0.812516	0.00688805	0.874086	2.17897	0.925912	0.0192139	1	-0.00105631	0.0186802	0.954935	1	-0.0203267	0.0372179	0.58496	1	-0.129539	0.0384012	0.00074271	0.211405	-0.0034856	0.0345678	0.919682	1	4.59702	4.0693	0.25861	1	-0.120785	0.0311505	0.00010555	0.0571237	0.0630406	0.0665849	0.343756	1	-0.00510333	0.0286347	0.858548	1	1131.87	645.036	0.0828254	1	0.986273	0.587092	0.0950465	1	-24.6829	427.925	0.9541	1	-0.90795	0.559466	0.106676	1	569.861	323.218	0.0813365	1	3.60704	2.61956	0.170975	1	0.0571237
CA3	OID45047	0	-0.935416	0.562606	0.0963828	1	-0.0205742	0.0203021	0.310866	1	-0.023601	0.0220414	0.285032	1	0.227464	0.525043	0.665091	1	-0.145814	0.740096	0.843915	1	0.105109	0.56068	0.851393	1	-0.406669	0.484507	0.401796	1	-2.45708	1.32117	0.0637131	1	0.186252	0.692569	0.788188	1	-1.6269	1.64636	0.323789	1	-0.252268	1.87744	0.893194	1	0.0171579	0.0375287	0.647791	1	0.0860296	0.0743576	0.247284	1	0.297356	0.0767023	0.00010586	0.0571821	0.179804	0.0682054	0.00838358	0.988872	-9.47021	7.87613	0.229211	1	0.22968	0.0631727	0.00027718	0.109578	0.0267285	0.129243	0.83616	1	-0.000314263	0.0572268	0.995618	1	-2492.09	1129.1	0.0309062	1	-3.45238	1.03806	0.0011504	0.282327	1578.13	745.276	0.0372287	1	3.29198	0.992068	0.0011658	0.28469	-1167.96	568.218	0.0438093	1	-10.4398	4.65632	0.0271884	1	0.0571821
AGRN	OID44452	0	-0.22806	0.940266	0.808356	1	-0.0217054	0.0337135	0.519692	1	0.065368	0.036053	0.070706	1	0.437256	0.873643	0.617011	1	-0.0878859	1.23221	0.943177	1	0.240552	0.933236	0.796728	1	-0.458692	0.806813	0.570011	1	-1.67705	2.21871	0.45021	1	-1.74848	1.15336	0.130684	1	1.91417	2.74931	0.486774	1	4.3533	3.12295	0.164281	1	0.197076	0.0620235	0.00160645	0.348198	0.473346	0.122198	0.00010724	0.057729	0.135177	0.13131	0.303266	1	0.238649	0.114721	0.0375022	1	32.751	12.1993	0.00726029	0.903838	-0.0366319	0.108931	0.736656	1	0.195053	0.204978	0.341311	1	-0.0259652	0.0962249	0.787284	1	2205.7	1992.25	0.270544	1	2.1103	1.74518	0.22838	1	-1205.46	1261.03	0.340925	1	-2.05593	1.65854	0.216946	1	1136.23	996.059	0.256358	1	7.38864	7.8813	0.350083	1	0.057729
LTF	OID45180	0	-0.104637	0.548776	0.848781	1	-0.0173798	0.0205186	0.396982	1	0.0250307	0.0217835	0.251292	1	-0.0345843	0.522735	0.947284	1	-0.690292	0.733357	0.34714	1	-0.256576	0.557104	0.645373	1	-0.707332	0.480187	0.14154	1	-0.441478	1.33028	0.740171	1	-0.837124	0.713337	0.241511	1	5.27946	1.65126	0.00151193	0.335904	6.37877	1.87604	0.00075175	0.212896	0.0706227	0.0367164	0.0551625	1	0.276476	0.0731128	0.00015588	0.0747117	0.0450884	0.0776185	0.561309	1	0.22556	0.0670207	0.00076396	0.215338	12.0692	7.50131	0.107628	1	-0.0950018	0.0648141	0.142714	1	0.148832	0.125648	0.236209	1	0.0773047	0.0605674	0.201834	1	4763.11	1269.35	0.000245162	0.101085	3.58818	1.06408	0.00093635	0.246506	2484.68	798.711	0.00221202	0.427532	-3.36241	1.01079	0.00109213	0.272647	2512.54	632.449	0.000107505	0.0578103	17.3762	4.90607	0.000522099	0.166978	0.0578103
IGFBP7	OID45154	0	0.417123	1.0089	0.67928	1	-0.0019489	0.0353083	0.955981	1	-0.0235801	0.0380599	0.536006	1	0.043471	0.929476	0.962722	1	0.565599	1.31329	0.666953	1	0.203675	0.993447	0.837669	1	0.591755	0.860005	0.491831	1	-0.956373	2.35013	0.684296	1	-0.951769	1.19588	0.426861	1	0.196165	2.87671	0.945678	1	1.2349	3.27021	0.705977	1	0.123053	0.0676869	0.0698487	1	0.471705	0.129673	0.00027513	0.109144	0.533198	0.137683	0.00010766	0.057869	0.426709	0.121147	0.0004279	0.146147	21.1231	13.9611	0.130281	1	0.271504	0.112378	0.0156928	1	0.49383	0.233846	0.0347059	1	-0.269739	0.0965064	0.00518932	0.732402	-3637.74	2188.2	0.101648	1	-3.32797	2.06216	0.108686	1	-2234.36	1459.86	0.129486	1	3.21667	1.96431	0.103581	1	-1675.52	1098.78	0.132407	1	-14.6777	9.06025	0.108387	1	0.057869
ZC3H15	OID40727	0	1.03643	0.395802	0.0088302	1	0.0121231	0.0144344	0.400979	1	0.0288755	0.0151947	0.0582296	1	0.873411	0.367434	0.0179418	1	0.565333	0.521228	0.278764	1	0.767707	0.393386	0.0517163	1	-0.299313	0.341647	0.381528	1	0.0764771	0.939254	0.93515	1	0.286192	0.484804	0.555463	1	4.00832	1.13853	0.00049187	0.160739	5.0513	1.28862	0.00010832	0.0581205	0.0215859	0.0265451	0.416622	1	-0.0256555	0.0527467	0.62669	1	-0.169564	0.0546321	0.00191087	0.390351	0.0115745	0.0486727	0.812034	1	6.16028	5.87826	0.294649	1	-0.143757	0.0444813	0.0012299	0.294436	0.158628	0.0940739	0.0917562	1	0.0790508	0.0419224	0.059343	1	2544.66	977.93	0.0103665	1	2.20163	0.851659	0.0106279	1	597.881	637.626	0.349873	1	-2.038	0.809823	0.0128342	1	1324.92	488.605	0.00761744	0.933069	9.59979	3.86196	0.0140182	1	0.0581205
NT5C3A	OID44041	0	1.08512	0.34739	0.00178632	0.373316	0.00146397	0.0127034	0.908252	1	0.0203337	0.0133422	0.128487	1	0.612929	0.323912	0.059226	1	0.389481	0.459369	0.397046	1	0.536115	0.346765	0.122929	1	-0.205223	0.30102	0.49581	1	0.899897	0.826753	0.277124	1	0.0398738	0.422587	0.924902	1	3.18271	1.00763	0.00174153	0.367563	3.01374	1.14935	0.00917696	1	-0.000635897	0.0235376	0.978461	1	-0.0514375	0.0464668	0.268305	1	-0.187307	0.0483846	0.0001083	0.0581205	-0.0285278	0.0431905	0.508926	1	4.94252	4.7474	0.297828	1	-0.139074	0.0396376	0.00045042	0.151344	0.0945474	0.0774482	0.222168	1	0.0146991	0.0353945	0.677926	1	2043.55	835.365	0.0160021	1	1.77648	0.738578	0.01731	1	210.782	550.405	0.702304	1	-1.67223	0.702306	0.018444	1	1069.21	417.691	0.0117986	1	8.1711	3.32541	0.0151875	1	0.0581205
CCBE1	OID44493	0	-0.499754	0.855113	0.55893	1	0.0398678	0.0305387	0.191729	1	-0.07988	0.0323172	0.0139484	1	-1.09642	0.79461	0.16844	1	-1.66494	1.11942	0.137739	1	-1.29243	0.847972	0.128288	1	-0.494815	0.734709	0.501043	1	-1.90922	2.00914	0.342601	1	-1.70784	1.03946	0.101541	1	-0.956592	2.49092	0.701201	1	-1.40725	2.83646	0.620136	1	0.0759149	0.0576986	0.189057	1	0.25385	0.11208	0.0235185	1	0.457285	0.118149	0.00010866	0.0582425	0.385192	0.103117	0.00018735	0.0846714	23.6951	10.7791	0.0279312	1	0.261402	0.0985325	0.00797903	0.95966	0.134432	0.178011	0.450134	1	-0.197154	0.0879578	0.024996	1	-1854.01	1761.74	0.295103	1	-2.97362	1.53421	0.0543835	1	-2545.73	1098.34	0.0222998	1	2.88284	1.4581	0.0497616	1	-736.86	880.559	0.404671	1	-4.15841	7.02008	0.554603	1	0.0582425
SART1	OID43046	0	0.441962	0.274827	0.107803	1	0.00217191	0.00939577	0.817192	1	0.0070417	0.0101494	0.488333	1	0.184982	0.251887	0.463197	1	0.256643	0.356862	0.472503	1	0.208036	0.269547	0.440741	1	0.0484383	0.233532	0.835805	1	0.390852	0.629939	0.53539	1	0.0821796	0.31381	0.793664	1	0.688385	0.766503	0.369933	1	1.00273	0.870186	0.250209	1	0.0257907	0.0185436	0.165088	1	0.118158	0.0352068	0.0007905	0.21983	0.110972	0.0372684	0.00290479	0.510009	0.126554	0.0327174	0.00010968	0.0586071	0.553508	3.44682	0.87242	1	0.037465	0.0297645	0.208133	1	0.0638208	0.056818	0.261332	1	0.0274248	0.0258633	0.288974	1	1301.84	641.404	0.0454238	1	0.679217	0.588063	0.249886	1	1237.76	415.327	0.00348552	0.570685	-0.605307	0.559981	0.281404	1	609.477	320.528	0.0605612	1	4.28069	2.59698	0.101866	1	0.0586071
TRIAP1	OID44358	0	1.1493	0.424074	0.00672536	0.86125	0.0163019	0.0154834	0.292403	1	0.0177918	0.0164798	0.28109	1	0.541617	0.397298	0.173608	1	-0.0587115	0.561912	0.916838	1	0.342474	0.425057	0.420906	1	-0.580381	0.367098	0.1147	1	1.69954	1.00591	0.0919753	1	-0.201238	0.520242	0.699212	1	4.47645	1.22829	0.00031255	0.118833	4.3575	1.39956	0.00201978	0.404107	0.00118172	0.0286183	0.967084	1	0.0579954	0.0567016	0.306394	1	-0.159389	0.0591457	0.00704208	0.886398	0.0460226	0.0526643	0.38218	1	4.2639	5.55271	0.44255	1	-0.185194	0.0478822	0.00010987	0.0586485	0.161378	0.0898812	0.0725803	1	0.0534771	0.0441614	0.225916	1	2142.91	857.168	0.0140433	1	1.66695	0.769931	0.0319181	1	336.455	572.133	0.557429	1	-1.53889	0.733385	0.0374864	1	1061.19	430.275	0.0153057	1	6.4825	3.47422	0.064186	1	0.0586485
CHM	OID43526	0	0.89099	0.395072	0.0241172	1	0.0095994	0.0144911	0.507693	1	0.013324	0.0152888	0.384107	1	0.533283	0.370074	0.150399	1	0.0414594	0.523313	0.936895	1	0.370986	0.395832	0.349228	1	-0.490849	0.342033	0.152074	1	1.60845	0.932707	0.0854716	1	-0.133155	0.484837	0.783808	1	3.84743	1.14664	0.00088585	0.237408	3.93994	1.3048	0.00273501	0.491085	0.0187724	0.0266386	0.481421	1	0.0217901	0.0526595	0.679025	1	-0.165682	0.0548058	0.00250225	0.463873	0.0301664	0.0488458	0.53685	1	4.58583	4.93903	0.353154	1	-0.172359	0.0445634	0.00010986	0.0586485	0.143896	0.0815272	0.0775618	1	0.0225884	0.0412942	0.584372	1	2082.78	766.985	0.00797818	0.959633	1.90998	0.694397	0.00667739	0.857723	196.615	518.946	0.7054	1	-1.80721	0.661448	0.00703168	0.885554	1041.3	384.564	0.00812445	0.96945	6.53668	3.13728	0.0391897	1	0.0586485
SDCCAG8	OID44219	0	0.660089	0.27395	0.0159733	1	0.00074339	0.00981522	0.939627	1	0.0156774	0.0103639	0.131365	1	0.515686	0.25146	0.0410007	1	0.617889	0.35623	0.0836518	1	0.549494	0.268899	0.0417119	1	0.105846	0.234149	0.651504	1	0.980097	0.634669	0.123452	1	-0.915283	0.31998	0.00460267	0.679799	1.96694	0.778018	0.0119807	1	0.98952	0.886689	0.265351	1	-0.00887239	0.0186248	0.634079	1	-0.0367931	0.0361849	0.309244	1	-0.130891	0.0374657	0.00047651	0.157343	-0.0165207	0.0335391	0.622309	1	5.29876	3.84922	0.168642	1	-0.0928047	0.0310424	0.00279336	0.498012	0.135059	0.0625824	0.03092	1	0.0411892	0.0274726	0.1338	1	2305.85	569.662	0.000113812	0.0600294	2.05322	0.522589	0.000128002	0.0649438	167.656	399.298	0.675226	1	-1.93313	0.497788	0.000151413	0.0732302	1158.16	285.944	0.000110238	0.0588092	8.00144	2.34993	0.00088238	0.236717	0.0588092
DLGAP5	OID42377	0	-0.436595	0.28106	0.12033	1	-0.0105703	0.0102697	0.303355	1	-0.0220087	0.010861	0.043483	1	-0.259351	0.262523	0.323804	1	-0.570307	0.368683	0.122698	1	-0.358913	0.27984	0.200402	1	-0.332619	0.241923	0.169947	1	-0.579732	0.668452	0.386344	1	0.304056	0.348639	0.383907	1	-0.276577	0.828785	0.738805	1	-0.0319015	0.944179	0.973067	1	0.0329904	0.0186836	0.0782361	1	-0.0397055	0.0374375	0.288881	1	0.0502351	0.0391303	0.199215	1	0.00357817	0.0345488	0.917512	1	-3.01795	3.50221	0.388837	1	0.0831393	0.0319493	0.00926211	1	-0.111919	0.0556557	0.0443344	1	-0.109872	0.0284188	0.00011055	0.0589102	-679.761	514.414	0.188553	1	-0.610861	0.442977	0.169823	1	-779.646	318.698	0.0156354	1	0.560124	0.420825	0.185078	1	-396.101	257.23	0.12587	1	-2.05306	2.01662	0.310247	1	0.0589102
EFNA4	OID43658	0	-0.843477	0.968698	0.3839	1	-0.0116611	0.0336913	0.729255	1	0.0112029	0.0364695	0.758912	1	1.00115	0.890617	0.261705	1	-0.219788	1.26223	0.86186	1	0.594277	0.953623	0.533553	1	-1.19289	0.824272	0.148696	1	-3.3667	2.25508	0.136364	1	-1.41044	1.13379	0.214744	1	-0.845957	2.75249	0.758802	1	0.829855	3.12785	0.790959	1	0.112116	0.0648781	0.0847756	1	0.438368	0.124595	0.00043426	0.147808	0.415568	0.132828	0.00175634	0.369258	0.450422	0.116504	0.00011057	0.0589102	27.3884	13.3052	0.0395442	1	0.206113	0.106899	0.0538429	1	0.122833	0.221878	0.579849	1	-0.110503	0.0922243	0.230838	1	499.834	2279.97	0.826995	1	-0.397619	2.05047	0.846494	1	-2251.33	1453.11	0.124536	1	0.37915	1.95038	0.846115	1	335.093	1138.45	0.769219	1	0.292446	9.19478	0.974678	1	0.0589102
AHSP	OID45027	0	-0.0149999	0.395175	0.969721	1	-0.0516968	0.0133751	0.00011102	0.0591141	0.00700009	0.0150622	0.642425	1	0.753576	0.360522	0.037273	1	0.603541	0.510785	0.238108	1	0.707213	0.385726	0.0675245	1	-0.186924	0.334553	0.576684	1	-1.10916	0.908098	0.222752	1	-0.0274831	0.462952	0.95271	1	-0.760059	1.11459	0.49582	1	0.650544	1.26829	0.608383	1	0.0793657	0.0259178	0.00235222	0.444896	0.1128	0.0507482	0.0262339	1	0.135439	0.0532948	0.0110433	1	0.0906243	0.0474011	0.0558937	1	-5.49858	5.25521	0.295418	1	0.0729984	0.043033	0.089822	1	-0.0892003	0.0870405	0.305451	1	0.0147023	0.0381992	0.700323	1	-1161.79	766.435	0.135306	1	-0.859758	0.736256	0.244952	1	1058.54	515.952	0.0428677	1	0.743196	0.703502	0.292574	1	-487.071	388.123	0.214395	1	-4.41065	3.1779	0.16857	1	0.0591141
CACYBP	OID44490	0	0.796002	0.279657	0.00442238	0.662842	0.00574498	0.0100568	0.567827	1	0.0154292	0.0107655	0.152783	1	0.43816	0.259696	0.0924057	1	0.307057	0.36826	0.404917	1	0.392279	0.277987	0.159032	1	-0.113042	0.241369	0.639818	1	0.961604	0.658351	0.145018	1	-0.237961	0.336289	0.479862	1	2.34207	0.805412	0.00390604	0.612846	1.99578	0.91849	0.0305726	1	-0.00501443	0.0190042	0.79203	1	-0.00532749	0.0372095	0.886151	1	-0.140034	0.0385142	0.000277	0.109552	-0.005593	0.0346901	0.871914	1	5.55008	3.83523	0.147861	1	-0.121333	0.0313946	0.00011119	0.0591245	0.0851095	0.0628967	0.176004	1	0.0351534	0.0281125	0.211134	1	2083.28	604.042	0.000897839	0.239792	1.99782	0.550816	0.000395414	0.13872	201.736	419.994	0.631804	1	-1.88154	0.52544	0.000462613	0.153964	1035.76	303.818	0.00100496	0.258375	7.02893	2.50081	0.00573922	0.780671	0.0591245
UNG	OID44378	0	0.937457	0.463513	0.0431243	1	0.00615254	0.0166149	0.711157	1	0.0242254	0.0176873	0.171706	1	0.352862	0.430281	0.41269	1	-0.375	0.60773	0.537567	1	0.113793	0.460093	0.804788	1	-0.71371	0.396882	0.0729212	1	1.5248	1.09208	0.163515	1	-0.248523	0.562386	0.658935	1	3.80945	1.33938	0.00474209	0.693406	3.62189	1.5217	0.017912	1	0.0166366	0.0311404	0.593483	1	0.0405396	0.0614593	0.509499	1	-0.178477	0.0641145	0.00537377	0.749116	-0.0067765	0.0572375	0.905756	1	3.95801	5.41462	0.464787	1	-0.19927	0.0515623	0.00011125	0.0591245	0.147165	0.0883723	0.095857	1	0.100633	0.04608	0.0289708	1	2374.46	914.414	0.0109421	1	1.31736	0.833104	0.115824	1	450.805	615.201	0.464873	1	-1.19162	0.792915	0.134872	1	1126.78	462.165	0.0165193	1	5.65517	3.75523	0.134333	1	0.0591245
RABGAP1L	OID42980	0	0.797971	0.391082	0.0413087	1	0.0103332	0.0139298	0.458206	1	0.0114121	0.0148056	0.441416	1	0.452092	0.360599	0.210745	1	0.123946	0.511057	0.808505	1	0.345335	0.385967	0.371517	1	-0.330018	0.334325	0.324241	1	1.31796	0.908495	0.147777	1	0.102313	0.462412	0.825075	1	3.77768	1.10317	0.00070221	0.203463	3.80375	1.25456	0.00264607	0.480718	0.00789045	0.0265532	0.766509	1	0.0303923	0.0513411	0.553872	1	-0.158848	0.0538097	0.00315688	0.536818	0.0470982	0.0480428	0.32692	1	3.32362	5.62357	0.55451	1	-0.166053	0.0429643	0.00011113	0.0591245	0.0989304	0.089736	0.270262	1	0.00634973	0.03953	0.872384	1	1640.87	913.164	0.0748552	1	1.49968	0.795627	0.0612805	1	429.033	590.603	0.468737	1	-1.39748	0.756846	0.0666911	1	863.574	455.688	0.0604967	1	5.72241	3.6192	0.116013	1	0.0591245
DAP	OID44592	0	0.600596	0.265577	0.0237295	1	0.00438249	0.00970005	0.651412	1	0.0146539	0.0101656	0.150406	1	0.384267	0.246566	0.119957	1	0.206742	0.349083	0.554036	1	0.323206	0.263791	0.221243	1	-0.162124	0.22865	0.478728	1	0.173124	0.629101	0.783326	1	-0.0696958	0.323657	0.829674	1	2.39228	0.769701	0.00205278	0.408411	2.23467	0.878405	0.011438	1	0.00279217	0.0178706	0.875924	1	-0.0251851	0.035353	0.476223	1	-0.14069	0.0364872	0.00011532	0.0605959	-0.0183175	0.03283	0.576878	1	4.56472	3.69478	0.216662	1	-0.115101	0.0297862	0.00011143	0.0592008	0.0571144	0.0603907	0.344277	1	0.00177998	0.0270558	0.947546	1	1562.56	612.472	0.0121159	1	1.48321	0.541616	0.00688457	0.873772	145.387	405.266	0.720312	1	-1.40653	0.515158	0.00704575	0.886783	793.853	306.535	0.010897	1	5.01166	2.46222	0.043661	1	0.0592008
FN1	OID45466	0	1.16425	0.512425	0.0230844	1	0.0601436	0.0173767	0.00053782	0.170485	0.0647646	0.0196361	0.00108852	0.271908	0.969268	0.472603	0.0410045	1	0.902966	0.670718	0.179057	1	0.952897	0.505819	0.0603875	1	-0.0737725	0.440292	0.86703	1	1.99396	1.19082	0.0949808	1	-0.222715	0.595946	0.708956	1	3.68075	1.43793	0.0109989	1	6.22983	1.61094	0.00013738	0.0683498	0.111744	0.0348149	0.00144097	0.326225	0.225742	0.0691345	0.00109361	0.272775	-0.0810072	0.0718007	0.259226	1	0.0484657	0.0649544	0.455577	1	11.2226	6.78444	0.0980945	1	-0.212906	0.0551004	0.00011156	0.0592133	0.176105	0.107547	0.101532	1	0.124884	0.0504046	0.0132258	1	2750.96	1029.79	0.0089838	1	2.78994	0.926618	0.00305223	0.525656	276.657	682.07	0.685789	1	-2.61579	0.883156	0.00354268	0.576633	1313.52	519.191	0.0131062	1	9.29485	4.17317	0.0276982	1	0.0592133
DPP7	OID44612	0	0.817805	0.371524	0.0277207	1	0.0170137	0.0135263	0.208454	1	0.0375438	0.0144842	0.00995539	1	0.790987	0.349467	0.0241644	1	0.491134	0.494973	0.321692	1	0.690674	0.37389	0.0654686	1	-0.293944	0.324475	0.365545	1	0.992001	0.886455	0.263846	1	-0.279078	0.463066	0.547213	1	2.84306	1.09111	0.00958261	1	3.7021	1.23521	0.00293497	0.513311	0.00657227	0.0252759	0.794987	1	0.111462	0.0495061	0.0243547	1	-0.104822	0.0523374	0.0451985	1	0.0467343	0.0459696	0.309327	1	3.53751	4.90821	0.471074	1	-0.164081	0.0424635	0.00011152	0.0592133	0.106779	0.0790934	0.177006	1	0.148469	0.0397306	0.00018631	0.0843322	2325.01	729.272	0.00185674	0.382764	1.6259	0.64725	0.0129956	1	618.065	484.552	0.204045	1	-1.51255	0.614996	0.014981	1	1216.44	364.829	0.00115182	0.282587	8.18251	2.91148	0.00563959	0.772636	0.0592133
PYY	OID42971	0	1.27399	0.329723	0.00011163	0.0592321	0.00780348	0.0120097	0.515843	1	0.0407807	0.0127635	0.001534	0.338918	0.145764	0.312404	0.641059	1	-0.203215	0.440628	0.644918	1	0.0278891	0.333754	0.933448	1	-0.328607	0.288267	0.255021	1	0.0287623	0.79038	0.970991	1	-0.633182	0.408489	0.122301	1	1.53504	0.971857	0.115193	1	2.14123	1.10417	0.0533469	1	0.0505445	0.0222217	0.023485	1	0.0892982	0.0441337	0.0430362	1	0.00965572	0.0463978	0.835145	1	0.0338951	0.0409658	0.408011	1	7.08153	4.38412	0.106253	1	-0.0416291	0.0378157	0.270966	1	0.0186039	0.0733729	0.799841	1	-0.00098972	0.0343097	0.976987	1	97.2405	635.526	0.878756	1	0.0249027	0.579468	0.965777	1	-491.714	412.267	0.235475	1	0.0252675	0.551619	0.963524	1	61.2758	317.788	0.847558	1	0.911731	2.5629	0.722647	1	0.0592321
REG1A	OID45405	0	-0.575595	0.529427	0.276947	1	0.0112482	0.0181135	0.534609	1	-0.0808612	0.0206953	0.000112792	0.0597355	-0.812626	0.478976	0.0906099	1	-2.37575	0.669081	0.00043207	0.147243	-1.3334	0.509663	0.00924779	1	-1.52451	0.438106	0.00056079	0.17551	-3.43471	1.19837	0.00440551	0.661052	0.0404505	0.606908	0.946919	1	-3.09268	1.46631	0.0357961	1	-4.05355	1.65699	0.0150452	1	-0.00277788	0.0355089	0.937685	1	-0.0159166	0.0716152	0.824118	1	0.0316307	0.071326	0.657428	1	0.0128059	0.0631923	0.839409	1	-0.511086	7.8726	0.948238	1	0.0600197	0.0580025	0.300772	1	-0.146078	0.104896	0.163742	1	-0.172901	0.0497889	0.00051528	0.165302	-1813.49	859.44	0.0410459	1	-2.51655	0.82774	0.00290863	0.510577	-621.301	576.227	0.285788	1	2.37951	0.791428	0.00319006	0.540544	-858.655	434.103	0.054595	1	-8.01387	3.5857	0.0286732	1	0.0597355
BAG4	OID42169	0	0.827071	0.335569	0.0137135	1	0.00259097	0.0120245	0.829398	1	0.030722	0.012849	0.0173602	1	0.384789	0.310525	0.216065	1	0.0129467	0.439555	0.976518	1	0.257793	0.332324	0.438397	1	-0.379689	0.286907	0.186519	1	1.02308	0.789007	0.195591	1	-0.269934	0.40558	0.506294	1	3.40608	0.96336	0.00046719	0.155099	3.0369	1.09936	0.00607749	0.809585	-0.00749851	0.0230247	0.74485	1	0.0686413	0.0443662	0.121826	1	-0.0973554	0.04684	0.0376665	1	0.0602276	0.0412819	0.144583	1	6.25322	4.62546	0.176403	1	-0.129759	0.038181	0.00067753	0.198259	0.174799	0.0742052	0.0184918	1	0.0894221	0.0342186	0.00896817	1	2778.63	690.376	0.000113062	0.0598217	2.09047	0.6267	0.00105974	0.267544	886.947	473.582	0.0629531	1	-1.91691	0.597121	0.00160413	0.347925	1313.51	351.164	0.000295424	0.114521	9.58604	2.82069	0.000877571	0.235771	0.0598217
LOXL2	OID43929	0	0.926098	0.576753	0.108337	1	0.0760997	0.0197121	0.00011313	0.0598389	0.0306474	0.0213988	0.153181	1	0.910049	0.52812	0.0857186	1	0.925311	0.749154	0.217573	1	0.916962	0.565198	0.105595	1	0.028378	0.491611	0.954	1	0.295532	1.33375	0.824778	1	-0.128152	0.668514	0.848152	1	3.12956	1.61464	0.0536058	1	5.9921	1.81219	0.00107112	0.269245	0.105468	0.0386374	0.00663193	0.854432	0.23401	0.0743976	0.00165864	0.355563	0.110512	0.07939	0.163919	1	0.231941	0.0696789	0.0008725	0.234969	21.9646	7.92129	0.00555669	0.765465	0.00169833	0.0632568	0.978581	1	0.217791	0.134799	0.106165	1	-0.0947086	0.0539219	0.0790192	1	1438.43	1316.36	0.277639	1	0.00559531	1.20552	0.996303	1	-1112.76	863.579	0.199966	1	0.120766	1.14678	0.916265	1	821.085	655.888	0.214115	1	7.34145	5.2816	0.167177	1	0.0598389
OSCAR	OID44828	0	0.980091	0.839067	0.242778	1	0.0288652	0.03273	0.377822	1	0.0805331	0.0333218	0.0161577	1	1.43077	0.814113	0.079624	1	2.36685	1.13617	0.0378972	1	1.71998	0.865327	0.0475509	1	0.976377	0.747961	0.192548	1	-2.54974	2.0804	0.221102	1	-3.52494	1.13565	0.002066	0.410409	1.86276	2.63912	0.480729	1	0.182686	3.019	0.95178	1	0.0448796	0.0562047	0.425073	1	0.439137	0.113763	0.00011333	0.059908	0.142898	0.120758	0.236674	1	0.222897	0.104437	0.0328193	1	17.9847	12.2094	0.140747	1	-0.037911	0.103972	0.715389	1	0.558972	0.189688	0.00321077	0.542793	0.156075	0.102277	0.12701	1	3616.35	1985.37	0.0707612	1	3.1838	1.7114	0.0646724	1	1679.44	1261.41	0.18506	1	-3.02544	1.62487	0.0644441	1	1828.14	992.988	0.0678259	1	8.07521	7.822	0.303532	1	0.059908
MR1L2	OID41514	0	0.381881	0.241729	0.114156	1	0.0138142	0.00883088	0.117745	1	0.0120846	0.00926942	0.193198	1	0.0936846	0.224142	0.6762	1	0.111936	0.315802	0.723193	1	0.09914	0.239263	0.678842	1	0.00759178	0.206959	0.970757	1	0.180805	0.575896	0.753729	1	-0.0069168	0.306262	0.981996	1	0.490498	0.718714	0.49539	1	0.883778	0.818829	0.281184	1	0.0215321	0.0162758	0.18664	1	0.087887	0.031974	0.00598324	0.801926	0.0505657	0.0336515	0.132935	1	0.112835	0.0292318	0.00011338	0.059914	-0.841052	3.32308	0.800195	1	0.00654784	0.0279783	0.81496	1	-0.0078364	0.0505644	0.876838	1	-0.00534851	0.0259801	0.836893	1	132.164	510.963	0.796235	1	0.166024	0.422895	0.695155	1	-256.342	316.11	0.418634	1	-0.126389	0.40102	0.753053	1	124.104	255.584	0.62794	1	1.88461	1.95541	0.336627	1	0.059914
CDK5RAP3	OID42255	0	1.08251	0.311836	0.0005177	0.165793	0.00927967	0.0114769	0.418772	1	0.0294247	0.0121138	0.015662	1	0.474975	0.295341	0.108604	1	0.565723	0.416663	0.17533	1	0.503366	0.315348	0.111255	1	0.105384	0.273693	0.700414	1	1.21335	0.744531	0.104022	1	-0.302816	0.388769	0.436706	1	2.64531	0.921945	0.00437486	0.657808	2.64312	1.04968	0.0122753	1	0.0102897	0.0211718	0.627238	1	-0.0214482	0.0420893	0.61034	1	-0.15979	0.0432876	0.00022307	0.0953458	-0.0153158	0.0389	0.693785	1	7.1869	4.13318	0.0820643	1	-0.137931	0.0357346	0.00011345	0.0599146	0.112666	0.068577	0.100401	1	0.0411574	0.0338134	0.223532	1	2154.86	665.898	0.0015265	0.337935	2.01263	0.572405	0.000569984	0.177361	244.001	436.961	0.577374	1	-1.89703	0.543946	0.000629578	0.189074	1112.64	332.791	0.00107061	0.269196	7.43068	2.63572	0.00544629	0.755588	0.0599146
ARHGAP45	OID44469	0	0.665282	0.336543	0.048063	1	-0.0003879	0.0121295	0.974491	1	0.00567522	0.0127261	0.655948	1	0.388366	0.310271	0.211474	1	0.442912	0.439002	0.313669	1	0.405951	0.331759	0.221865	1	0.0573349	0.28783	0.842218	1	0.781332	0.784984	0.320262	1	-0.682829	0.400369	0.0893597	1	2.27629	0.966196	0.0191089	1	1.38222	1.10138	0.210462	1	-0.0164662	0.0228248	0.471094	1	-0.0484633	0.0445571	0.276742	1	-0.176494	0.0457291	0.00011359	0.0599515	-0.0400565	0.0414958	0.334388	1	4.14256	5.07013	0.413899	1	-0.130492	0.03751	0.00050355	0.16313	0.113889	0.0815089	0.162335	1	0.0268074	0.0339468	0.429709	1	2496	744.663	0.00117361	0.285976	2.26452	0.678627	0.00106434	0.268221	359.005	511.083	0.48362	1	-2.13585	0.646537	0.00118691	0.288011	1260.88	372.356	0.00104844	0.265769	8.09299	3.05262	0.00902924	1	0.0599515
DAAM1	OID44590	0	1.08765	0.32086	0.00069947	0.202774	0.0104944	0.0114574	0.35969	1	0.0262896	0.0123325	0.033827	1	0.827486	0.297948	0.00576261	0.782503	0.898493	0.423387	0.0344794	1	0.848543	0.318937	0.00813994	0.970471	0.0823737	0.278935	0.767919	1	0.973709	0.755839	0.198522	1	-0.5054	0.383523	0.188809	1	3.03779	0.918466	0.00105574	0.267137	2.95655	1.04616	0.00503197	0.719137	0.00853395	0.0220458	0.698896	1	0.00864047	0.0427022	0.839649	1	-0.155836	0.0443075	0.00043623	0.148237	-0.0016033	0.0398418	0.9679	1	3.87508	4.48442	0.387521	1	-0.138846	0.0359841	0.00011406	0.0601415	0.0890116	0.0732611	0.22437	1	0.0685832	0.0330467	0.037955	1	2990.63	772.374	0.000183919	0.0838068	2.58078	0.685959	0.000236345	0.0989808	737.811	524.015	0.161147	1	-2.43096	0.652485	0.000269929	0.107919	1501.16	387.464	0.00017999	0.0822955	9.75326	3.13418	0.00223601	0.430359	0.0601415
PTPN1	OID44148	0	1.03555	0.324869	0.00143466	0.325278	0.00392968	0.0115573	0.733843	1	0.0230372	0.0124529	0.0652579	1	0.517619	0.301216	0.0865677	1	0.479697	0.427201	0.262212	1	0.50408	0.32238	0.118767	1	-0.0287303	0.280217	0.918393	1	1.35226	0.758804	0.075634	1	-0.459124	0.384581	0.233744	1	3.04483	0.924077	0.00110487	0.274808	2.68917	1.05222	0.0111108	1	-0.000273614	0.0222111	0.990178	1	-0.0189226	0.0430317	0.660128	1	-0.172946	0.0448226	0.00011411	0.0601477	-0.0075913	0.0402209	0.850296	1	4.65372	4.42746	0.293211	1	-0.140357	0.0365451	0.00012271	0.0630397	0.106606	0.0719759	0.13857	1	0.0432861	0.0325105	0.18304	1	2426.18	666.042	0.000499525	0.162543	2.27728	0.61912	0.000325879	0.12246	-58.4933	467.778	0.900685	1	-2.14096	0.590328	0.000390014	0.137543	1221.5	335.028	0.000480395	0.158158	9.07613	2.75708	0.00130555	0.306989	0.0601477
MAPKAPK2	OID42739	0	1.03439	0.392082	0.0083345	0.98555	-0.0036344	0.014288	0.799214	1	0.0116419	0.0150993	0.441272	1	0.562414	0.365524	0.12473	1	0.309356	0.517659	0.550455	1	0.474368	0.391119	0.225941	1	-0.228061	0.339051	0.501583	1	0.847889	0.928907	0.361977	1	-0.468246	0.474111	0.324303	1	3.10352	1.13549	0.00663488	0.854616	2.41357	1.29675	0.0636791	1	-0.00407654	0.0265002	0.877824	1	-0.0551669	0.0522488	0.291037	1	-0.208686	0.054094	0.00011439	0.0602796	-0.0228909	0.0486604	0.638055	1	4.67105	5.61129	0.405162	1	-0.152884	0.0441392	0.00053285	0.169383	0.0701484	0.0895997	0.43368	1	0.0408029	0.0395006	0.301618	1	2092.77	927.292	0.0259698	1	2.08277	0.816356	0.0116735	1	-111.998	607.903	0.854083	1	-1.97409	0.775862	0.0118959	1	1064.07	463.492	0.0235651	1	7.86265	3.69816	0.0351794	1	0.0602796
APBB2	OID40806	0	-0.0621218	0.474206	0.895774	1	0.0227898	0.0171423	0.1837	1	0.0458096	0.0179134	0.0109804	1	0.67491	0.440924	0.126672	1	0.509846	0.623091	0.413715	1	0.614932	0.471266	0.19272	1	-0.161772	0.408434	0.692266	1	0.648798	1.12135	0.563219	1	0.375892	0.59006	0.5246	1	1.45785	1.39198	0.295691	1	2.61819	1.58044	0.0985299	1	0.0220762	0.0319014	0.489348	1	0.238338	0.0618079	0.00011521	0.0605663	0.0971593	0.065767	0.139588	1	0.166243	0.057739	0.00398678	0.621376	11.3792	6.23732	0.0680956	1	0.00135859	0.0542203	0.98001	1	0.147301	0.0956876	0.123707	1	0.100764	0.0489128	0.0393918	1	327.916	953.419	0.731665	1	-0.574201	0.858973	0.504822	1	1114.28	608.235	0.0695251	1	0.620351	0.816961	0.448789	1	123.315	477.227	0.79666	1	-1.92471	3.83304	0.616417	1	0.0605663
PRSS2	OID45402	0	0.114044	0.624747	0.855156	1	0.0232912	0.0248769	0.349139	1	-0.0156012	0.0257483	0.544964	1	-0.558134	0.609454	0.360369	1	-2.71451	0.838474	0.00131761	0.308846	-1.28279	0.644725	0.0473669	1	-2.1377	0.548466	0.00011596	0.0607987	-2.49694	1.54991	0.108039	1	-0.911175	0.884754	0.30374	1	-1.55734	2.00355	0.43747	1	-1.28841	2.29639	0.575085	1	0.0163122	0.0408748	0.690058	1	0.0609489	0.0876218	0.486685	1	0.00977672	0.0891077	0.912633	1	0.0572722	0.0775356	0.460115	1	14.1132	8.27408	0.0880606	1	-0.00795731	0.0776661	0.918395	1	-0.0870007	0.131325	0.507663	1	-0.132715	0.0817555	0.104522	1	171.157	1344.39	0.898855	1	-0.660316	1.11383	0.55416	1	-206.987	834.669	0.804467	1	0.637922	1.0553	0.546408	1	136.399	672.676	0.839575	1	-1.23996	5.16856	0.810716	1	0.0607987
KIR3DL2	OID42673	0	-0.548662	0.330225	0.0966168	1	0.00307587	0.0133007	0.817115	1	-0.0130099	0.013905	0.350118	1	-0.0461992	0.325978	0.887375	1	0.587598	0.452774	0.195215	1	0.161615	0.346186	0.640893	1	0.643018	0.29585	0.0304266	1	0.0164103	0.830409	0.984244	1	0.377855	0.471725	0.423643	1	0.314343	1.07171	0.769445	1	0.151784	1.22766	0.901668	1	0.00498613	0.0216645	0.818096	1	0.0233616	0.0462815	0.61372	1	0.0289585	0.0478536	0.54508	1	0.0435736	0.0411724	0.28991	1	-11.2534	4.47399	0.0118936	1	0.0186282	0.0418137	0.655955	1	-0.0169823	0.0700651	0.808486	1	-0.103446	0.0432946	0.0168781	1	-2424.31	641.562	0.000228865	0.0969849	-2.11789	0.54191	0.000137512	0.0683714	-432.622	420.237	0.304823	1	2.02923	0.513443	0.00011653	0.0610412	-1187.13	321.797	0.000316378	0.119801	-8.74631	2.5157	0.000655323	0.193756	0.0610412
ARL2BP	OID42142	0	1.00979	0.401502	0.0119025	1	0.0107652	0.0151001	0.475893	1	0.0230848	0.0157316	0.143178	1	0.5694	0.37708	0.131846	1	0.245174	0.532049	0.64519	1	0.457439	0.40287	0.256881	1	-0.308909	0.348511	0.375963	1	1.36975	0.960723	0.154772	1	0.19445	0.505869	0.70098	1	3.08446	1.19141	0.0100368	1	3.34776	1.35739	0.0141458	1	0.00316699	0.0268468	0.906157	1	-0.00949636	0.0541466	0.860779	1	-0.199291	0.0556868	0.00034519	0.126877	-0.0299089	0.0497011	0.547324	1	2.38158	5.64656	0.673189	1	-0.177346	0.0460305	0.00011678	0.0611517	0.078778	0.089998	0.381394	1	0.0413387	0.0431315	0.337844	1	1719.76	946.36	0.071964	1	1.73854	0.837124	0.0394393	1	126.854	618.44	0.837775	1	-1.62729	0.796327	0.0426574	1	891.95	472.912	0.0619808	1	6.55858	3.77682	0.0846423	1	0.0611517
CD34	OID44513	0	-2.11879	1.07725	0.0492004	1	-0.0674002	0.0397485	0.089949	1	-0.163174	0.0418865	0.000116927	0.0611919	-0.340387	1.01878	0.738474	1	-0.555388	1.43262	0.698467	1	-0.421245	1.08663	0.698475	1	-0.138195	0.939354	0.883115	1	-5.67749	2.57365	0.0279796	1	2.95726	1.37726	0.0325546	1	-3.0497	3.24017	0.347232	1	0.577761	3.69738	0.875916	1	0.0843325	0.0742309	0.256633	1	0.0923927	0.146985	0.529621	1	0.234927	0.151601	0.121228	1	0.190677	0.13313	0.152068	1	-20.4168	13.7645	0.137997	1	0.20977	0.127314	0.0994235	1	-0.222779	0.220994	0.313416	1	-0.319293	0.122978	0.00942217	1	-7912.33	2118.58	0.000285071	0.112144	-7.18928	1.83176	0.00012872	0.0651703	-3414.38	1370.69	0.0139271	1	6.73161	1.74248	0.000162237	0.0766838	-4046.1	1062.53	0.000216742	0.0934511	-28.6575	8.41069	0.000843774	0.229811	0.0611919
MANF	OID44766	0	0.736928	0.284051	0.00947689	1	-0.0026467	0.0101868	0.795006	1	0.0195155	0.0108301	0.0725063	1	0.408819	0.263478	0.121604	1	0.37231	0.373259	0.31918	1	0.393449	0.281879	0.163599	1	-0.0140534	0.244847	0.95426	1	1.00118	0.668494	0.135116	1	-0.482989	0.340672	0.157514	1	2.09888	0.818231	0.010788	1	1.34697	0.934778	0.150633	1	-0.0059955	0.0192729	0.755905	1	-0.046687	0.0376423	0.214872	1	-0.1499	0.038914	0.00011712	0.0612547	-0.049077	0.0350888	0.161917	1	4.6465	4.04274	0.250414	1	-0.10533	0.0318691	0.00094951	0.248417	0.0568806	0.0657542	0.387012	1	0.0258445	0.0286015	0.366204	1	2535.37	683.558	0.000338576	0.125214	2.25642	0.609035	0.000291226	0.113525	-52.0173	465.07	0.911091	1	-2.13294	0.578962	0.000313819	0.119128	1235.25	344.212	0.000502584	0.163034	8.38408	2.78062	0.00302946	0.523363	0.0612547
GADD45GIP1	OID43735	0	0.9649	0.355254	0.00660591	0.85242	0.0126444	0.0127649	0.321899	1	0.022273	0.0136425	0.10351	1	0.465506	0.332196	0.161953	1	-0.149568	0.470693	0.75084	1	0.261341	0.355785	0.46307	1	-0.584708	0.307082	0.0576561	1	2.04183	0.833932	0.0148336	1	-0.2274	0.428153	0.595825	1	2.28088	1.02818	0.0272688	1	2.05272	1.16816	0.0799095	1	-0.0105763	0.0239225	0.658662	1	0.0064776	0.0472714	0.891007	1	-0.158264	0.0491987	0.00129618	0.305512	-0.0176968	0.0439603	0.68727	1	3.67661	4.49556	0.413454	1	-0.153222	0.0397838	0.00011746	0.0613744	0.115099	0.0721811	0.110804	1	0.0720735	0.0353294	0.0413464	1	1652.27	720.259	0.0234377	1	1.30996	0.629718	0.0390998	1	79.363	468.307	0.865652	1	-1.2051	0.598689	0.0458024	1	797.263	361.879	0.029345	1	4.97722	2.86491	0.0843505	1	0.0613744
BRK1	OID43425	0	1.11516	0.645252	0.0839421	1	0.00502929	0.0239821	0.833894	1	0.0377061	0.0257498	0.143988	1	1.15027	0.607863	0.059182	1	1.13487	0.855979	0.185668	1	1.14588	0.648519	0.0780164	1	-0.0319234	0.562595	0.954779	1	2.65525	1.55137	0.0877955	1	0.761726	0.822713	0.355292	1	6.17957	1.92528	0.00145201	0.327658	7.8341	2.18134	0.00037723	0.134248	0.0164157	0.0431146	0.703602	1	0.125582	0.0873064	0.15032	1	-0.281474	0.090536	0.00187739	0.385576	0.16311	0.0796669	0.0406193	1	8.69699	8.23564	0.29096	1	-0.291121	0.0756006	0.00011775	0.0614859	0.139329	0.135802	0.304904	1	0.131624	0.0698425	0.0594867	1	3751.92	1218.31	0.00314918	0.535942	3.14457	1.16709	0.00785001	0.949453	339.897	867.517	0.695879	1	-2.91973	1.11277	0.00956887	1	1924.77	610.522	0.00250928	0.464817	11.0129	5.18136	0.0357931	1	0.0614859
LBR	OID44742	0	1.02959	0.293194	0.00044538	0.150192	0.00810357	0.0104696	0.438926	1	0.0274167	0.0111826	0.0147429	1	0.786249	0.271941	0.00406338	0.629575	0.839009	0.386277	0.0304746	1	0.80305	0.291027	0.00607613	0.809543	0.0558399	0.254528	0.826469	1	0.933053	0.692089	0.178488	1	-0.361707	0.353476	0.307169	1	2.98711	0.842963	0.00045625	0.152388	3.20337	0.957382	0.0009238	0.244202	0.0230204	0.0202607	0.256578	1	0.0500225	0.0391798	0.201693	1	-0.10599	0.0408244	0.00942517	1	0.0330322	0.0364382	0.364657	1	4.19825	3.87098	0.278124	1	-0.119955	0.0329893	0.00027672	0.109473	0.0604534	0.0635243	0.341271	1	0.0829464	0.0303904	0.00634579	0.832577	2436.46	623.938	0.000162611	0.0767957	2.18474	0.553224	0.000118111	0.0615251	722.165	423.364	0.0900869	1	-2.04013	0.527074	0.000158405	0.0754245	1238.22	312.727	0.000131587	0.0662622	8.62017	2.5209	0.000814339	0.224489	0.0615251
PDCD5	OID44836	0	1.08932	0.398672	0.00628805	0.827298	0.0177466	0.0145312	0.221982	1	0.0296525	0.0154168	0.0552836	1	0.733344	0.372024	0.0494209	1	0.358525	0.527122	0.496814	1	0.608609	0.39816	0.127199	1	-0.369781	0.345082	0.284585	1	0.744371	0.948208	0.432949	1	0.011525	0.489887	0.981249	1	3.86325	1.15882	0.00095674	0.249609	4.52436	1.314	0.00065258	0.193319	0.033257	0.0269016	0.217124	1	0.0836608	0.0531982	0.115806	1	-0.136415	0.0556463	0.0142278	1	0.0709147	0.0494003	0.151141	1	6.90071	5.51268	0.210647	1	-0.173682	0.0451116	0.00011809	0.0615251	0.108929	0.0898287	0.225271	1	0.0294482	0.0415467	0.478451	1	2300.64	842.587	0.00747358	0.922798	2.0063	0.752976	0.00852619	0.999561	327.924	564.137	0.561978	1	-1.87665	0.71702	0.00973309	1	1183.11	421.101	0.00596024	0.799673	7.53399	3.41071	0.02883	1	0.0615251
PLEKHA8P1	OID40508	0	0.120563	0.146933	0.411914	1	0.00046767	0.00518936	0.928192	1	0.00660531	0.00553139	0.233301	1	0.132563	0.136322	0.331466	1	-0.00802032	0.192663	0.966816	1	0.0878873	0.14574	0.546844	1	-0.147948	0.126062	0.241294	1	0.113482	0.34323	0.741121	1	0.0379864	0.174195	0.827561	1	-1.59026	0.407296	0.00011802	0.0615251	-1.41418	0.47047	0.00287932	0.507761	-0.0105869	0.0098332	0.282315	1	0.00843616	0.0192965	0.661977	1	-0.00671848	0.020401	0.741912	1	-0.0085584	0.0179564	0.63363	1	-0.423283	1.88859	0.822659	1	-0.0086796	0.016445	0.597642	1	0.019232	0.0306637	0.530534	1	0.00311407	0.0143918	0.828693	1	-425.329	261.187	0.10865	1	-0.56546	0.24457	0.0223435	1	73.9494	175.872	0.675256	1	0.539357	0.233624	0.0224703	1	-203.554	130.353	0.123667	1	-1.81832	1.0625	0.0906962	1	0.0615251
GALNT5	OID44670	0	-0.179631	0.51511	0.727297	1	0.00135705	0.0194244	0.944303	1	0.0219266	0.0204416	0.284155	1	0.977604	0.486056	0.0449747	1	2.61578	0.672571	0.0001181	0.0615251	1.52133	0.514956	0.00332206	0.554186	1.62003	0.442168	0.00028256	0.111314	-0.438361	1.24744	0.725475	1	0.257096	0.667859	0.700539	1	-3.02338	1.56037	0.053447	1	-0.0687599	1.78677	0.969324	1	0.0874686	0.0335505	0.00948863	1	0.106205	0.0695671	0.126848	1	0.141252	0.0724114	0.0510937	1	0.111223	0.0633301	0.0790459	1	2.44041	6.4891	0.706858	1	0.116811	0.0611255	0.0560034	1	0.0867583	0.10129	0.391705	1	0.0445573	0.0569385	0.43389	1	-624.599	977.457	0.524134	1	-1.00355	0.847062	0.237931	1	-248.708	629.241	0.693273	1	0.989521	0.805607	0.221177	1	-308.181	489.202	0.53	1	-2.16998	3.893	0.578129	1	0.0615251
BAX	OID42175	0	0.687612	0.263667	0.00911045	1	0.00928845	0.00958212	0.332369	1	0.0166315	0.0101493	0.102217	1	0.309876	0.246745	0.209943	1	0.25141	0.348692	0.471343	1	0.290736	0.263729	0.270983	1	-0.0672978	0.228479	0.768501	1	0.784231	0.624494	0.210012	1	-0.420869	0.322187	0.192613	1	2.2254	0.764573	0.00386172	0.608164	1.70324	0.872909	0.0519276	1	-0.0111796	0.0179038	0.53272	1	0.0140057	0.0351579	0.69036	1	-0.115201	0.0370278	0.00186327	0.383568	0.00427811	0.0326487	0.895748	1	3.80151	3.65187	0.297886	1	-0.116385	0.0302306	0.00011817	0.0615341	0.0711417	0.0576921	0.217528	1	0.0298517	0.0275973	0.279389	1	1782.72	576.133	0.00240957	0.452487	1.58068	0.499222	0.00184922	0.381469	391.521	377.668	0.301483	1	-1.48945	0.474397	0.00201467	0.403616	893.367	288.322	0.00237615	0.448159	5.95536	2.2871	0.0101204	1	0.0615341
SERPINB6	OID44922	0	1.29177	0.491909	0.00863842	1	0.0136775	0.0177992	0.44223	1	0.0320628	0.0188937	0.0906489	1	0.617885	0.455283	0.175551	1	0.0204918	0.644647	0.974658	1	0.418188	0.48728	0.391321	1	-0.585017	0.421179	0.165653	1	0.867305	1.16258	0.456153	1	0.0779895	0.595525	0.895912	1	4.75985	1.41803	0.00088594	0.237408	5.00903	1.61227	0.00206748	0.410558	-0.00352607	0.0333331	0.91581	1	0.0294016	0.065456	0.653301	1	-0.221931	0.0683735	0.00117096	0.285494	0.0286727	0.0608723	0.637618	1	8.95673	6.93295	0.19639	1	-0.214364	0.0556944	0.00011863	0.0616792	0.148784	0.112994	0.187927	1	0.0476786	0.0497389	0.337771	1	2796.57	1043.38	0.00887073	1	2.51677	0.954994	0.00928448	1	222.762	709.421	0.754037	1	-2.36254	0.910052	0.0103505	1	1406.49	521.999	0.00852319	0.99935	8.74164	4.28292	0.0433626	1	0.0616792
CYB5R2	OID43587	0	0.727718	0.461027	0.114457	1	0.0129529	0.0173746	0.455965	1	0.0241567	0.0181089	0.183071	1	0.912023	0.432743	0.0357048	1	0.0736489	0.611753	0.904236	1	0.629097	0.46308	0.175081	1	-0.81361	0.399057	0.0421338	1	1.73668	1.11064	0.118722	1	0.205821	0.589344	0.727165	1	3.60108	1.37992	0.0094523	1	4.24294	1.56857	0.00717166	0.897413	0.0270607	0.0304774	0.375154	1	0.08313	0.0622874	0.182001	1	-0.186227	0.0647008	0.00399852	0.622667	0.0536557	0.0570522	0.346978	1	5.58716	5.99365	0.351243	1	-0.208073	0.0540672	0.00011889	0.0617573	0.164067	0.0964088	0.088796	1	0.0221278	0.0495835	0.6554	1	1460.85	932.022	0.120394	1	0.989014	0.839255	0.240395	1	-593.431	607.833	0.330789	1	-0.900387	0.798303	0.261073	1	737.49	466.213	0.117031	1	3.53318	3.77177	0.350551	1	0.0617573
CCL25	OID43470	0	0.553774	0.552917	0.316561	1	0.0351811	0.0206569	0.0885454	1	0.0227847	0.0217426	0.295385	1	0.538093	0.526375	0.307284	1	-0.400885	0.738949	0.587778	1	0.22366	0.561446	0.690578	1	-0.948199	0.482684	0.0501855	1	0.159513	1.34852	0.905902	1	-1.0766	0.715701	0.133556	1	1.68257	1.68612	0.318998	1	3.89955	1.91849	0.0428238	1	0.13905	0.0357623	0.00011904	0.061758	0.279824	0.0733779	0.00013703	0.0682855	0.0999723	0.0775637	0.197431	1	0.207464	0.0672149	0.00202475	0.404367	17.4056	7.90453	0.0276671	1	-0.0469894	0.0652794	0.471636	1	0.259677	0.124931	0.037657	1	0.0197432	0.0617785	0.749287	1	1355.01	1197.18	0.259912	1	0.503919	1.04829	0.631384	1	207.207	769.131	0.78799	1	-0.496499	0.995724	0.618724	1	917.304	594.482	0.125487	1	6.76795	4.71579	0.15334	1	0.061758
PLXNA4	OID44104	0	0.700785	0.318486	0.0277809	1	0.014958	0.0114549	0.191616	1	0.0107858	0.0122487	0.379221	1	0.404632	0.294729	0.170615	1	0.226391	0.417528	0.58799	1	0.345355	0.315357	0.274167	1	-0.166844	0.27346	0.542156	1	0.479848	0.746567	0.520813	1	-0.179008	0.383845	0.641334	1	2.67938	0.909171	0.00344606	0.566679	2.57093	1.03822	0.0138008	1	-0.00726613	0.0216412	0.73724	1	-0.0624603	0.0418647	0.135711	1	-0.167815	0.0436083	0.00011898	0.061758	-0.010054	0.0393588	0.798381	1	3.17415	4.87392	0.514884	1	-0.12274	0.0352869	0.00050452	0.163333	0.134121	0.0780168	0.0855916	1	0.0310743	0.0345301	0.368162	1	2481.18	765.962	0.00171443	0.363486	2.07075	0.703397	0.00374408	0.595855	-339.42	525.631	0.519512	1	-1.94965	0.66986	0.00413751	0.635956	1207.45	386.226	0.0023816	0.448688	8.67782	3.14325	0.00659997	0.851918	0.061758
NUDT16	OID44049	0	0.799988	0.316489	0.0114814	1	0.0113139	0.0113621	0.31937	1	0.0139796	0.012189	0.252262	1	0.405901	0.293586	0.167622	1	0.133524	0.415731	0.74825	1	0.314782	0.314143	0.316968	1	-0.258637	0.272062	0.34239	1	0.965468	0.744941	0.195809	1	0.0539944	0.383493	0.88814	1	3.38561	0.906313	0.0002222	0.0950726	3.67215	1.03006	0.00042121	0.144508	0.00813	0.0214282	0.704596	1	0.0114454	0.0420461	0.78546	1	-0.142805	0.0437316	0.00109273	0.272717	0.0384126	0.039098	0.325868	1	4.02677	4.33384	0.352813	1	-0.136155	0.0353855	0.0001192	0.0618228	0.114218	0.0705655	0.105531	1	0.0230302	0.0328456	0.4832	1	1647.78	675.583	0.0168501	1	1.45265	0.617174	0.0198599	1	-270.709	454.765	0.552722	1	-1.35097	0.588041	0.0229355	1	836.727	338.277	0.0153683	1	5.16345	2.77072	0.0646656	1	0.0618228
PRKAR1A	OID44869	0	0.945315	0.343539	0.00592871	0.796843	0.00787783	0.0127657	0.537162	1	0.0185373	0.0134001	0.167463	1	0.676263	0.323529	0.0372437	1	0.656899	0.456994	0.151392	1	0.66694	0.345613	0.0543649	1	0.0122986	0.300413	0.967365	1	1.29823	0.8215	0.11488	1	-0.427445	0.430901	0.32207	1	2.88982	1.01809	0.00480538	0.698474	2.312	1.16401	0.0478238	1	-0.0156971	0.0231038	0.497284	1	-0.0292612	0.0464038	0.528317	1	-0.180451	0.0474914	0.00014489	0.0709415	-0.0413768	0.042797	0.333635	1	3.70085	4.57407	0.418462	1	-0.150723	0.0391793	0.00011957	0.0619573	0.0886161	0.0734849	0.227852	1	0.060771	0.0369816	0.100325	1	2208.05	772.182	0.00505263	0.720637	2.09342	0.678896	0.00241247	0.452879	251.259	512.331	0.624549	1	-1.97749	0.645523	0.00256992	0.471628	1069.61	388.1	0.00679339	0.866197	6.70519	3.11129	0.0327697	1	0.0619573
CTBS	OID45346	0	1.30527	0.82316	0.112812	1	0.0207408	0.0318569	0.515006	1	0.126283	0.0324791	0.000120292	0.0621137	1.54405	0.791341	0.0517499	1	1.87946	1.10802	0.0906486	1	1.64021	0.84214	0.0521747	1	0.354892	0.729831	0.627056	1	-0.18158	2.04044	0.929136	1	0.0299895	1.12571	0.978762	1	4.3053	2.5784	0.0957873	1	9.0438	2.92208	0.00211412	0.415836	0.101024	0.0554674	0.0693386	1	0.245019	0.113351	0.0306493	1	-0.0898092	0.117559	0.444895	1	0.027361	0.102907	0.790331	1	17.3738	11.3223	0.124912	1	-0.12651	0.100319	0.207281	1	0.266437	0.189487	0.159695	1	0.329103	0.0974396	0.00073146	0.209197	1972.72	1976.98	0.319897	1	1.02741	1.65382	0.535355	1	1172.28	1232.71	0.343064	1	-0.889858	1.56779	0.571139	1	1131.62	988.254	0.253933	1	9.70907	7.61909	0.204415	1	0.0621137
TNFRSF17	OID45282	0	-0.557471	0.726555	0.442915	1	-0.0515217	0.0270105	0.0564598	1	-0.0930291	0.0284758	0.00119264	0.288978	-1.26795	0.690568	0.0670956	1	-3.46954	0.957025	0.00032659	0.122643	-2.0025	0.732086	0.00651357	0.845743	-2.16263	0.62893	0.00064731	0.192368	0.594328	1.75296	0.734763	1	-0.241948	0.939956	0.797039	1	-1.70848	2.20233	0.438396	1	-3.89324	2.50915	0.121633	1	-0.0413418	0.0497772	0.406753	1	0.00552106	0.0985696	0.955332	1	-0.00994377	0.102669	0.922843	1	0.0187556	0.0896339	0.834256	1	-16.014	10.0597	0.111408	1	-0.0173366	0.0860261	0.840286	1	-0.0112749	0.159376	0.943602	1	-0.319108	0.0829748	0.00012014	0.0621137	-3629	1642.1	0.0288459	1	-3.15254	1.38175	0.0238371	1	-928.596	1054.79	0.380072	1	2.95447	1.31199	0.0256944	1	-1816.59	821.684	0.0287813	1	-15.7302	6.43588	0.0156528	1	0.0621137
PCYT2	OID44081	0	0.73401	0.395206	0.0632706	1	0.0168859	0.0148103	0.254225	1	0.0205764	0.015495	0.185052	1	0.562956	0.376941	0.136112	1	-0.0449726	0.530928	0.932538	1	0.357393	0.402626	0.375268	1	-0.579272	0.346999	0.095837	1	1.58286	0.95291	0.0975233	1	-0.128349	0.506313	0.800063	1	3.389	1.18177	0.0043849	0.658944	3.1215	1.35142	0.0214888	1	-0.00725885	0.0263295	0.782933	1	0.0938405	0.0533664	0.0786764	1	-0.121619	0.0555134	0.0284658	1	0.0529193	0.0490278	0.280422	1	13.4109	5.11734	0.00877547	1	-0.175566	0.0456585	0.00012045	0.0621137	0.167059	0.0852453	0.0500251	1	0.0383921	0.044069	0.383655	1	2135.45	803.726	0.00932958	1	1.73988	0.72797	0.018036	1	-83.633	541.083	0.877385	1	-1.60506	0.693227	0.0218817	1	1019.53	405.007	0.0134988	1	7.81173	3.25837	0.0178871	1	0.0621137
SNAP25	OID43108	0	0.265614	0.486223	0.584873	1	-0.0145977	0.0181421	0.421033	1	-0.0236678	0.0194476	0.224415	1	0.417359	0.461763	0.366634	1	-0.175692	0.649032	0.786765	1	0.218596	0.492635	0.657482	1	-0.571171	0.42475	0.179488	1	-0.417418	1.17433	0.722446	1	0.660815	0.626149	0.292089	1	5.42734	1.44787	0.00020704	0.090756	6.41901	1.65099	0.00012041	0.0621137	0.0403858	0.0323937	0.213263	1	0.0986152	0.0656417	0.133013	1	0.000935036	0.068501	0.989109	1	0.154073	0.0596455	0.00979059	1	6.16029	6.99793	0.378695	1	-0.0628243	0.0570189	0.270542	1	-0.017586	0.112231	0.875486	1	-0.0331375	0.0547717	0.545171	1	854.801	1148.72	0.457982	1	0.81794	0.97199	0.401326	1	433.113	723.108	0.550058	1	-0.71336	0.922488	0.440495	1	484.839	574.207	0.399841	1	2.59654	4.47644	0.562711	1	0.0621137
ACE	OID45300	0	0.216508	0.794456	0.785219	1	0.0402014	0.0300603	0.181105	1	-0.0289241	0.0312067	0.354623	1	0.450283	0.760237	0.553994	1	0.919277	1.06564	0.388855	1	0.597139	0.80977	0.461308	1	0.504057	0.699254	0.471432	1	-1.29192	1.93481	0.504711	1	0.691183	1.04816	0.510091	1	-1.83479	2.43821	0.452219	1	2.02274	2.78183	0.467613	1	0.154491	0.0527053	0.00357872	0.580063	0.156416	0.109161	0.151887	1	0.424322	0.110341	0.00012027	0.0621137	0.321417	0.0970771	0.0009298	0.245363	10.6563	11.0142	0.333294	1	0.341963	0.0937871	0.00026618	0.106994	0.0429102	0.179904	0.811481	1	-0.0852843	0.0938887	0.363691	1	-4084.1	1852.13	0.0289454	1	-2.8712	1.56711	0.0688451	1	-2242.95	1163	0.0555705	1	2.70123	1.48535	0.07092	1	-1999.35	927.476	0.0326759	1	-11.0138	7.23545	0.129946	1	0.0621137
PAIP1	OID42876	0	0.824245	0.371176	0.0263761	1	0.0180471	0.0133401	0.176103	1	0.0127161	0.0142451	0.372688	1	0.330387	0.347178	0.34189	1	-0.152188	0.490572	0.756558	1	0.169886	0.371254	0.6475	1	-0.483372	0.320418	0.132244	1	0.745633	0.875229	0.394821	1	0.410588	0.450582	0.362983	1	4.12576	1.05983	0.00012045	0.0621137	4.3927	1.20522	0.00031282	0.118882	-0.0106523	0.025051	0.670911	1	0.0059155	0.0493942	0.904672	1	-0.150672	0.0514902	0.00343106	0.56524	0.0435547	0.0456968	0.340527	1	6.40855	4.87611	0.188754	1	-0.15001	0.0414848	0.00029917	0.115314	0.121	0.0800174	0.130492	1	0.0285999	0.0402614	0.477483	1	1795.09	830.376	0.0323704	1	1.73794	0.709427	0.015374	1	16.4822	534.098	0.975421	1	-1.63405	0.674242	0.0164861	1	909.936	415.731	0.0302936	1	6.83862	3.25965	0.037532	1	0.0621137
CEP85	OID42281	0	0.967236	0.323411	0.00278308	0.497059	0.00122356	0.011604	0.916024	1	0.0327981	0.0125661	0.00945383	1	0.718072	0.300813	0.0174758	1	0.826882	0.425864	0.0529158	1	0.754617	0.321517	0.019438	1	0.114466	0.280315	0.683251	1	1.29266	0.759805	0.0897684	1	-0.55239	0.391178	0.159129	1	2.90163	0.932301	0.00202599	0.404519	2.55215	1.06195	0.0168385	1	-0.00298158	0.0222484	0.893463	1	-0.00621677	0.0431815	0.885525	1	-0.160477	0.0445652	0.00031705	0.120003	-0.0019192	0.0399554	0.961689	1	7.43446	4.32473	0.0856041	1	-0.141205	0.0367323	0.00012096	0.0623319	0.140626	0.0692308	0.0422276	1	0.0764668	0.0342652	0.0256403	1	2376.95	634.704	0.000332639	0.123865	2.08541	0.583158	0.000467147	0.155099	643.443	440.858	0.146715	1	-1.95012	0.555991	0.000592141	0.181764	1203.49	318.453	0.000290733	0.113454	8.12569	2.60586	0.00226391	0.43446	0.0623319
MMP13	OID42763	0	-0.43775	0.233706	0.0610574	1	-0.0084554	0.00971458	0.384089	1	-0.0263677	0.00985046	0.00781415	0.946751	0.05805	0.23263	0.803088	1	0.348173	0.323171	0.282069	1	0.156026	0.246859	0.527766	1	0.290555	0.212364	0.172156	1	-0.862658	0.595437	0.148312	1	0.312012	0.34911	0.372022	1	-1.96827	0.773172	0.0113105	1	-1.47836	0.890654	0.097785	1	0.0279371	0.0156534	0.0750964	1	-0.0392054	0.0331587	0.237064	1	0.0263439	0.034071	0.4394	1	0.00426691	0.0294935	0.884969	1	-3.42031	2.82371	0.225787	1	0.0678423	0.0301107	0.0242529	1	0.00465812	0.0435917	0.914902	1	-0.131337	0.0341716	0.00012132	0.0624612	-1562.26	412.471	0.000222377	0.0950994	-1.12416	0.354938	0.00184769	0.381295	-840.788	263.153	0.0016869	0.359673	1.04902	0.33691	0.0021962	0.425978	-787.305	206.626	0.000203581	0.089782	-4.88717	1.63554	0.00325476	0.547145	0.0624612
PUDP	OID44883	0	1.0767	0.49299	0.0289611	1	0.0130549	0.0178182	0.463759	1	0.0393576	0.0193214	0.0424235	1	0.666029	0.461517	0.1498	1	0.495771	0.651898	0.447414	1	0.609749	0.493176	0.217072	1	-0.165145	0.42742	0.69943	1	1.64359	1.1653	0.159265	1	-0.0700605	0.604678	0.90785	1	5.14715	1.42819	0.0003627	0.13081	5.58477	1.62247	0.00065482	0.193677	0.0247278	0.0330197	0.454388	1	0.104883	0.0655629	0.109657	1	-0.183722	0.0687229	0.00750934	0.925377	0.0831565	0.060665	0.170453	1	11.3624	6.40022	0.0758463	1	-0.215451	0.0560564	0.0001213	0.0624612	0.163497	0.105057	0.119641	1	0.0332351	0.0512283	0.516491	1	2193.96	948.849	0.0241801	1	1.80937	0.904072	0.0473073	1	283.699	661.153	0.66876	1	-1.66341	0.863257	0.0559806	1	1169.76	471.667	0.0159785	1	7.99515	3.94926	0.0456107	1	0.0624612
TCL1A	OID44313	0	0.676221	0.343402	0.048932	1	0.0269543	0.0129964	0.038081	1	0.0512613	0.0131921	0.000121711	0.0626416	0.701634	0.323587	0.0307384	1	0.87855	0.455829	0.0546538	1	0.760105	0.345178	0.0282421	1	0.167916	0.300085	0.576097	1	0.0386509	0.82529	0.962671	1	-0.303881	0.434578	0.484966	1	1.01148	1.02874	0.326194	1	2.02892	1.17014	0.0838433	1	0.0604535	0.023382	0.0100931	1	0.121225	0.0460827	0.00852357	0.99935	0.0289487	0.0483788	0.54959	1	0.102841	0.04225	0.0149284	1	11.6299	4.2232	0.00589032	0.793247	-0.029694	0.0401541	0.459603	1	0.180069	0.0703098	0.010435	1	0.0715102	0.038141	0.0608076	1	2625.64	789.868	0.0011167	0.276741	2.15338	0.668984	0.00155885	0.342097	379.581	511.799	0.4594	1	-2.02279	0.635434	0.00175067	0.368625	1283.6	394.929	0.00142954	0.324627	10.4106	3.06213	0.000854864	0.231817	0.0626416
VPS53	OID44397	0	0.978772	0.377978	0.00961169	1	0.00952523	0.0136224	0.484408	1	0.0202228	0.0144674	0.16313	1	0.653932	0.350853	0.0631327	1	0.258314	0.498076	0.604325	1	0.521409	0.375851	0.166181	1	-0.378014	0.325821	0.246712	1	0.911428	0.889508	0.306238	1	0.141291	0.453484	0.755631	1	3.32988	1.08488	0.00233621	0.44332	3.47915	1.23444	0.00514342	0.728494	0.00531714	0.0256413	0.835834	1	-0.0430592	0.0500499	0.38961	1	-0.199554	0.0519428	0.00012213	0.0628394	-0.0200374	0.0467101	0.667943	1	5.88752	5.1363	0.251688	1	-0.161439	0.0420597	0.00012388	0.0634833	0.0796117	0.082855	0.336624	1	0.0583555	0.0381529	0.126137	1	2563.97	788.504	0.0017013	0.361609	2.25881	0.727684	0.00227453	0.435851	293.319	545.443	0.591638	1	-2.11559	0.693547	0.00268949	0.485716	1270.58	397.047	0.00195829	0.39626	8.6188	3.26201	0.00928264	1	0.0628394
SCGB3A1	OID44911	0	-1.97724	0.813301	0.015052	1	-0.0471744	0.0324127	0.145551	1	-0.104674	0.034652	0.00270678	0.487789	-1.46905	0.791396	0.0641744	1	-2.59427	1.1028	0.0191613	1	-1.84454	0.840296	0.0287537	1	-1.07783	0.727656	0.139375	1	-1.35977	2.04505	0.506518	1	4.39808	1.13281	0.0001224	0.0629365	-4.30852	2.61144	0.0997885	1	-0.644235	2.99917	0.830034	1	0.0471162	0.0554236	0.395794	1	-0.232748	0.113871	0.0409577	1	-0.359616	0.116217	0.00197244	0.397959	-0.353538	0.100795	0.00045235	0.151709	-15.0939	10.233	0.140209	1	-0.180921	0.10128	0.0740427	1	-0.233821	0.165001	0.156458	1	-0.217313	0.103433	0.0356411	1	-3675.76	1537.31	0.0189191	1	-3.05074	1.35792	0.0260813	1	-2227.68	976.317	0.0245743	1	2.84606	1.29219	0.0290929	1	-1793.98	767.547	0.0216947	1	-15.1005	6.08949	0.0144798	1	0.0629365
RCOR1	OID43002	0	0.499149	0.336877	0.138421	1	0.00705093	0.0128733	0.583886	1	0.0138331	0.0138436	0.318357	1	0.329167	0.322577	0.308154	1	0.144317	0.452581	0.749992	1	0.268335	0.343738	0.435488	1	-0.21136	0.296926	0.476997	1	0.733362	0.827738	0.37618	1	0.34777	0.443561	0.43363	1	1.68713	1.03886	0.105237	1	2.97113	1.17714	0.0120362	1	0.0298368	0.0221997	0.179739	1	0.152792	0.0457806	0.00084539	0.22999	0.101997	0.0478388	0.0329986	1	0.159603	0.0415522	0.00012252	0.0629612	7.15365	3.99632	0.0734442	1	0.00376199	0.0404476	0.925896	1	0.159118	0.0665009	0.0167243	1	0.0272507	0.0382718	0.476446	1	437.576	621.049	0.483058	1	-0.009542	0.570673	0.986681	1	210.523	409.417	0.608108	1	0.0548434	0.543234	0.919715	1	222.896	310.292	0.474585	1	0.363227	2.52301	0.885772	1	0.0629612
NUDC	OID44046	0	1.5939	0.584902	0.00642887	0.839672	-0.0095949	0.0214549	0.654722	1	0.0457982	0.0229007	0.0463017	1	1.01837	0.548334	0.064046	1	0.849395	0.77553	0.274085	1	0.952332	0.586257	0.105099	1	-0.119647	0.509007	0.814287	1	3.15814	1.39283	0.0239423	1	-0.0962386	0.727314	0.894831	1	4.38919	1.72689	0.0114905	1	4.30033	1.96995	0.0297549	1	0.00186814	0.039409	0.962216	1	-0.0358213	0.0787201	0.649075	1	-0.312936	0.0814822	0.00012276	0.063048	-0.0077906	0.0727012	0.914663	1	12.1366	7.90805	0.124853	1	-0.254019	0.0680359	0.00018876	0.0851226	0.236676	0.131139	0.0711092	1	0.0570225	0.061416	0.353168	1	4413	1298.83	0.0011022	0.274223	4.4058	1.19447	0.000318941	0.120527	196.293	904.701	0.82861	1	-4.17192	1.13952	0.000349109	0.127668	2203.16	652.259	0.00115918	0.283652	16.0631	5.35801	0.00333501	0.555354	0.063048
PTPN6	OID44878	0	0.943611	0.457521	0.0391657	1	0.00930274	0.0162925	0.568012	1	0.0134311	0.0173657	0.439874	1	0.57828	0.419012	0.168406	1	0.486248	0.594259	0.413745	1	0.543579	0.448518	0.226314	1	-0.059569	0.389514	0.878537	1	0.572975	1.06703	0.59163	1	-0.106648	0.539709	0.843521	1	2.88534	1.29821	0.0270006	1	1.94636	1.48166	0.189997	1	-0.0274795	0.0308712	0.373952	1	-0.140317	0.0596431	0.0186424	1	-0.238226	0.0620377	0.00012302	0.0631222	-0.0865098	0.0560192	0.122518	1	3.09333	6.797	0.649036	1	-0.146436	0.0500673	0.00344692	0.566741	0.028309	0.110148	0.797173	1	0.00911283	0.0450923	0.839844	1	3251.34	1348.95	0.0170974	1	2.65919	1.12776	0.0195983	1	2.92917	853.701	0.997267	1	-2.52866	1.06956	0.0192821	1	1533.66	676.51	0.0247516	1	9.93514	5.23766	0.0596618	1	0.0631222
EIF2D	OID41150	0	0.941521	0.330688	0.00441115	0.661575	0.016008	0.0120239	0.183076	1	0.0203156	0.0127529	0.11213	1	0.417779	0.307708	0.175369	1	0.0447434	0.435765	0.918273	1	0.291471	0.329341	0.376712	1	-0.356342	0.284808	0.211651	1	0.749769	0.779236	0.336609	1	0.787026	0.396303	0.0481051	1	3.10295	0.949616	0.00120422	0.290901	4.00131	1.07403	0.00023146	0.0977408	0.0178536	0.0224045	0.426016	1	0.0121061	0.0439521	0.782979	1	-0.149374	0.0456962	0.0010799	0.270599	0.0237852	0.040844	0.560336	1	3.45455	4.61903	0.454523	1	-0.141648	0.0369084	0.00012413	0.0635542	0.0510099	0.0756081	0.499891	1	0.0310843	0.0345438	0.3682	1	1902.08	765.546	0.0144303	1	1.76099	0.66917	0.00934545	1	448.89	502.737	0.373391	1	-1.6565	0.636719	0.0101605	1	991.538	382.433	0.010773	1	6.74129	3.05576	0.0289633	1	0.0635542
GPX4	OID42532	0	1.42508	0.426972	0.00084489	0.229946	0.0284572	0.015548	0.0672077	1	0.0630113	0.0162316	0.000124096	0.0635542	0.457766	0.396612	0.249148	1	-0.0160795	0.560698	0.977137	1	0.297824	0.424185	0.483038	1	-0.463155	0.366487	0.207085	1	0.401883	1.01529	0.692462	1	0.318387	0.52161	0.542135	1	3.35567	1.24043	0.00719095	0.898893	4.56845	1.40063	0.00122991	0.294436	0.0251784	0.0288513	0.383377	1	0.0475726	0.0570281	0.404171	1	-0.198414	0.0601463	0.00097078	0.252409	0.0306225	0.0529117	0.56276	1	10.0564	5.6373	0.0744397	1	-0.184344	0.0493087	0.00018508	0.0840899	0.154385	0.0905462	0.0881862	1	0.0225423	0.0443914	0.611588	1	1751.66	861.945	0.0445016	1	1.99479	0.756356	0.00919345	1	282.764	558.809	0.613675	1	-1.89864	0.719197	0.00912338	1	907.108	431.19	0.0376292	1	7.18018	3.42345	0.0377267	1	0.0635542
SNX2	OID44270	0	0.80829	0.351434	0.0214497	1	0.0143769	0.0130444	0.270394	1	0.0165117	0.0136156	0.226089	1	0.321068	0.32762	0.327699	1	-0.163423	0.462185	0.723837	1	0.157477	0.350137	0.653135	1	-0.452561	0.302083	0.134909	1	1.22402	0.834841	0.143439	1	0.161079	0.437891	0.713262	1	2.49586	1.03491	0.0164097	1	2.22746	1.18108	0.060167	1	-0.00648424	0.0234434	0.782243	1	-0.0567219	0.0469115	0.226615	1	-0.185131	0.0482622	0.00012508	0.0638956	-0.0525726	0.0432489	0.224144	1	1.72608	4.6303	0.709313	1	-0.144423	0.0398678	0.0002917	0.113548	0.098754	0.0745556	0.185315	1	0.0124751	0.0368774	0.735148	1	1876.16	793.3	0.019485	1	1.54981	0.687465	0.0255337	1	361.64	513.742	0.482545	1	-1.46392	0.653396	0.0264388	1	915.319	397.54	0.0228642	1	5.8553	3.14116	0.0642409	1	0.0638956
DSCAM	OID42386	0	0.132214	0.545571	0.808516	1	-0.0206685	0.0198134	0.296874	1	-0.00172034	0.020319	0.932579	1	1.07824	0.504815	0.0333229	1	1.15782	0.713985	0.105697	1	1.10173	0.539517	0.0418267	1	0.0850457	0.469332	0.856302	1	0.411097	1.28409	0.749042	1	-0.949086	0.655823	0.149104	1	4.64276	1.55742	0.00310278	0.531241	4.7957	1.77756	0.0073666	0.912811	0.0226222	0.0364521	0.535232	1	0.271773	0.0708898	0.00012621	0.0643466	0.044993	0.075637	0.551941	1	0.128868	0.066612	0.0530381	1	3.48551	6.77826	0.607099	1	-0.0776721	0.0613419	0.205435	1	-0.0803293	0.110945	0.469039	1	0.015928	0.0550382	0.772276	1	2194.24	991.557	0.0301185	1	2.30543	0.911527	0.0124978	1	305.663	662.685	0.645638	1	-2.18581	0.868771	0.0129303	1	1160.32	496.854	0.0223006	1	8.5616	4.04778	0.0366354	1	0.0643466
SNRPD2	OID41828	0	0.902241	0.235376	0.00012649	0.0644302	0.0147949	0.00867015	0.087931	1	0.0174961	0.00919969	0.058074	1	0.21441	0.22172	0.33415	1	0.0370501	0.313419	0.905961	1	0.155918	0.237055	0.51111	1	-0.178365	0.20509	0.385025	1	1.07767	0.558557	0.0544783	1	0.0577387	0.289343	0.84198	1	2.52363	0.68124	0.00024925	0.102344	2.80363	0.774362	0.00034195	0.126103	0.00494385	0.0162227	0.760723	1	-0.00428848	0.0315814	0.891987	1	-0.097933	0.0328395	0.00286213	0.506394	0.00819836	0.0294435	0.780672	1	2.11937	3.25711	0.515247	1	-0.0974652	0.0264081	0.00022361	0.0955041	0.076181	0.0516737	0.140409	1	0.0295954	0.0262728	0.259969	1	1177.64	500.271	0.0205385	1	0.988222	0.449725	0.0294581	1	32.2543	332.849	0.922941	1	-0.906967	0.428223	0.0357416	1	590.011	250.787	0.0205663	1	4.15613	2.01707	0.0412401	1	0.0644302
DDX19B	OID42357	0	0.84957	0.287616	0.00313847	0.534878	0.00664198	0.0104156	0.523672	1	0.0203204	0.0111025	0.0681064	1	0.374619	0.268476	0.16373	1	0.180121	0.379976	0.635747	1	0.308175	0.287192	0.283923	1	-0.183521	0.24878	0.461165	1	1.18337	0.679154	0.0822932	1	0.277396	0.350529	0.429448	1	2.37517	0.832569	0.00461845	0.681258	2.61303	0.946943	0.00613169	0.813898	0.00165603	0.0195342	0.932484	1	-0.0285657	0.0384766	0.457835	1	-0.152418	0.0397718	0.00012694	0.0645982	-0.002099	0.0356639	0.953068	1	2.35133	4.02308	0.55891	1	-0.120728	0.0324087	0.00019518	0.0871761	0.0636234	0.0658766	0.334147	1	0.00846129	0.030086	0.778529	1	1367.72	644.003	0.0357722	1	1.3033	0.56282	0.0218554	1	-45.9997	419.085	0.912749	1	-1.22926	0.535102	0.0229058	1	689.352	322.529	0.034605	1	4.77462	2.55857	0.0640265	1	0.0645982
CNP	OID43546	0	1.29808	0.385179	0.00075149	0.212857	0.0186468	0.0142359	0.190247	1	0.0299627	0.0148896	0.0449917	1	0.682291	0.359344	0.058361	1	0.335622	0.50942	0.510398	1	0.564159	0.384683	0.143319	1	-0.324831	0.333518	0.330697	1	0.866929	0.918766	0.346012	1	0.416481	0.474844	0.381223	1	3.52874	1.12317	0.00183385	0.37923	4.09648	1.27617	0.00146189	0.328788	0.0095219	0.0262127	0.716614	1	-0.0312447	0.0519112	0.547249	1	-0.204958	0.0537636	0.00013773	0.0684017	0.00153239	0.0479335	0.974497	1	5.54927	5.42203	0.306087	1	-0.168074	0.0438731	0.00012767	0.0649095	0.0918229	0.0879102	0.29625	1	0.0162048	0.0405399	0.689359	1	2143.1	865.566	0.0149873	1	1.96201	0.773716	0.0122119	1	91.9748	576.298	0.873437	1	-1.85583	0.736479	0.0127465	1	1101	432.794	0.0124976	1	7.89247	3.49014	0.0253136	1	0.0649095
RAB33A	OID42972	0	0.612526	0.318083	0.0541442	1	0.00214144	0.010991	0.845522	1	0.0120068	0.0119284	0.315025	1	0.551797	0.290244	0.0581075	1	0.159096	0.412952	0.700271	1	0.423159	0.31128	0.174883	1	-0.405059	0.269481	0.133725	1	1.29607	0.728054	0.0760229	1	0.182068	0.360488	0.614053	1	3.12762	0.870035	0.00038892	0.137245	3.81799	0.981556	0.00012825	0.0650128	0.0227374	0.02145	0.289804	1	0.0398437	0.0413044	0.334728	1	-0.135933	0.044071	0.00203964	0.406636	0.0265624	0.0388719	0.494398	1	6.30595	4.86717	0.19511	1	-0.129168	0.035113	0.00023447	0.0984185	0.0822586	0.0812492	0.311336	1	0.0260727	0.0292227	0.372282	1	1822.84	710.859	0.0127453	1	1.62611	0.670559	0.0165834	1	414.094	485.872	0.396255	1	-1.533	0.639578	0.0178231	1	963.929	356.106	0.00869785	1	6.53895	2.93699	0.0282203	1	0.0650128
CLTB	OID44547	0	0.802524	0.304332	0.00836422	0.987605	0.0104741	0.0108018	0.332211	1	0.0259716	0.0116901	0.0269924	1	0.761828	0.278861	0.0065956	0.851646	0.512881	0.39712	0.197311	1	0.67863	0.298985	0.0237847	1	-0.226333	0.260652	0.385761	1	1.50766	0.708812	0.0341039	1	0.042204	0.365388	0.908138	1	2.69676	0.872241	0.00216956	0.42258	2.85012	0.990476	0.00429089	0.649836	0.00375344	0.0203862	0.854019	1	0.0204573	0.0401824	0.610674	1	-0.12942	0.0416142	0.00187085	0.384609	0.00201755	0.0373896	0.956967	1	1.72847	3.92671	0.659805	1	-0.129328	0.03377	0.00012831	0.0650239	0.0886738	0.0642008	0.167219	1	0.0453478	0.0302525	0.133879	1	1585.84	574.417	0.00773848	0.941523	1.70853	0.539129	0.00193405	0.393459	20.1914	401.126	0.959981	1	-1.62075	0.515541	0.00207633	0.411503	776.012	290.155	0.00963584	1	5.5382	2.41278	0.0239533	1	0.0650239
SGTA	OID44929	0	1.03639	0.443567	0.0194658	1	0.00943837	0.0163654	0.564124	1	0.0301026	0.0172929	0.0826298	1	0.805839	0.415381	0.0531065	1	0.52352	0.587465	0.373396	1	0.709333	0.444137	0.111055	1	-0.263578	0.385201	0.494218	1	1.8411	1.05492	0.0817677	1	0.205378	0.552163	0.710219	1	3.51142	1.30667	0.00756193	0.928859	3.61732	1.48812	0.0155978	1	0.00234067	0.0297145	0.937255	1	0.0206154	0.0595007	0.728986	1	-0.198777	0.061619	0.00125578	0.298673	0.0234672	0.0549559	0.669365	1	5.12603	5.82817	0.379116	1	-0.194555	0.0508167	0.00012889	0.0652186	0.0977991	0.0946501	0.301478	1	0.0369895	0.0468609	0.42991	1	2202.61	904	0.01641	1	1.84214	0.798189	0.0222957	1	221.89	596.186	0.710286	1	-1.73454	0.758983	0.0236117	1	1113.62	452.281	0.0153263	1	6.41088	3.63754	0.080079	1	0.0652186
DNAJC9	OID43624	0	0.70231	0.396476	0.0764973	1	0.0206649	0.0142617	0.147345	1	0.0175748	0.0149513	0.240669	1	0.584158	0.364094	0.109461	1	0.219349	0.515629	0.670784	1	0.463285	0.389611	0.235144	1	-0.364963	0.337327	0.279975	1	0.177837	0.928308	0.848187	1	0.766092	0.475007	0.107997	1	3.84771	1.12894	0.00073842	0.210541	4.94155	1.27572	0.00013082	0.0659639	0.0166576	0.0266017	0.531566	1	0.0128186	0.0525995	0.807462	1	-0.174414	0.0544654	0.00136342	0.315517	0.031718	0.0485589	0.513637	1	4.70446	5.66826	0.406558	1	-0.163106	0.043933	0.00020514	0.0902103	0.0374174	0.0927765	0.686723	1	0.0116898	0.0407581	0.774258	1	2029.8	910.581	0.0280112	1	1.90441	0.807535	0.0196136	1	462.242	600.759	0.442981	1	-1.80779	0.768511	0.0199086	1	1034.12	454.91	0.0251275	1	6.32231	3.66747	0.0870023	1	0.0659639
LRRC75A	OID40377	0	0.890885	0.284048	0.00171044	0.362733	0.0120223	0.0109657	0.27292	1	0.0151844	0.0115054	0.187751	1	0.462339	0.270792	0.088544	1	0.324628	0.380633	0.394258	1	0.414634	0.288759	0.151822	1	-0.130285	0.249903	0.602424	1	0.999163	0.695201	0.151465	1	0.129058	0.376836	0.732213	1	2.75578	0.865525	0.00157666	0.344364	2.86016	0.990615	0.00411738	0.634371	-0.00844015	0.0189344	0.656025	1	-0.0617109	0.0388747	0.112415	1	-0.152161	0.039787	0.00013109	0.0660339	-0.0440615	0.0354237	0.213558	1	0.660823	3.91544	0.865975	1	-0.103084	0.0339168	0.00237109	0.447613	0.0265884	0.0635923	0.675869	1	0.019533	0.033461	0.559385	1	503.825	661.612	0.447694	1	0.551299	0.571781	0.336412	1	-199.929	419.946	0.634702	1	-0.50833	0.54302	0.350624	1	326.797	330.801	0.324979	1	3.21843	2.59165	0.216183	1	0.0660339
STX5	OID43142	0	0.518374	0.347442	0.135706	1	0.0236684	0.0122301	0.0529596	1	0.0192142	0.0129623	0.139284	1	0.128681	0.319464	0.687335	1	-0.232552	0.452239	0.607406	1	0.00946044	0.34182	0.977935	1	-0.363779	0.295548	0.219186	1	0.414918	0.802637	0.60554	1	-0.40916	0.404068	0.312289	1	3.72811	0.961868	0.00013175	0.0663036	3.6557	1.09353	0.00094111	0.247156	0.00414559	0.0236209	0.860775	1	0.0234668	0.0453574	0.604894	1	-0.115855	0.0483041	0.0164649	1	0.0632184	0.0424285	0.136225	1	5.21688	4.81503	0.278606	1	-0.0921752	0.0387119	0.0172631	1	0.167048	0.0785455	0.0334394	1	0.0649886	0.0337252	0.0539791	1	1294.07	714.911	0.0740607	1	0.897355	0.65942	0.175557	1	-370.804	473.855	0.435562	1	-0.805499	0.628081	0.20158	1	710.434	355.667	0.0492607	1	5.67723	2.88034	0.0511348	1	0.0663036
