## Supplemental Tables for "Proteomic signatures of pediatric cardiovascular and cardiometabolic traits demonstrate long-term modifiable drivers of adult disease" (part 2 of 3)

### Sheet: Table S1A (continued)
Table S1A: Single protein-trait results for primary analyses. Significant associations are bolded.
WHAMM	OID43286	0	1.03932	0.335277	0.00193605	0.393583	0.0228832	0.0122754	0.0623002	1	0.0228852	0.013205	0.0839711	1	0.429135	0.317203	0.176893	1	0.317047	0.447914	0.479476	1	0.392233	0.338921	0.247865	1	-0.123128	0.293543	0.675117	1	0.635905	0.801756	0.42821	1	0.397427	0.415701	0.339887	1	2.70268	0.981951	0.00624483	0.823514	3.36207	1.11353	0.002735	0.491085	0.0113585	0.0228045	0.618712	1	-0.0128901	0.0451662	0.775343	1	-0.157718	0.0467607	0.00074388	0.211532	-0.0065133	0.0416996	0.875878	1	2.82285	4.78247	0.555023	1	-0.144945	0.037914	0.00013184	0.0663315	0.0280222	0.0757123	0.711297	1	0.0588538	0.0367667	0.109435	1	1672.48	765.992	0.031096	1	1.43747	0.67397	0.0344928	1	759.165	498.145	0.129715	1	-1.32938	0.641543	0.0398772	1	821.573	384.339	0.0346875	1	6.09474	3.05371	0.04785	1	0.0663315
SIPA1	OID43080	0	0.967987	0.322584	0.00269331	0.485989	0.00737724	0.0116206	0.525532	1	0.0223103	0.0124786	0.0747309	1	0.612027	0.299234	0.0415331	1	0.448394	0.424702	0.291747	1	0.557976	0.320394	0.0824173	1	-0.169754	0.278281	0.542233	1	1.42699	0.752362	0.0587033	1	-0.605446	0.383994	0.116132	1	2.4075	0.922645	0.00952042	1	1.61387	1.05171	0.125959	1	-0.0169898	0.0221211	0.442939	1	-0.0107153	0.0429471	0.802974	1	-0.136008	0.0442693	0.0021242	0.416656	-0.0053988	0.0399313	0.892452	1	6.53148	4.31058	0.129717	1	-0.127283	0.0357401	0.00036896	0.132515	0.0897421	0.0692578	0.195056	1	0.0714815	0.0332602	0.0316217	1	2577.61	681.922	0.000237025	0.0991173	2.31285	0.590276	0.000132027	0.0663843	654.975	452.239	0.149536	1	-2.1675	0.561591	0.000164525	0.0773949	1253.38	343.205	0.000371503	0.132745	8.33998	2.7239	0.00259864	0.47487	0.0663843
LTBP2	OID45179	0	0.368403	0.787005	0.639708	1	-0.0078183	0.0295168	0.791104	1	-0.0263868	0.0308707	0.393258	1	-1.37434	0.743459	0.0652701	1	-0.69125	1.04654	0.509314	1	-1.15114	0.793306	0.147561	1	0.752016	0.686187	0.27378	1	2.46125	1.89249	0.194196	1	-0.102231	1.02972	0.920979	1	-4.89682	2.3936	0.0414868	1	-4.36654	2.7389	0.111742	1	0.0209161	0.0528403	0.692447	1	0.168086	0.106479	0.114432	1	0.369188	0.109601	0.00075582	0.213905	0.345647	0.0955218	0.0002963	0.114654	-11.6707	10.8967	0.284152	1	0.32838	0.0930841	0.00041907	0.144068	0.18021	0.177675	0.310453	1	-0.325371	0.0874929	0.00020015	0.0886886	-5517.3	1737.62	0.0019082	0.389852	-5.76504	1.50361	0.000180993	0.0827091	-2221.38	1135.84	0.0524242	1	5.58631	1.42601	0.000132328	0.0665157	-2632.62	871.534	0.00308879	0.52996	-18.2971	6.94843	0.00936271	1	0.0665157
TOP2B	OID44353	0	0.961318	0.358943	0.00740206	0.916258	0.0131886	0.0130176	0.310996	1	0.0293617	0.013765	0.0336702	1	0.607892	0.335438	0.070753	1	0.467687	0.475319	0.325769	1	0.561215	0.358903	0.118729	1	-0.135714	0.31165	0.663472	1	1.64505	0.841798	0.0514798	1	-0.402031	0.433402	0.35451	1	2.84755	1.03657	0.00636718	0.834234	2.51807	1.18009	0.0336646	1	-0.00107494	0.0245728	0.96513	1	0.0235882	0.0478523	0.622057	1	-0.148002	0.0501866	0.00318769	0.54036	0.0248294	0.0444083	0.576082	1	2.24303	4.7039	0.633473	1	-0.156336	0.0409042	0.00013237	0.0665179	0.114621	0.0773081	0.138166	1	0.0520128	0.0371602	0.161607	1	2661.66	700.065	0.000250998	0.102885	2.31345	0.63304	0.000354408	0.1288	604.783	481.324	0.211032	1	-2.15228	0.603975	0.000487566	0.159768	1307.86	352.765	0.000342807	0.126362	8.76351	2.85216	0.00258525	0.473021	0.0665179
WAS	OID43284	0	0.396088	0.237214	0.0949682	1	-0.0048704	0.00831119	0.55787	1	0.00624543	0.00915731	0.495731	1	0.268653	0.217326	0.217183	1	0.223828	0.307721	0.46745	1	0.253675	0.232469	0.275884	1	-0.0344603	0.201697	0.864433	1	0.801239	0.55078	0.146651	1	-0.501094	0.27819	0.0729439	1	1.21796	0.67473	0.0720803	1	0.888223	0.768175	0.248521	1	-0.00197458	0.0158793	0.901104	1	-0.0264272	0.0312268	0.397386	1	-0.124326	0.0325324	0.00013258	0.0666049	-0.0257111	0.0289795	0.374962	1	0.171744	3.36919	0.959346	1	-0.0895399	0.0271931	0.00099215	0.256023	0.0778002	0.0557825	0.163105	1	0.0231067	0.0230338	0.31578	1	1139.94	498.493	0.0250932	1	1.27717	0.459377	0.00615711	0.815918	-637.733	324.952	0.0530345	1	-1.21702	0.437906	0.00615959	0.815988	575.475	249.82	0.0240177	1	3.91974	2.05095	0.0585443	1	0.0666049
OSTN	OID42868	0	0.0810076	0.337511	0.810319	1	0.0168624	0.0120342	0.161152	1	0.00405153	0.0131262	0.757772	1	0.180746	0.313687	0.564818	1	0.56123	0.441499	0.204421	1	0.310199	0.334752	0.354685	1	0.371675	0.289148	0.199421	1	0.581133	0.793515	0.464425	1	0.243154	0.412815	0.556357	1	-1.07807	0.984896	0.274502	1	0.892548	1.12049	0.426297	1	0.0860685	0.0222956	0.00013287	0.0667305	0.0211075	0.0453864	0.641888	1	0.0357642	0.0467115	0.44389	1	0.0268497	0.041452	0.51716	1	-0.873978	4.29213	0.838648	1	0.0512164	0.0383773	0.182024	1	0.0564687	0.066194	0.393616	1	-0.0717591	0.0346296	0.0382481	1	-1896.7	633.971	0.00372231	0.593879	-1.60089	0.584078	0.00685724	0.871489	-704.639	435.588	0.107963	1	1.51538	0.556119	0.0071676	0.897221	-976.552	317.542	0.00288161	0.508012	-6.09806	2.62629	0.0218363	1	0.0667305
FCAR	OID43704	0	0.031344	0.582553	0.957091	1	0.0299179	0.0231395	0.196034	1	0.0533274	0.0236472	0.0247474	1	0.631238	0.569805	0.268643	1	0.519048	0.795696	0.5146	1	0.582598	0.605874	0.336876	1	-0.127565	0.523351	0.807562	1	0.302295	1.45413	0.835431	1	-0.819778	0.817618	0.316695	1	1.90717	1.86046	0.30596	1	1.92074	2.1301	0.367776	1	-0.00765711	0.0387978	0.843651	1	0.233148	0.080526	0.00378787	0.600462	0.0407932	0.0843662	0.628723	1	0.181613	0.0724446	0.0121789	1	1.33521	7.69589	0.862261	1	-0.0768826	0.0727546	0.290631	1	0.0571997	0.123155	0.642324	1	0.126488	0.076032	0.09619	1	5125.18	1329.41	0.000167589	0.0785055	3.54562	1.10613	0.0016332	0.352224	3004.36	825.279	0.000369952	0.132515	-3.37099	1.04882	0.00158865	0.345902	2601.88	664.343	0.000133169	0.0668584	14.7856	5.19243	0.00499698	0.715965	0.0668584
MAP9	OID42737	0	0.647067	0.309112	0.0363217	1	0.00038146	0.0111373	0.972678	1	0.0168558	0.0120726	0.163552	1	0.24485	0.290365	0.399618	1	0.141278	0.409853	0.730505	1	0.209163	0.310232	0.50058	1	-0.111361	0.268438	0.678486	1	0.0987073	0.732596	0.892895	1	-0.0949734	0.378415	0.802026	1	3.44713	0.891569	0.00013331	0.0668728	3.85423	1.01243	0.00016859	0.0787988	0.0385568	0.0207786	0.0642783	1	0.0106727	0.0411569	0.79539	1	-0.0983276	0.0428661	0.0218001	1	0.0457214	0.0382154	0.231535	1	3.35562	4.35795	0.441301	1	-0.0953686	0.0349382	0.00634043	0.832394	0.167771	0.0682122	0.013911	1	0.0618118	0.0326324	0.0582	1	2242.01	722.336	0.00230996	0.44013	1.59203	0.623202	0.0115663	1	943.135	465.272	0.0443274	1	-1.47396	0.59203	0.0138124	1	1134.56	361.041	0.00204437	0.407184	6.54581	2.86456	0.023638	1	0.0668728
TBCA	OID44970	0	0.868083	0.313689	0.00565167	0.77341	0.00348826	0.0114569	0.76077	1	0.0218718	0.0121768	0.0733656	1	0.609074	0.293125	0.03839	1	0.423593	0.415301	0.308382	1	0.545395	0.313641	0.0828508	1	-0.177832	0.272294	0.514091	1	1.02742	0.745989	0.169278	1	-0.116156	0.386732	0.764145	1	2.97771	0.914699	0.00125201	0.29803	3.00804	1.04202	0.00415894	0.637806	0.00661279	0.0212396	0.75571	1	0.0268421	0.0420241	0.522997	1	-0.138451	0.043834	0.00158573	0.345536	0.0207601	0.0389482	0.594021	1	7.1317	4.45775	0.109633	1	-0.137155	0.0359091	0.00013372	0.0669964	0.0889713	0.0729802	0.2228	1	0.027098	0.0328177	0.408966	1	1877.56	671.489	0.00625117	0.824285	1.72665	0.603073	0.00477731	0.696423	249.882	451.607	0.580947	1	-1.6193	0.574323	0.00543361	0.75439	950.387	336.111	0.00569945	0.777226	6.13769	2.72634	0.0259896	1	0.0669964
NDUFAF2	OID42814	0	0.748543	0.291052	0.0101156	1	0.00996266	0.0104374	0.339824	1	0.02053	0.0111106	0.0655411	1	0.234498	0.271693	0.388631	1	-0.0334036	0.383923	0.930712	1	0.145782	0.290477	0.616048	1	-0.253329	0.251232	0.313928	1	1.58305	0.679775	0.02043	1	-0.582669	0.351107	0.0982535	1	1.93698	0.839537	0.0216991	1	1.0339	0.956838	0.280759	1	-0.02233	0.0194383	0.251371	1	-0.0162797	0.0385072	0.672462	1	-0.13587	0.0398444	0.00064961	0.192678	-0.0273259	0.0358145	0.445472	1	0.895189	3.61447	0.804391	1	-0.123341	0.0323032	0.00013441	0.0672991	0.073758	0.0572288	0.197458	1	0.0586536	0.0293574	0.0457258	1	1427.3	594.675	0.0178689	1	1.14113	0.518639	0.0292316	1	229.972	387.858	0.554112	1	-1.06007	0.493286	0.0331433	1	665.261	299.079	0.0278837	1	3.67412	2.37813	0.124451	1	0.0672991
MAN1A2	OID43954	0	-0.121625	0.976949	0.900924	1	0.0244883	0.0352751	0.487552	1	-0.00534677	0.0386234	0.889981	1	0.898406	0.910643	0.324474	1	0.184721	1.28465	0.88574	1	0.648134	0.972863	0.50567	1	-0.662473	0.841136	0.431414	1	-5.79948	2.31199	0.0125472	1	0.960752	1.22176	0.43231	1	2.83904	2.89211	0.326969	1	7.52504	3.27962	0.0223761	1	0.247905	0.0642784	0.00013477	0.0674399	0.132483	0.131585	0.314021	1	0.100977	0.136073	0.458038	1	0.296848	0.119032	0.0126363	1	2.5389	14.087	0.856972	1	0.127482	0.112771	0.258289	1	0.129947	0.219942	0.55464	1	-0.135372	0.10101	0.180187	1	-1437.33	2180.7	0.510988	1	-1.12744	1.87204	0.547863	1	-3473.4	1346.66	0.0109384	1	0.952294	1.77957	0.593308	1	-356.608	1089.6	0.743987	1	-4.28544	8.5723	0.617862	1	0.0674399
FYCO1	OID42484	0	0.405079	0.248343	0.102864	1	-0.0029552	0.00861356	0.731532	1	0.0124833	0.00929049	0.180095	1	0.481892	0.225408	0.0332061	1	0.568362	0.319675	0.0762499	1	0.511802	0.241131	0.0344762	1	0.0876545	0.210134	0.676831	1	0.206231	0.570094	0.717772	1	-0.84871	0.282588	0.00297079	0.516799	1.43268	0.69409	0.0399185	1	0.836824	0.789339	0.289996	1	0.00165719	0.0168626	0.921765	1	-0.027905	0.0323366	0.388162	1	-0.106572	0.0337094	0.00156965	0.343465	-0.0045859	0.0301737	0.8792	1	6.14413	3.89969	0.115131	1	-0.0678325	0.0277237	0.0144157	1	0.0971522	0.0627332	0.121464	1	0.0319559	0.0240831	0.184541	1	2076.14	578.859	0.00049962	0.162543	1.98685	0.50794	0.000135524	0.0677125	55.9309	389.34	0.885971	1	-1.87783	0.483017	0.000148126	0.0721581	1061.73	289.12	0.000370823	0.132633	7.19731	2.32787	0.00238859	0.449702	0.0677125
GEMIN2	OID42506	0	0.909597	0.336693	0.0069015	0.875263	0.00266907	0.0119719	0.823579	1	0.0184719	0.0127699	0.149007	1	0.402579	0.310759	0.195975	1	0.385143	0.440067	0.382033	1	0.396607	0.332415	0.233592	1	-0.0163301	0.288405	0.954877	1	1.65334	0.779003	0.0345291	1	-0.392366	0.398952	0.326341	1	3.66704	0.949312	0.00013707	0.0682855	3.12466	1.08407	0.00423576	0.645035	-0.000616157	0.0228787	0.978528	1	-0.0256147	0.0443326	0.563409	1	-0.170586	0.0461702	0.00022013	0.0944774	-0.0043417	0.0413633	0.916403	1	6.37599	4.57736	0.163638	1	-0.143714	0.0376583	0.00013549	0.0677125	0.121662	0.0743144	0.101603	1	0.0415866	0.0340719	0.222255	1	2424.79	681.78	0.000554876	0.174132	2.23991	0.602531	0.000278743	0.110067	297.049	458.676	0.518237	1	-2.1017	0.573524	0.000337211	0.124902	1215.71	341.872	0.0005516	0.173441	8.68957	2.73256	0.00180772	0.376004	0.0677125
WARS1	OID45296	0	0.841307	0.540018	0.119251	1	0.0309124	0.0184865	0.0944918	1	0.0220066	0.0199589	0.271111	1	0.431636	0.493168	0.382041	1	-0.0583175	0.699527	0.933606	1	0.268245	0.528125	0.611823	1	-0.4893	0.456999	0.285052	1	1.39487	1.23758	0.260526	1	0.268464	0.622706	0.666765	1	4.34648	1.48951	0.00380231	0.601953	5.20121	1.68888	0.00227551	0.43594	0.028554	0.036753	0.437687	1	0.202772	0.0690944	0.00333858	0.555764	0.00843279	0.0743664	0.909717	1	0.246235	0.0645256	0.00013558	0.0677125	16.6041	8.90373	0.0622034	1	-0.0887239	0.0593966	0.13524	1	0.184238	0.150405	0.220595	1	-0.0102365	0.0539386	0.849481	1	2897.66	1350.99	0.0339593	1	2.43155	1.18246	0.0414003	1	336.848	871.638	0.699756	1	-2.27545	1.12489	0.0447764	1	1473.69	676.332	0.0312547	1	8.52834	5.34686	0.112916	1	0.0677125
CDKN2D	OID43509	0	0.747285	0.353794	0.0346688	1	0.00367578	0.0127461	0.773052	1	0.0169862	0.0134148	0.206356	1	0.529005	0.32824	0.107881	1	0.390571	0.464689	0.401152	1	0.482493	0.35109	0.170169	1	-0.125695	0.304664	0.680156	1	1.11061	0.835878	0.184808	1	-0.258864	0.426632	0.544572	1	2.9883	1.02302	0.00374561	0.596011	2.45517	1.16751	0.0362993	1	-0.00533535	0.0238051	0.822778	1	-0.030129	0.047105	0.522424	1	-0.185859	0.0487265	0.00013656	0.0680903	-0.0309059	0.0437655	0.480082	1	4.45091	4.89575	0.363277	1	-0.139094	0.0401426	0.00053023	0.168904	0.0510325	0.0797324	0.522142	1	0.0168428	0.035379	0.634027	1	2373.88	815.615	0.00443468	0.664185	2.32793	0.725447	0.00161507	0.349525	-248.738	544.896	0.648751	1	-2.21543	0.689953	0.00160252	0.347795	1228.2	407.631	0.00325718	0.547333	9.03917	3.2796	0.00663097	0.85443	0.0680903
CD1C	OID44506	0	-1.74577	1.08903	0.108924	1	-0.025805	0.040081	0.519692	1	-0.0644744	0.0422996	0.128359	1	0.468348	1.03348	0.650676	1	-0.368699	1.45512	0.800107	1	0.177172	1.10318	0.87249	1	-0.7561	0.953059	0.42806	1	-1.81812	2.63193	0.490118	1	0.488584	1.37307	0.722231	1	-2.23706	3.25164	0.491934	1	4.10306	3.69327	0.267387	1	0.27784	0.0721511	0.00013795	0.0684804	0.252897	0.1482	0.0879237	1	0.149348	0.152875	0.328605	1	0.303126	0.134202	0.0239006	1	0.625196	13.8812	0.964076	1	0.044937	0.126418	0.722243	1	-0.138823	0.227096	0.541005	1	-0.0989312	0.118106	0.402231	1	-4559.85	2307.07	0.0498678	1	-2.91045	1.93824	0.135205	1	-4549.43	1409.48	0.00151629	0.336563	2.7098	1.83854	0.142514	1	-2141.35	1155.63	0.0657842	1	-8.00667	8.99206	0.374589	1	0.0684804
SPINT3	OID44278	0	0.0366232	0.151074	0.808455	1	0.00649481	0.00550122	0.237757	1	0.00498377	0.0058522	0.395032	1	-0.101899	0.13841	0.462055	1	0.354891	0.194445	0.0687544	1	0.0500318	0.147877	0.735296	1	0.461639	0.125738	0.00027571	0.109204	-0.900235	0.354479	0.0115069	1	0.029466	0.185647	0.874007	1	-1.57602	0.432189	0.00030986	0.117998	-1.52077	0.495768	0.00234181	0.443842	0.00117791	0.0101982	0.908108	1	-0.0714743	0.0197269	0.000291	0.113494	-0.0156654	0.0210098	0.455896	1	-0.0268259	0.0185025	0.147099	1	-4.60221	2.06985	0.0261855	1	0.0324235	0.0172267	0.0598131	1	0.0215125	0.0321014	0.502766	1	-0.00392868	0.0152391	0.796559	1	-964.505	325.271	0.0037596	0.597728	-1.01368	0.265718	0.000198812	0.0882116	-188.701	214.162	0.379939	1	0.986916	0.252366	0.000138406	0.0686057	-480.415	163.494	0.00405359	0.628754	-4.55992	1.29786	0.000593727	0.182117	0.0686057
IGSF8	OID44712	0	1.55336	0.679218	0.022197	1	0.0254061	0.0231616	0.272681	1	0.0342106	0.0250557	0.173234	1	1.06619	0.617345	0.0850563	1	0.458	0.879799	0.602991	1	0.866306	0.662288	0.19172	1	-0.56504	0.5759	0.327213	1	0.653305	1.56171	0.675995	1	0.562209	0.775123	0.469045	1	5.66823	1.8757	0.0027578	0.49391	8.16599	2.11207	0.00013929	0.0689762	0.092486	0.0460462	0.0452865	1	0.114735	0.0880952	0.19278	1	-0.256462	0.0926266	0.00562671	0.771693	0.0671126	0.083061	0.419096	1	7.85272	9.81009	0.423436	1	-0.262898	0.0731657	0.00032666	0.122643	0.0821813	0.158493	0.604098	1	0.0546607	0.062944	0.385174	1	3583.85	1366.28	0.0109665	1	2.59476	1.28973	0.0461212	1	-178.36	948.456	0.851212	1	-2.43182	1.23022	0.0499529	1	1838.55	683.572	0.00915369	1	10.3581	5.75822	0.0748222	1	0.0689762
LMNB1	OID43925	0	0.799725	0.312515	0.0104975	1	-0.0092302	0.0106406	0.385692	1	0.00545938	0.0113542	0.630998	1	0.137051	0.286212	0.632354	1	-0.297918	0.405449	0.462964	1	-0.007605	0.306428	0.980214	1	-0.449008	0.26426	0.0902214	1	1.04553	0.714597	0.144461	1	0.0831175	0.354655	0.814939	1	0.0371613	0.870701	0.96599	1	0.0305862	0.988037	0.975328	1	0.00763184	0.0214887	0.722668	1	0.118422	0.0403203	0.00331385	0.553367	0.160304	0.0423227	0.00015207	0.0733645	0.143232	0.0375999	0.00013932	0.0689762	-0.743288	3.96582	0.851328	1	0.0563376	0.0337908	0.0954656	1	0.0711924	0.0645312	0.269929	1	0.0257781	0.028653	0.368299	1	901.425	714.107	0.208811	1	0.800798	0.609565	0.190822	1	935.782	443.135	0.0363217	1	-0.74638	0.57882	0.199093	1	460.163	357.22	0.199684	1	3.90592	2.77573	0.161352	1	0.0689762
CCL17	OID44496	0	0.587315	0.365156	0.107749	1	0.0100472	0.013758	0.465218	1	0.0317837	0.0143899	0.0278275	1	0.685843	0.343878	0.0467929	1	0.280568	0.484993	0.563258	1	0.551273	0.367337	0.134227	1	-0.402872	0.317593	0.205363	1	1.1679	0.879819	0.185155	1	0.412111	0.469434	0.380699	1	3.58485	1.08759	0.00107878	0.270562	4.71361	1.23347	0.00015692	0.0749702	0.0188454	0.0242218	0.43703	1	0.0735322	0.0491349	0.134513	1	-0.14506	0.0509323	0.00439826	0.660262	0.0322409	0.0450142	0.473844	1	11.0886	5.24571	0.0345285	1	-0.162064	0.0425763	0.00014098	0.0696352	0.112946	0.0837357	0.177388	1	0.0649717	0.0407697	0.11102	1	1253.18	762.942	0.103492	1	1.11265	0.679263	0.103401	1	-553.28	494.038	0.264776	1	-0.998925	0.646338	0.124206	1	648.396	381.673	0.0923075	1	5.24304	3.04466	0.0872662	1	0.0696352
NEK7	OID42824	0	0.567115	0.298345	0.0573193	1	0.0150651	0.0110822	0.174023	1	0.0068175	0.0116703	0.559479	1	0.325892	0.281125	0.247068	1	0.049472	0.39638	0.900738	1	0.231443	0.300289	0.441331	1	-0.273108	0.259426	0.29311	1	-0.704537	0.715678	0.325535	1	0.281758	0.374933	0.452988	1	2.93989	0.877428	0.00089719	0.239752	2.88884	1.00355	0.00425035	0.646407	0.000347472	0.0199847	0.986137	1	-0.012336	0.0403599	0.759871	1	-0.144081	0.0414021	0.00050134	0.162914	-0.0040996	0.0369822	0.911734	1	2.61952	4.10044	0.522928	1	-0.129438	0.0340088	0.00014122	0.0697325	0.0372882	0.0650648	0.566581	1	0.0138565	0.0319601	0.664611	1	1003.62	661.668	0.13175	1	0.723033	0.575017	0.210452	1	337.388	425.175	0.4287	1	-0.669066	0.546758	0.222876	1	502.674	331.112	0.131403	1	3.20921	2.61829	0.222206	1	0.0697325
DENND2B	OID42369	0	1.29774	0.34107	0.00014186	0.0700295	0.00458891	0.0128689	0.721399	1	0.0252464	0.0135891	0.0640232	1	0.799142	0.324686	0.0142765	1	0.827167	0.458619	0.0720599	1	0.808275	0.346722	0.0202504	1	0.0568156	0.301961	0.850852	1	1.04961	0.83219	0.207991	1	-1.0397	0.4375	0.0181176	1	1.88967	1.03639	0.0690998	1	0.600648	1.18662	0.613047	1	0.00603435	0.0231698	0.794664	1	0.000466035	0.0468001	0.992055	1	0.00508944	0.0500772	0.919049	1	0.0766285	0.0427539	0.073082	1	3.57253	4.56911	0.434282	1	0.0160751	0.0414401	0.698081	1	0.194707	0.070637	0.00584337	0.789544	0.0205376	0.0372758	0.581659	1	1270.23	669.896	0.0603907	1	0.764278	0.594198	0.200224	1	-59.2924	436.393	0.89211	1	-0.698976	0.564803	0.217695	1	633.975	335.835	0.0614733	1	4.10886	2.67279	0.126373	1	0.0700295
PFKFB2	OID44089	0	0.88528	0.352497	0.0120236	1	0.0164971	0.0129423	0.202429	1	0.0206305	0.0135863	0.129858	1	0.385181	0.326401	0.238716	1	0.272553	0.46176	0.555376	1	0.346397	0.349046	0.321634	1	-0.108537	0.302476	0.719926	1	0.0681995	0.829934	0.934554	1	0.0919936	0.425655	0.829063	1	3.72764	1.0079	0.00025584	0.104326	4.14369	1.14635	0.00035055	0.128036	0.00955416	0.0240109	0.690919	1	-0.0151872	0.046671	0.744872	1	-0.170015	0.0484342	0.00044771	0.150828	0.0201108	0.0434783	0.643688	1	7.13471	5.30252	0.178454	1	-0.148198	0.0394093	0.00016959	0.0791332	0.0967595	0.0871594	0.266937	1	0.0326756	0.0369309	0.376277	1	2972.11	827.148	0.000541799	0.171386	2.91752	0.747679	0.000142808	0.0704289	572.378	568.091	0.315545	1	-2.7719	0.711925	0.000146773	0.0716951	1526.22	414.087	0.000392792	0.138117	10.9589	3.36613	0.00145257	0.327658	0.0704289
CAMLG	OID42218	0	1.1379	0.328357	0.00052936	0.168723	0.00620739	0.011535	0.590485	1	0.0359821	0.0125934	0.00454871	0.674527	0.663898	0.303967	0.0295999	1	0.697669	0.431434	0.106723	1	0.676528	0.325321	0.0382668	1	0.0295973	0.283363	0.916871	1	1.78915	0.760258	0.0191878	1	-0.45	0.387109	0.246209	1	3.21158	0.925936	0.00060193	0.183893	2.84441	1.05356	0.00734833	0.911354	0.00385987	0.0227051	0.8651	1	-0.0452773	0.0432524	0.295184	1	-0.170462	0.0451233	0.00015828	0.0754245	-0.0278771	0.0404755	0.490987	1	5.66151	4.17167	0.174738	1	-0.138816	0.0365126	0.0001436	0.0706403	0.122738	0.0666417	0.06551	1	0.0423068	0.03334	0.204458	1	1648.23	655.506	0.0137216	1	1.48382	0.594271	0.0135864	1	358.328	435.789	0.412536	1	-1.39599	0.565926	0.014724	1	825.59	328.537	0.0137466	1	6.01368	2.64358	0.0246118	1	0.0706403
EIF2B4	OID43664	0	0.625898	0.342919	0.0679699	1	0.0153123	0.0125539	0.22257	1	0.0223372	0.013051	0.0879437	1	0.29903	0.319817	0.350384	1	0.0157449	0.452067	0.972235	1	0.204527	0.341954	0.550122	1	-0.284308	0.295705	0.336938	1	0.811359	0.804492	0.31388	1	0.0727943	0.416295	0.861318	1	2.20029	0.989357	0.0268456	1	2.28251	1.12679	0.0436318	1	-0.00567687	0.0232155	0.806952	1	-0.0469133	0.0452143	0.299467	1	-0.179148	0.0471226	0.00014368	0.070656	-0.016668	0.0421522	0.692529	1	2.99997	5.23465	0.566578	1	-0.142681	0.0384913	0.00020985	0.0915147	0.0729599	0.0846205	0.388576	1	0.00776388	0.0371775	0.834579	1	2136.39	791.535	0.00800376	0.961127	1.90231	0.696691	0.00704672	0.886783	476.371	520.17	0.361318	1	-1.79253	0.66287	0.00759752	0.930779	1085.18	396.02	0.00711501	0.892568	7.32684	3.15122	0.0214998	1	0.070656
MRTFA	OID42779	0	1.05661	0.340134	0.00189349	0.387838	0.0141744	0.0123921	0.252694	1	0.02546	0.0132002	0.0546063	1	0.51649	0.317174	0.104276	1	0.388552	0.44912	0.387506	1	0.47228	0.339283	0.164741	1	-0.122276	0.294356	0.678086	1	1.57936	0.800379	0.0492416	1	-0.154267	0.415417	0.710668	1	3.26049	0.983748	0.00102332	0.261125	3.37569	1.11997	0.00278561	0.497352	0.010789	0.0232511	0.642895	1	-0.0330238	0.0452519	0.465526	1	-0.168634	0.047032	0.00033642	0.124746	0.00033173	0.0422003	0.993728	1	1.6493	4.75083	0.72847	1	-0.145326	0.0382276	0.00014377	0.0706598	0.0461038	0.0762953	0.545656	1	0.0527898	0.036209	0.144863	1	2066.46	702.819	0.00420205	0.641531	1.89619	0.64057	0.00356221	0.578728	58.4967	477.094	0.902604	1	-1.77922	0.610256	0.00407596	0.6306	1013.23	353.119	0.00513246	0.727432	6.28954	2.88137	0.0308665	1	0.0706598
MAX	OID42744	0	0.743351	0.272181	0.00631259	0.829713	0.00251616	0.00975085	0.796372	1	0.00918973	0.0104656	0.38057	1	0.371658	0.252323	0.141615	1	0.151674	0.35776	0.671839	1	0.296597	0.270147	0.27295	1	-0.201526	0.234144	0.38996	1	0.719156	0.640372	0.262197	1	-0.0480976	0.326232	0.882912	1	2.2831	0.779762	0.00367229	0.588929	2.108	0.889079	0.0183785	1	-0.00639977	0.0183968	0.728125	1	-0.0169105	0.0361366	0.639812	1	-0.14134	0.037386	0.00015648	0.0748493	-0.0231062	0.0336209	0.491921	1	2.21319	3.89569	0.569958	1	-0.115234	0.0303145	0.00014396	0.07067	0.0606294	0.0630779	0.33646	1	0.00924939	0.0271558	0.733401	1	1644.6	620.844	0.00944147	1	1.59906	0.553902	0.00445027	0.665452	35.6457	416.277	0.931886	1	-1.50706	0.527456	0.00485847	0.703259	819.936	311.766	0.00990137	1	5.44365	2.52341	0.0327353	1	0.07067
ELFN2	OID42405	0	0.556664	0.495138	0.260902	1	0.0343687	0.017407	0.0483344	1	0.029026	0.0186304	0.120247	1	0.543588	0.455005	0.232956	1	0.831086	0.641883	0.196175	1	0.635688	0.485915	0.19158	1	0.285908	0.421188	0.497666	1	0.863236	1.164	0.45881	1	-1.03503	0.594985	0.0832229	1	1.87302	1.42455	0.189585	1	3.14007	1.6082	0.0518447	1	0.0979174	0.0326642	0.00289759	0.509652	0.243135	0.0639863	0.00014481	0.0709228	0.0688734	0.0686135	0.315481	1	0.165973	0.0599875	0.00566101	0.774122	4.96031	5.67134	0.381776	1	-0.0335288	0.0555303	0.545981	1	0.183513	0.0979494	0.0609924	1	0.0449863	0.0483028	0.351678	1	1353.24	624.111	0.0412386	1	1.5245	0.682165	0.0292958	1	-443.694	430.141	0.315561	1	-1.43802	0.657991	0.0325618	1	675.554	313.091	0.0419785	1	5.81966	2.76559	0.0428726	1	0.0709228
CALCB	OID43444	0	-0.920388	0.587146	0.116983	1	-0.0405338	0.0230012	0.0780273	1	-0.0807729	0.0231433	0.000543302	0.171732	-0.258799	0.569636	0.649855	1	-2.14964	0.786713	0.00658847	0.851185	-0.903286	0.603592	0.135357	1	-1.83115	0.51481	0.00042375	0.144995	-4.49235	1.42918	0.00180559	0.375606	1.19673	0.811013	0.140926	1	-2.07258	1.85586	0.264788	1	-0.523785	2.12708	0.805624	1	0.0967967	0.0392638	0.0141278	1	-0.0225063	0.081364	0.782078	1	0.193943	0.0829938	0.0194474	1	0.141523	0.0724461	0.0507618	1	-6.26894	7.4695	0.401317	1	0.219152	0.0713329	0.00212456	0.416656	-0.303414	0.121897	0.0128067	1	-0.279785	0.0736555	0.00014554	0.071216	-1584.91	1181.1	0.181977	1	-1.15399	1.02008	0.259632	1	-1951.56	738.195	0.00907122	1	0.993671	0.969483	0.306934	1	-727.784	591.185	0.220533	1	-5.08712	4.64793	0.27548	1	0.071216
EIF2AK2	OID43663	0	0.671729	0.229872	0.00347577	0.569755	0.0119984	0.00822769	0.144759	1	0.0102048	0.00872345	0.242995	1	0.292749	0.212139	0.168442	1	0.147105	0.300993	0.625322	1	0.243787	0.227157	0.283888	1	-0.140432	0.196964	0.47632	1	0.604485	0.535716	0.259965	1	-0.120688	0.272512	0.65824	1	2.08577	0.649374	0.00146151	0.32876	2.20062	0.739777	0.00317247	0.538701	0.0119824	0.0157116	0.446141	1	-0.019974	0.0302157	0.508583	1	-0.12064	0.0317625	0.00014576	0.0713012	0.00521684	0.0283208	0.853852	1	1.48641	3.5736	0.677453	1	-0.088279	0.0258583	0.0006403	0.191246	0.0544176	0.0572828	0.342122	1	0.00964415	0.0237644	0.684873	1	2027.04	593.13	0.000914042	0.242537	1.8067	0.529494	0.000822067	0.225767	-30.0187	402.953	0.940719	1	-1.7032	0.504141	0.000919929	0.243446	1041.7	295.895	0.000649777	0.192693	6.85123	2.4158	0.00524068	0.73674	0.0713012
GLRX5	OID44686	0	0.707614	0.243674	0.00368494	0.590487	0.00968132	0.00863567	0.262252	1	0.0122871	0.00935586	0.190056	1	0.468264	0.225114	0.0382106	1	0.310963	0.31998	0.331769	1	0.415723	0.241187	0.0856066	1	-0.143634	0.209787	0.493986	1	0.492044	0.570688	0.389185	1	0.0175826	0.289642	0.951644	1	2.33668	0.692264	0.00083392	0.22783	2.39683	0.786837	0.00252689	0.46631	-0.00146804	0.0165117	0.929201	1	-0.00829049	0.0321488	0.796501	1	-0.118632	0.0333705	0.00037798	0.134379	-0.0093534	0.0300975	0.755974	1	0.76594	3.2638	0.814459	1	-0.101835	0.0268225	0.00014667	0.0716658	0.0532396	0.0528019	0.313315	1	0.0291965	0.0248404	0.239848	1	1282.2	518.563	0.0153645	1	1.30654	0.469189	0.00605111	0.807299	-16.6924	347.108	0.961727	1	-1.2311	0.447121	0.00661842	0.853675	646.933	260.12	0.0147489	1	4.13946	2.11647	0.0526929	1	0.0716658
CYTL1	OID45102	0	-1.49347	0.540749	0.00574731	0.781279	-0.0060178	0.0209292	0.773707	1	-0.072523	0.0216667	0.000902205	0.240266	-0.293617	0.521527	0.573758	1	-0.950104	0.729522	0.19356	1	-0.508677	0.555103	0.360038	1	-0.612424	0.478748	0.20158	1	-4.37954	1.31521	0.00095313	0.248898	0.71991	0.728254	0.32361	1	-0.816439	1.68926	0.629158	1	0.797532	1.92968	0.679626	1	0.106562	0.0372044	0.00441026	0.661531	-0.0883575	0.0748469	0.237797	1	-0.0297266	0.0776099	0.701701	1	-0.0391392	0.0678428	0.564	1	-16.8437	6.8077	0.0133528	1	0.036891	0.066103	0.576788	1	-0.0998256	0.108234	0.356366	1	-0.226296	0.0645212	0.00045266	0.151709	-4129.5	1064.12	0.000157947	0.075356	-3.31332	0.909791	0.00036656	0.131988	-2472.53	673.643	0.000330782	0.123659	3.09523	0.863823	0.000452188	0.151709	-2076.78	532.636	0.000147156	0.0717778	-15.901	4.15399	0.000186184	0.0843265	0.0717778
SEPTIN10	OID41781	0	0.0660225	0.398161	0.8683	1	0.0136724	0.0139066	0.325529	1	0.0205338	0.0149899	0.171716	1	0.09143	0.368209	0.804033	1	-0.0123828	0.520633	0.981038	1	0.0547576	0.393703	0.889459	1	-0.0833847	0.34087	0.806884	1	-0.817512	0.92366	0.376734	1	0.216341	0.472316	0.647342	1	-0.0701196	1.14214	0.951088	1	0.383021	1.29837	0.768202	1	0.026436	0.027018	0.328467	1	0.195411	0.0514857	0.00014738	0.0718677	0.141118	0.0547265	0.00992004	1	0.134366	0.0482764	0.00538162	0.749651	1.83515	5.68861	0.746997	1	0.0612889	0.0442441	0.165978	1	-0.0844181	0.0924937	0.361405	1	-0.0114805	0.0383287	0.764537	1	1065.92	913.645	0.245578	1	0.543726	0.801379	0.498444	1	407.397	585.941	0.48796	1	-0.490914	0.761474	0.520052	1	526.351	457.444	0.252077	1	2.5268	3.61648	0.485837	1	0.0718677
PPCDC	OID44863	0	1.06586	0.518163	0.0396862	1	0.0246193	0.0188911	0.192498	1	0.0352487	0.0199066	0.0775282	1	0.882263	0.480765	0.0672682	1	0.777132	0.680214	0.253962	1	0.844323	0.514055	0.101312	1	-0.110942	0.446208	0.803777	1	1.32559	1.2241	0.279568	1	-0.11238	0.63468	0.859593	1	4.78431	1.50063	0.00157132	0.343465	5.13603	1.70423	0.00278917	0.497671	0.0123746	0.0350281	0.724076	1	0.0948886	0.0688124	0.167911	1	-0.195345	0.0721951	0.00681427	0.868068	0.101078	0.0638038	0.113148	1	11.5925	7.05728	0.10046	1	-0.223775	0.058979	0.00014815	0.0721581	0.181103	0.115308	0.116274	1	0.0701776	0.0542288	0.195631	1	2884.1	1091.94	0.00951127	1	2.93699	0.965446	0.0027575	0.493909	730.056	722.942	0.314323	1	-2.76101	0.91901	0.00309899	0.531057	1482.66	545.61	0.00768614	0.938524	9.17408	4.39002	0.0384749	1	0.0721581
ANGPT1	OID44459	0	1.07527	0.367898	0.00346973	0.56924	0.0165196	0.0130413	0.205259	1	0.0320731	0.0139594	0.0222521	1	0.607389	0.339615	0.0745328	1	0.333837	0.482577	0.489507	1	0.515668	0.363865	0.157271	1	-0.241077	0.316181	0.446272	1	1.23812	0.862243	0.151945	1	0.533162	0.433988	0.220477	1	3.20482	1.04302	0.00232136	0.441488	4.50824	1.17261	0.00014878	0.0724006	0.032937	0.025048	0.189312	1	0.0512754	0.0485958	0.291361	1	-0.125847	0.0515108	0.014561	1	0.0659795	0.0453119	0.14536	1	3.45829	5.37628	0.520061	1	-0.136758	0.0413092	0.00093102	0.245583	0.0395117	0.0846174	0.640539	1	0.0548638	0.0364798	0.132594	1	2046.03	790.369	0.0110455	1	1.57915	0.70793	0.0271288	1	130.612	524.422	0.803694	1	-1.48178	0.673741	0.0293145	1	1069.53	395.405	0.0079925	0.960348	7.746	3.17778	0.0160456	1	0.0724006
KRI1	OID40357	0	0.107956	0.163396	0.508805	1	-0.0030541	0.00571141	0.592828	1	0.00545263	0.00620561	0.380246	1	-0.109492	0.151499	0.470305	1	-0.291571	0.213645	0.17315	1	-0.172342	0.161805	0.287509	1	-0.180241	0.139796	0.1981	1	0.564126	0.379677	0.138238	1	0.112433	0.192331	0.559388	1	0.131673	0.465337	0.777405	1	0.455357	0.528188	0.389337	1	0.0131968	0.0109614	0.22936	1	0.0795418	0.0209709	0.00014886	0.07242	0.0720348	0.0222131	0.0011832	0.287476	0.0564836	0.0197795	0.00429463	0.650013	-1.9979	2.01728	0.321984	1	0.0204315	0.0181222	0.259559	1	-0.0291522	0.0328614	0.375011	1	0.00761146	0.0158688	0.631476	1	-729.131	278.722	0.0115683	1	-0.543206	0.279346	0.054097	1	150.883	199.799	0.452227	1	0.504362	0.267323	0.0614424	1	-345.162	140.59	0.0172884	1	-2.86558	1.15144	0.0152811	1	0.07242
PPP1R14A	OID44116	0	0.714955	0.376758	0.0577422	1	-0.0071478	0.0141308	0.612975	1	0.0181208	0.0148401	0.2229	1	0.350935	0.357239	0.326536	1	0.0472642	0.503469	0.925255	1	0.251979	0.381469	0.509291	1	-0.293911	0.329746	0.373302	1	0.556046	0.904472	0.539077	1	-1.15623	0.470105	0.0145196	1	3.14365	1.11436	0.00506927	0.721657	1.85428	1.27888	0.14802	1	0.00954042	0.0252323	0.705563	1	-0.0759854	0.0506291	0.133401	1	-0.198426	0.0523178	0.00014901	0.0724516	-0.0316886	0.0468011	0.498348	1	5.7104	4.74143	0.228449	1	-0.134833	0.0436247	0.00199658	0.401222	0.14156	0.0865624	0.101975	1	0.00166052	0.0410625	0.967743	1	1867.86	766.238	0.0163943	1	1.95757	0.671417	0.00406314	0.629575	-198.166	502.597	0.69397	1	-1.8721	0.637915	0.00383145	0.604993	978.798	383.367	0.0120297	1	7.28882	3.05653	0.0183932	1	0.0724516
ANXA4	OID44465	0	0.707747	0.339208	0.0369359	1	0.00233419	0.0127129	0.854321	1	0.0128302	0.0132766	0.334517	1	0.148528	0.32162	0.644473	1	-0.134736	0.452304	0.765945	1	0.0525802	0.343134	0.878292	1	-0.263287	0.296296	0.374764	1	0.42749	0.817068	0.60114	1	-0.0074834	0.432938	0.986221	1	3.66533	1.00716	0.00031411	0.119158	3.5933	1.15213	0.00196693	0.39726	0.00358061	0.0227155	0.874832	1	-0.0505281	0.0457734	0.269647	1	-0.178491	0.0470736	0.0001496	0.072608	-0.0176502	0.0421751	0.675583	1	3.75192	4.57965	0.412638	1	-0.138106	0.0392427	0.0004327	0.147368	0.0897087	0.076432	0.240513	1	0.0221707	0.0374597	0.553948	1	1620.41	765.037	0.036344	1	1.53245	0.672272	0.0239618	1	-8.51558	500.088	0.986437	1	-1.44531	0.638925	0.0250393	1	843.877	382.3	0.0292879	1	5.94759	3.04828	0.0529395	1	0.072608
DSG4	OID43638	0	-1.69269	0.640826	0.008256	0.979164	-0.0342621	0.0266206	0.198076	1	-0.0969066	0.0264431	0.000289564	0.113127	-0.369248	0.636291	0.562068	1	-1.95132	0.87907	0.0270828	1	-0.898245	0.67401	0.18349	1	-1.56796	0.57602	0.00682261	0.868736	-4.04675	1.62888	0.0134548	1	2.34909	0.955153	0.0143583	1	-1.61551	2.13826	0.450421	1	1.8961	2.45749	0.440868	1	0.0788147	0.043715	0.0721863	1	0.0515775	0.0922708	0.576175	1	0.0505585	0.0937696	0.589764	1	-0.075177	0.0810329	0.353545	1	-22.6086	7.5401	0.00271355	0.488695	0.0129097	0.0830406	0.876457	1	-0.149744	0.127839	0.241458	1	-0.309471	0.092765	0.00084971	0.230922	-4839.07	1353.19	0.000463182	0.154092	-3.76006	1.11464	0.000944377	0.247537	-3237.93	833.164	0.00014969	0.072613	3.49505	1.05743	0.00118711	0.288011	-2436.96	676.93	0.000425358	0.14542	-16.4015	5.22283	0.00201921	0.404107	0.072613
CTHRC1	OID45095	0	1.5698	0.798097	0.0491912	1	0.0757865	0.0283161	0.00744068	0.91975	0.084546	0.0302536	0.0055296	0.763237	1.22677	0.735396	0.0961346	1	3.87182	1.027	0.00018951	0.0853026	2.1045	0.78258	0.00748608	0.923867	2.57219	0.671332	0.00014977	0.0726288	-0.782922	1.86474	0.674852	1	-0.921037	0.94378	0.33012	1	-3.30076	2.27316	0.147568	1	-1.56367	2.59456	0.5472	1	0.0770168	0.0539776	0.154444	1	0.130101	0.105896	0.219234	1	0.131851	0.112532	0.241325	1	0.169201	0.0985856	0.0861108	1	11.6121	11.0646	0.293957	1	0.147387	0.0901942	0.102236	1	0.500057	0.175385	0.00435546	0.655983	0.0929352	0.0761023	0.222015	1	91.3084	1761.88	0.958788	1	-1.41929	1.50339	0.346671	1	1562.87	1138.32	0.172317	1	1.47739	1.43086	0.30348	1	34.2101	880.64	0.969102	1	-1.32743	7.06493	0.851268	1	0.0726288
TNNC1	OID40668	0	0.585678	0.334939	0.0803584	1	0.0179938	0.0123806	0.146114	1	0.00263054	0.0128892	0.838404	1	-0.654764	0.316807	0.0394154	1	-0.276661	0.447921	0.537159	1	-0.535566	0.338729	0.114661	1	0.373209	0.293345	0.204034	1	-0.726485	0.808774	0.36962	1	-0.867806	0.422239	0.0407902	1	0.301076	1.00679	0.765088	1	-0.615442	1.1481	0.592275	1	-0.027037	0.0223444	0.22702	1	0.0103697	0.0454742	0.819619	1	0.111973	0.0473497	0.0180394	1	0.0826788	0.0413734	0.0456779	1	10.9772	4.70654	0.0196829	1	0.104201	0.0390644	0.00764382	0.935156	0.151409	0.0773374	0.0502572	1	0.0564562	0.0351106	0.107845	1	779.515	715.721	0.278697	1	-0.00474069	0.631676	0.994021	1	1731.65	443.326	0.000149851	0.0726492	0.0788337	0.600626	0.895742	1	372.6	358.62	0.301282	1	0.171918	2.86803	0.952291	1	0.0726492
MAD1L1	OID43951	0	1.06397	0.430022	0.0133532	1	0.0113479	0.0149567	0.448019	1	0.0278922	0.0159882	0.0820852	1	0.6209	0.395283	0.117134	1	0.381808	0.561528	0.496978	1	0.541108	0.423514	0.202199	1	-0.253024	0.367217	0.491262	1	1.13385	0.993261	0.254498	1	-0.326821	0.496242	0.510853	1	3.32069	1.20614	0.00629739	0.828298	3.596	1.36552	0.0089413	1	0.030867	0.0295053	0.296152	1	0.163284	0.0561743	0.00365225	0.587065	0.0325609	0.059426	0.583744	1	0.197149	0.0520283	0.0001511	0.0731072	7.67348	5.39868	0.155212	1	-0.0553023	0.0474083	0.243407	1	0.145838	0.0894222	0.102913	1	0.0812826	0.0413107	0.0491149	1	3407.58	949.394	0.000511609	0.164753	2.34023	0.865113	0.00757822	0.929763	1171.4	645.149	0.0713817	1	-2.15539	0.823807	0.00974568	1	1718.5	474.327	0.000456425	0.152388	10.6467	3.87133	0.00674529	0.862749	0.0731072
GPC1	OID43773	0	-1.16219	0.800924	0.146763	1	-0.0222076	0.0312216	0.476904	1	-0.0840197	0.0325329	0.0101996	1	-0.278024	0.768699	0.717786	1	-0.164421	1.07608	0.878639	1	-0.240524	0.818311	0.76897	1	0.142663	0.706383	0.840052	1	-3.86511	1.97069	0.0505789	1	2.26243	1.09415	0.0393937	1	-5.69514	2.51054	0.0238561	1	-2.74352	2.88634	0.342452	1	0.0275244	0.0537257	0.608727	1	0.0513485	0.110933	0.643451	1	0.339887	0.113228	0.00268397	0.48498	0.279908	0.0988499	0.00463092	0.682498	-2.35385	9.99589	0.813835	1	0.3418	0.0971885	0.00043666	0.148301	0.0820875	0.155931	0.598586	1	-0.0902767	0.0993625	0.363583	1	-5414.01	1586.55	0.000828107	0.227054	-5.1474	1.3258	0.000151547	0.0732599	-2180.06	1013.97	0.0330936	1	4.87753	1.25781	0.000154503	0.0742401	-2820.03	791.424	0.000491775	0.160739	-19.9628	6.18762	0.00152359	0.337647	0.0732599
COL6A3	OID45085	0	0.72049	0.723101	0.319061	1	0.0210809	0.0247611	0.394563	1	0.0855073	0.0266112	0.00145931	0.328591	0.75545	0.655518	0.249936	1	2.18966	0.924674	0.0184235	1	1.22689	0.700054	0.0805559	1	1.45839	0.605827	0.0165996	1	0.996419	1.65834	0.548364	1	-1.1104	0.82655	0.180523	1	-1.92873	2.01419	0.339131	1	1.56746	2.28553	0.493419	1	0.184999	0.0483491	0.00015185	0.0733377	0.316943	0.0937273	0.00072078	0.207023	0.253099	0.100431	0.0117309	1	0.237637	0.08755	0.00664158	0.855152	21.7307	9.50405	0.0222272	1	0.111874	0.0796136	0.159957	1	0.271776	0.15081	0.0715284	1	0.108097	0.0665234	0.104174	1	1191.12	1431.72	0.408024	1	0.684473	1.25599	0.586596	1	270.073	924.727	0.770827	1	-0.582631	1.19614	0.626898	1	483.653	713.004	0.499643	1	2.46357	5.72535	0.667799	1	0.0733377
OSM	OID44062	0	-0.308087	0.323656	0.341149	1	-0.005725	0.0110401	0.604065	1	0.0323032	0.0122166	0.00858834	1	0.844366	0.289522	0.00375359	0.596942	0.864303	0.410796	0.0360358	1	0.853976	0.309801	0.00612446	0.813517	-0.0268121	0.269822	0.920898	1	-0.0376829	0.733688	0.959068	1	-0.133711	0.372512	0.719956	1	0.804522	0.899193	0.371664	1	0.957374	1.02187	0.34959	1	0.00370271	0.0216102	0.864046	1	0.0933479	0.0409708	0.0227025	1	-0.00999447	0.043689	0.819052	1	0.0447457	0.0383922	0.24382	1	0.50238	4.19167	0.9046	1	-0.0426007	0.0352721	0.227134	1	-0.0895534	0.0669403	0.180958	1	0.0796368	0.031056	0.0103385	1	1290.4	648.96	0.0490858	1	0.907373	0.569578	0.113173	1	1510.9	385.218	0.00015197	0.0733377	-0.849834	0.541784	0.118758	1	699.458	324.441	0.0331097	1	5.02957	2.5607	0.051465	1	0.0733377
SOD1	OID45412	0	1.32182	0.53882	0.0141599	1	0.0176318	0.0198505	0.374417	1	0.0465268	0.0208584	0.0263534	1	0.963986	0.50579	0.0574055	1	0.391922	0.715753	0.584303	1	0.772346	0.541099	0.154279	1	-0.573594	0.468267	0.221345	1	1.19344	1.28826	0.354844	1	-0.0201868	0.671911	0.976054	1	6.02387	1.572	0.00015196	0.0733377	6.71301	1.78716	0.00020425	0.0899344	0.0283941	0.0363938	0.435761	1	0.105254	0.072339	0.145665	1	-0.192868	0.0761053	0.0112697	1	0.109942	0.06669	0.0992383	1	12.3754	7.41791	0.095253	1	-0.220724	0.0626693	0.00042823	0.146201	0.238667	0.122061	0.0505459	1	0.0703845	0.0574513	0.220531	1	3049.22	1174.12	0.0104854	1	2.64483	1.01805	0.0102537	1	544.541	764.008	0.477073	1	-2.46578	0.967564	0.0117619	1	1607.8	585.897	0.00692451	0.876767	10.5528	4.64666	0.0245333	1	0.0733377
MYOM3	OID44798	0	0.367597	0.256842	0.152368	1	0.00576629	0.0100395	0.565723	1	-0.00929994	0.0105251	0.377507	1	-0.68392	0.247047	0.00590205	0.79415	-0.467313	0.34849	0.180722	1	-0.61472	0.263776	0.0202924	1	0.217908	0.228794	0.341485	1	-1.74859	0.629228	0.00572254	0.778983	-0.0244165	0.349346	0.944321	1	-0.444779	0.80673	0.581729	1	-1.72921	0.918235	0.0604446	1	-0.0598763	0.0167974	0.00041046	0.142126	-0.00318121	0.035702	0.928999	1	0.0925766	0.0367545	0.0117761	1	0.0631464	0.0319111	0.0478361	1	6.12608	3.17197	0.0534437	1	0.098551	0.0311027	0.00153195	0.33874	0.0912788	0.0529004	0.0844403	1	0.00818999	0.0307311	0.78985	1	292.167	467.661	0.533887	1	-0.571467	0.418296	0.173923	1	1177.5	302.403	0.000151903	0.0733377	0.583066	0.397979	0.144958	1	165.983	233.861	0.479879	1	0.0552451	1.89151	0.976749	1	0.0733377
ZBTB18	OID40723	0	-0.0109256	0.176804	0.950726	1	-0.0027269	0.0060763	0.653598	1	-0.00562409	0.00665695	0.398894	1	-0.0741808	0.162421	0.648152	1	-0.0141357	0.230051	0.951038	1	-0.056089	0.173786	0.747074	1	0.0651615	0.150568	0.665446	1	-0.992709	0.403709	0.0144524	1	0.33176	0.200991	0.100269	1	-0.0711253	0.49311	0.885421	1	-0.412641	0.558237	0.460452	1	-0.023711	0.0118411	0.0459437	1	-0.039757	0.0228115	0.0813599	1	-0.0387656	0.0241825	0.108925	1	-0.0612715	0.021322	0.00405783	0.629063	-0.0918613	2.21927	0.966983	1	-0.0169508	0.0192917	0.379587	1	0.0196972	0.0351137	0.574828	1	-0.0591578	0.0156173	0.00015189	0.0733377	37.5378	299.446	0.900676	1	0.205504	0.283855	0.470299	1	16.8846	199.285	0.932688	1	-0.209367	0.270606	0.440384	1	21.8966	149.647	0.884173	1	0.339007	1.23201	0.7838	1	0.0733377
MAP2K1	OID44768	0	1.59095	0.541403	0.00329728	0.551485	0.0179603	0.0196095	0.359721	1	0.0315363	0.0210375	0.13482	1	0.714662	0.506512	0.159085	1	0.308481	0.716856	0.667202	1	0.577577	0.541846	0.287125	1	-0.390511	0.469273	0.405841	1	1.65757	1.27965	0.196048	1	0.324018	0.655674	0.621625	1	4.65767	1.56883	0.00322182	0.544119	5.22942	1.78044	0.00356541	0.578966	0.0211548	0.036697	0.564634	1	0.110443	0.0721312	0.125733	1	-0.196292	0.0754689	0.00929613	1	0.0791658	0.0671483	0.23841	1	6.08488	7.06684	0.389212	1	-0.23174	0.0611872	0.00015223	0.0733742	0.160731	0.115066	0.162457	1	0.0596868	0.0548047	0.276117	1	2508.62	1074.46	0.0220012	1	2.07465	0.98145	0.0361841	1	689.593	725.855	0.34388	1	-1.93162	0.935404	0.0406205	1	1252.36	537.823	0.0223241	1	6.84687	4.41174	0.123223	1	0.0733742
LRRC45	OID42706	0	1.38223	0.397078	0.00049952	0.162543	0.0274883	0.0143508	0.0554342	1	0.0547586	0.0154093	0.000434872	0.147897	1.01276	0.37097	0.00662771	0.854085	0.735115	0.527377	0.164148	1	0.91853	0.397429	0.0213538	1	-0.262692	0.346165	0.448401	1	1.57796	0.944547	0.0956675	1	-0.346409	0.489309	0.47961	1	3.9769	1.16029	0.00068799	0.200275	5.02159	1.31021	0.00015297	0.0736293	0.0705975	0.0268866	0.00899246	1	0.0959411	0.0530571	0.0705659	1	-0.143051	0.0558576	0.0104372	1	0.0455087	0.0493879	0.356813	1	6.70744	5.5476	0.226636	1	-0.168956	0.0456331	0.0002135	0.0925998	0.135913	0.0899789	0.130916	1	0.0579807	0.0416453	0.163847	1	2001.69	821.901	0.0169695	1	2.26935	0.735727	0.00243913	0.456048	197.88	545.329	0.717412	1	-2.1383	0.701339	0.00271986	0.489622	1034.32	411.961	0.0139104	1	7.43152	3.32867	0.0273986	1	0.0736293
CELSR2	OID44533	0	-0.952735	0.8518	0.263355	1	-0.0263914	0.0301784	0.381839	1	-0.087369	0.0319548	0.00661167	0.853	-0.573377	0.786365	0.466364	1	-2.06844	1.10696	0.0624418	1	-1.08187	0.839507	0.198285	1	-1.36096	0.724091	0.0609386	1	-7.54232	1.97168	0.00015372	0.0739483	0.672029	1.02168	0.511299	1	1.25433	2.4486	0.608836	1	3.50437	2.7798	0.208406	1	0.101089	0.0573855	0.0789398	1	0.0903946	0.112264	0.420706	1	0.0269428	0.118913	0.820753	1	0.125034	0.104548	0.231717	1	14.0296	12.6158	0.266107	1	-0.038402	0.0965651	0.690866	1	-0.0609048	0.209449	0.771215	1	-0.120358	0.0837157	0.150519	1	-3544.62	2089.42	0.0926548	1	-4.69677	1.80961	0.0103248	1	-1938.5	1311.88	0.142154	1	4.40346	1.71911	0.0113469	1	-1740.38	1044.64	0.0985983	1	-13.4078	8.24101	0.10599	1	0.0739483
LUC7L	OID42715	0	0.941824	0.467072	0.0437539	1	0.0201322	0.0159463	0.20677	1	0.0149271	0.0174715	0.393612	1	0.331179	0.42679	0.438301	1	0.0898595	0.605864	0.882179	1	0.250704	0.45717	0.583784	1	-0.259724	0.395922	0.512275	1	0.0866002	1.07041	0.935571	1	-0.26248	0.52626	0.618481	1	0.0215954	1.29027	0.98666	1	0.533886	1.46444	0.71574	1	0.0443444	0.0317589	0.163438	1	0.1669	0.0598848	0.00531948	0.744595	0.123189	0.0635683	0.0526363	1	0.211713	0.0559517	0.00015442	0.0742196	3.68392	5.62731	0.512692	1	0.0191396	0.0502768	0.703438	1	0.0786403	0.0940604	0.40312	1	0.0353469	0.0427838	0.408704	1	3242.55	1151.82	0.00555019	0.764884	2.05524	0.995333	0.0405489	1	1291.46	737.9	0.0820254	1	-1.8803	0.945947	0.0485479	1	1632.3	575.771	0.00523691	0.736394	10.8945	4.51787	0.0170448	1	0.0742196
ACYP1	OID44438	0	1.27298	0.482385	0.00831668	0.984237	0.012205	0.0176746	0.489857	1	0.0364018	0.0187153	0.052602	1	0.72409	0.450428	0.108757	1	0.380612	0.637104	0.550582	1	0.608408	0.481689	0.207327	1	-0.336602	0.417251	0.420331	1	1.24857	1.14797	0.277475	1	-0.0696679	0.596246	0.907072	1	4.7964	1.4069	0.00073299	0.209372	5.15898	1.59854	0.00137902	0.317829	0.0207769	0.0326484	0.524907	1	0.0785054	0.0645169	0.223673	1	-0.194225	0.0679705	0.00427014	0.647921	0.0638083	0.0597811	0.285807	1	9.994	6.60136	0.130043	1	-0.211341	0.0558628	0.00015482	0.07435	0.140609	0.107931	0.192652	1	0.0312877	0.050634	0.536629	1	2449.01	1038.21	0.0201435	1	2.26231	0.914433	0.0144224	1	616.897	683.394	0.368218	1	-2.12953	0.869892	0.0154564	1	1296.05	517.557	0.0137946	1	8.41897	4.15966	0.0448667	1	0.07435
CASKIN2	OID40924	0	0.055006	0.239845	0.818605	1	-0.004594	0.00899614	0.609584	1	-0.00376567	0.00941403	0.68939	1	0.113937	0.227921	0.617428	1	-0.00646331	0.319377	0.983864	1	0.0689761	0.242761	0.77646	1	-0.110994	0.209571	0.596673	1	-2.16504	0.566611	0.0001549	0.0743681	0.131112	0.311441	0.674056	1	1.20635	0.725906	0.0974059	1	1.19854	0.828775	0.149008	1	0.00617571	0.0158618	0.697238	1	0.0295904	0.0325445	0.36323	1	0.0501017	0.0336012	0.135944	1	0.0659471	0.0294353	0.0250644	1	2.4202	3.55794	0.496361	1	0.0574431	0.0283998	0.0431085	1	0.0604123	0.0570684	0.289784	1	-0.0198855	0.0270519	0.462287	1	378.087	495.301	0.446577	1	-0.05105	0.428064	0.905221	1	191.174	314.658	0.544365	1	0.0618422	0.406392	0.879242	1	169.375	247.943	0.495691	1	0.545704	1.94728	0.779667	1	0.0743681
TJAP1	OID44984	0	0.926004	0.336537	0.00593114	0.797042	0.00388305	0.012168	0.749636	1	0.0232696	0.01305	0.0754914	1	0.661893	0.312732	0.03496	1	0.701325	0.442745	0.114012	1	0.674951	0.334345	0.0442199	1	0.0492794	0.291032	0.865631	1	1.18196	0.793741	0.13735	1	-0.57019	0.408729	0.164206	1	3.0541	0.974362	0.00188267	0.386281	2.76219	1.11116	0.013448	1	0.00521528	0.0229472	0.820333	1	-0.0236388	0.0449215	0.598733	1	-0.175819	0.0464825	0.00015527	0.0744618	-0.0060911	0.0417032	0.883874	1	5.04362	4.74994	0.288314	1	-0.141132	0.0383574	0.00023378	0.0982996	0.10795	0.076222	0.156699	1	0.0546725	0.0353943	0.122426	1	2106.83	717.72	0.00413057	0.635605	1.98809	0.64272	0.00234549	0.444379	113.503	481.252	0.813901	1	-1.87206	0.611802	0.00260324	0.47556	1074.72	359.129	0.00347317	0.56955	7.14277	2.90411	0.0151515	1	0.0744618
GMNN	OID42522	0	0.73027	0.47113	0.121132	1	0.0149716	0.0162122	0.355759	1	0.0109295	0.0180712	0.545756	1	0.484604	0.42852	0.258854	1	0.0771575	0.607117	0.89894	1	0.347062	0.458734	0.449798	1	-0.44268	0.39617	0.264575	1	1.03872	1.07427	0.334285	1	-0.362682	0.545265	0.506598	1	2.362	1.31777	0.0740972	1	1.93435	1.50072	0.198444	1	0.0292682	0.0316901	0.356289	1	0.190217	0.0600065	0.0015247	0.337759	0.104002	0.0636422	0.102223	1	0.211039	0.0558121	0.00015605	0.074748	4.5097	6.47674	0.486246	1	-0.00394745	0.0514312	0.938821	1	0.117557	0.107325	0.273372	1	0.0223911	0.0454768	0.622463	1	2271.38	1136.16	0.0484326	1	0.826663	1.0262	0.421785	1	2676.39	711.96	0.000266255	0.106998	-0.716488	0.977631	0.464768	1	1104.94	568.326	0.0548178	1	6.83795	4.54474	0.134948	1	0.074748
GOLGA8F_GOLGA8G	OID42527	0	-0.412011	0.316331	0.192757	1	-0.0054998	0.0115755	0.634697	1	0.0121429	0.0124079	0.328434	1	0.227072	0.299812	0.449281	1	0.126376	0.422366	0.764939	1	0.193645	0.320045	0.545495	1	-0.0897366	0.276855	0.746014	1	-1.32483	0.754555	0.079945	1	-1.15798	0.391001	0.00332834	0.55488	1.23929	0.939702	0.188124	1	1.85793	1.06874	0.083057	1	0.0511771	0.0212073	0.0162828	1	0.0522854	0.0423781	0.217283	1	-0.0163022	0.0444483	0.713792	1	0.0303174	0.0391551	0.43876	1	0.772352	4.51449	0.864159	1	-0.0268074	0.0365547	0.463345	1	0.0306911	0.0775673	0.692348	1	0.0498963	0.0335248	0.136662	1	1605.65	648.059	0.0152547	1	2.22095	0.573691	0.000165296	0.0776923	-290.367	425.018	0.496206	1	-2.12365	0.546857	0.000156747	0.0749325	860.497	323.596	0.00937986	1	5.85962	2.61972	0.0272444	1	0.0749325
PPP3R1	OID44121	0	1.92372	0.572195	0.00077381	0.216876	0.0276218	0.0195963	0.158675	1	0.0362845	0.0214517	0.0918751	1	0.735079	0.522431	0.160313	1	0.067119	0.743046	0.928076	1	0.51077	0.560269	0.362578	1	-0.662623	0.484701	0.172497	1	1.31307	1.32275	0.321626	1	1.03109	0.647764	0.112941	1	5.03654	1.58373	0.00164906	0.354278	6.81344	1.77623	0.00015755	0.075209	0.0357769	0.039136	0.361203	1	0.0954785	0.074715	0.201284	1	-0.101352	0.0790659	0.199888	1	0.140103	0.0701356	0.0457601	1	13.0017	8.38579	0.121036	1	-0.128653	0.0621189	0.0383511	1	0.166454	0.136578	0.222938	1	0.0453423	0.0529884	0.392162	1	3307.94	1286.24	0.0121698	1	3.07385	1.1856	0.0105281	1	497.416	878.415	0.572364	1	-2.86756	1.13178	0.0123534	1	1620.47	646.417	0.0143618	1	11.6984	5.30632	0.029472	1	0.075209
GPRIN3	OID41264	0	0.405036	0.387905	0.29641	1	0.0131806	0.0127187	0.300053	1	-0.00976718	0.0139234	0.483606	1	-0.30753	0.344326	0.372417	1	-0.274891	0.488973	0.574356	1	-0.298334	0.368786	0.419097	1	0.0215516	0.320147	0.946369	1	0.901549	0.877606	0.30511	1	-1.3966	0.414901	0.00091419	0.242537	1.96168	1.03293	0.058698	1	0.655413	1.17803	0.578463	1	0.000828734	0.0255911	0.974183	1	0.172196	0.0476903	0.00030536	0.11692	0.111236	0.0514502	0.0306178	1	0.17031	0.0450712	0.00015766	0.0752427	6.10223	6.20823	0.325643	1	-0.00688813	0.0404791	0.86488	1	-0.0664546	0.0980355	0.497859	1	0.0278664	0.0342772	0.416235	1	1674.92	875.602	0.0605119	1	1.79436	0.817924	0.0300082	1	739.067	600.478	0.221883	1	-1.64584	0.781209	0.0369766	1	859.01	438.957	0.0549185	1	7.03195	3.56429	0.051515	1	0.0752427
CRYZL1	OID43569	0	0.952637	0.363131	0.00870584	1	0.00915423	0.0132354	0.489158	1	0.0234009	0.0139936	0.0954253	1	0.580166	0.338441	0.0873073	1	0.337351	0.479442	0.482089	1	0.496853	0.362162	0.1709	1	-0.231729	0.313999	0.460974	1	0.827925	0.85961	0.336126	1	-0.159153	0.443507	0.719996	1	3.99232	1.04724	0.00016507	0.0776083	3.80327	1.19604	0.00161936	0.349957	0.00292652	0.0246763	0.905657	1	-0.00855807	0.0484029	0.859658	1	-0.184313	0.0502961	0.00024777	0.101911	0.0162173	0.0449958	0.718535	1	8.83503	5.19425	0.088957	1	-0.15581	0.04124	0.00015801	0.0753636	0.127797	0.085828	0.136492	1	0.0315395	0.0382005	0.409014	1	2751.83	796.275	0.000864523	0.233493	2.5396	0.728738	0.000643622	0.191502	206.834	551.737	0.708343	1	-2.39674	0.694329	0.000718839	0.206642	1407.67	397.981	0.000659981	0.194527	9.88989	3.27035	0.00301781	0.522049	0.0753636
HAVCR1	OID43791	0	0.603913	0.40192	0.13295	1	0.059086	0.0156411	0.00015834	0.0754245	0.0502958	0.0161689	0.00201986	0.404107	0.411921	0.393366	0.295689	1	0.405966	0.549052	0.460137	1	0.403594	0.418201	0.33513	1	0.00967943	0.360945	0.97862	1	1.50503	1.00072	0.133448	1	0.0122349	0.562777	0.982667	1	2.27162	1.27858	0.0764128	1	5.15238	1.44577	0.00041166	0.142501	0.0848022	0.0265785	0.00153668	0.339249	0.179111	0.0551792	0.00117044	0.285408	0.0986937	0.057839	0.0879424	1	0.143176	0.0497212	0.00398201	0.620997	8.22497	5.18479	0.112656	1	0.00218904	0.0499695	0.965058	1	0.0150368	0.0859856	0.861177	1	0.143163	0.0510486	0.00504021	0.71978	2219.72	878.663	0.0125748	1	1.43643	0.742246	0.054746	1	1173.46	555.051	0.036064	1	-1.27411	0.704877	0.0725861	1	1089.1	440.701	0.0145788	1	7.69829	3.42998	0.0261892	1	0.0754245
SIRT6	OID40601	0	1.07091	0.491306	0.0292784	1	0.00714146	0.0176503	0.685765	1	0.0196684	0.0187316	0.294512	1	0.462	0.457742	0.313489	1	0.20885	0.64758	0.747247	1	0.374138	0.489618	0.445264	1	-0.282326	0.423497	0.505409	1	0.349061	1.15443	0.762554	1	0.80956	0.582929	0.16621	1	4.85958	1.40093	0.00060104	0.183724	6.08094	1.58867	0.00015829	0.0754245	0.0279886	0.0335535	0.404716	1	-0.00241204	0.0650609	0.970426	1	-0.207412	0.0679874	0.00228274	0.436727	0.00762104	0.0606767	0.900048	1	6.14052	5.81785	0.291214	1	-0.180175	0.0548396	0.00101804	0.26058	0.0221687	0.0967203	0.818711	1	0.0449222	0.0488319	0.357606	1	3569.53	1030.51	0.000935118	0.246393	3.16922	0.969979	0.00136796	0.316168	309.126	737.248	0.675709	1	-2.95549	0.926717	0.00175192	0.368689	1755.76	517.459	0.00115576	0.283153	12.6172	4.30965	0.0041783	0.639009	0.0754245
ADA	OID43326	0	1.03734	0.769596	0.177689	1	0.0326966	0.0281749	0.24585	1	0.0208403	0.0297075	0.483461	1	1.15801	0.717092	0.107159	1	0.953839	1.01309	0.347025	1	1.08484	0.766331	0.157687	1	-0.195431	0.66449	0.768834	1	-2.52764	1.84438	0.171364	1	-0.518628	0.957061	0.588339	1	1.1742	2.27927	0.606781	1	3.40923	2.58907	0.188841	1	0.126268	0.051067	0.0138467	1	0.232425	0.103019	0.0240623	1	0.17816	0.108109	0.0993613	1	0.353198	0.0934975	0.00015834	0.0754245	10.3206	9.43213	0.273868	1	0.0243928	0.0891764	0.784442	1	0.302499	0.151371	0.0456743	1	0.115164	0.0773799	0.136673	1	167.846	1615.02	0.917385	1	-0.800266	1.3944	0.566834	1	682.47	1025.69	0.506806	1	0.810429	1.32295	0.541023	1	69.9477	807.776	0.931127	1	-2.81385	6.34274	0.657934	1	0.0754245
WNK3	OID42025	0	0.32726	0.207814	0.115308	1	-0.0107389	0.00750222	0.152306	1	0.0114763	0.00811437	0.15822	1	0.724665	0.191974	0.00018566	0.0842099	0.900397	0.272011	0.00101966	0.260716	0.781527	0.205007	0.00016036	0.0760749	0.192875	0.180612	0.286231	1	0.425497	0.507268	0.402114	1	-0.244127	0.25466	0.338649	1	-0.464836	0.609165	0.445991	1	-0.564447	0.693847	0.416547	1	9.91859e-05	0.0138651	0.994296	1	0.0256909	0.0277409	0.354394	1	0.0479521	0.0290327	0.0986042	1	0.0493963	0.0255344	0.0530513	1	-0.522285	3.02572	0.862954	1	0.0237172	0.0237442	0.317861	1	0.0427276	0.046468	0.357832	1	0.0362826	0.0209199	0.0828537	1	-1022.88	410.885	0.0152045	1	-0.129517	0.387049	0.738348	1	-232.564	281.807	0.410593	1	0.107379	0.367941	0.770791	1	-577.397	202.151	0.0058113	0.786857	-3.4165	1.69478	0.0459714	1	0.0760749
AREG	OID43376	0	-0.618166	0.567082	0.275677	1	0.00799006	0.0196606	0.684449	1	-0.015736	0.0218857	0.47269	1	0.249394	0.517974	0.630463	1	-0.333246	0.733076	0.64967	1	0.0520609	0.554222	0.925212	1	-0.53325	0.479246	0.266572	1	-1.26579	1.30927	0.334326	1	0.685999	0.660288	0.299902	1	-3.74754	1.59815	0.0196902	1	-3.34405	1.81994	0.0671583	1	0.0171385	0.03861	0.657375	1	-0.0459495	0.0755882	0.543259	1	0.117499	0.077419	0.129089	1	0.12273	0.0686216	0.0736951	1	-1.24547	8.03361	0.876796	1	0.181296	0.0615218	0.00321029	0.542766	0.00153159	0.124307	0.990169	1	-0.0750488	0.05594	0.179728	1	-2860.05	1116.22	0.011839	1	-3.65979	0.959459	0.000197532	0.0878758	-1172.08	711.846	0.102421	1	3.52638	0.911508	0.000160885	0.0762379	-1282.11	557.784	0.0235958	1	-8.85957	4.40594	0.046456	1	0.0762379
DCP2	OID41083	0	0.0660077	0.416341	0.874029	1	-0.0265781	0.015233	0.0810242	1	0.00353783	0.0160203	0.825347	1	0.240781	0.393295	0.540751	1	-0.124737	0.553337	0.821764	1	0.117978	0.419674	0.778767	1	-0.360671	0.362336	0.320152	1	1.26969	0.99174	0.201235	1	-0.77178	0.526413	0.143661	1	2.77983	1.23396	0.0248864	1	2.81556	1.40686	0.0461351	1	0.0145014	0.0278702	0.603141	1	0.0184727	0.0556841	0.740085	1	-0.171766	0.0575946	0.00286067	0.50634	-0.0104559	0.0512447	0.838324	1	-3.65808	5.42791	0.500349	1	-0.179248	0.0475084	0.00016132	0.0763773	-0.0464566	0.0911524	0.61029	1	0.0813977	0.0456831	0.0747837	1	1189.25	913.373	0.195771	1	1.4448	0.806573	0.0751589	1	93.2486	589.183	0.874496	1	-1.41943	0.766246	0.0658161	1	589.853	457.082	0.199732	1	3.15388	3.65241	0.389367	1	0.0763773
SIT1	OID43083	0	1.1904	0.599572	0.0470978	1	0.0117916	0.0219937	0.591864	1	0.0429394	0.0230727	0.0635895	1	0.721556	0.563066	0.200792	1	0.997222	0.792981	0.209302	1	0.81996	0.60079	0.173104	1	0.264099	0.520498	0.612165	1	-2.78925	1.4213	0.0504557	1	-2.81081	0.735019	0.00016189	0.0765687	-0.52311	1.77314	0.768162	1	-2.83608	2.01576	0.160378	1	0.0221579	0.0402812	0.582585	1	0.0734141	0.0803997	0.361182	1	0.11626	0.0842215	0.16746	1	0.15071	0.0738517	0.0412792	1	11.9123	8.22254	0.14741	1	0.0507835	0.0689233	0.461237	1	0.161023	0.130657	0.217796	1	0.042953	0.0640176	0.502248	1	1988.81	1301.39	0.129034	1	1.68661	1.13679	0.13988	1	959.674	830.807	0.249986	1	-1.58108	1.08063	0.145406	1	906.285	650.269	0.165959	1	5.84782	5.13696	0.256832	1	0.0765687
DKKL1	OID43610	0	-0.48376	0.436715	0.267981	1	-0.0046557	0.0188678	0.805098	1	-0.00258744	0.0191456	0.892589	1	-0.459403	0.441717	0.299104	1	-0.995206	0.609328	0.103442	1	-0.634022	0.467274	0.175795	1	-0.529775	0.401369	0.187896	1	-1.69713	1.13281	0.135121	1	2.59576	0.681065	0.00016254	0.0767824	-0.112177	1.50918	0.940793	1	2.189	1.73296	0.20741	1	-0.0047648	0.0283713	0.866716	1	0.0166974	0.0634978	0.792582	1	-0.0703983	0.0645657	0.275565	1	0.0306851	0.0554588	0.580062	1	-1.10543	5.81716	0.849286	1	-0.0311283	0.0588067	0.596575	1	-0.10847	0.0899686	0.227956	1	-0.128345	0.0685467	0.0611554	1	-941.345	977.247	0.336882	1	-0.728682	0.801777	0.36489	1	-713.693	604.776	0.239762	1	0.626134	0.759501	0.411024	1	-433.632	489.282	0.376818	1	-1.77539	3.76286	0.63771	1	0.0767824
DRG2	OID43636	0	0.935036	0.442926	0.0347686	1	0.00601062	0.0163912	0.713845	1	0.0227399	0.0172668	0.188732	1	0.756754	0.414668	0.0687795	1	0.418858	0.586476	0.475533	1	0.641875	0.443436	0.148564	1	-0.321203	0.384265	0.403731	1	1.21342	1.0556	0.251093	1	-0.143277	0.549013	0.794315	1	3.44505	1.30221	0.00854581	1	2.89161	1.48635	0.0525856	1	-0.0176077	0.0296604	0.5531	1	-0.0476661	0.0593452	0.421859	1	-0.230548	0.0611471	0.00016299	0.0768675	-0.0302206	0.0549088	0.582061	1	5.42068	6.12177	0.375899	1	-0.184562	0.0505236	0.00025921	0.105175	0.148416	0.0985927	0.132236	1	0.0308635	0.046578	0.507574	1	2031.88	972.198	0.0391255	1	1.85042	0.868068	0.0346016	1	342.131	641.79	0.594828	1	-1.73119	0.826238	0.0377502	1	1019.57	487.274	0.0388579	1	7.21358	3.90818	0.0670709	1	0.0768675
IAH1	OID44707	0	0.726268	0.456504	0.111625	1	0.0149434	0.0167053	0.371038	1	0.0212932	0.0175902	0.226944	1	0.871178	0.422659	0.0399625	1	0.473554	0.598942	0.429633	1	0.739544	0.452331	0.102876	1	-0.397143	0.392234	0.31193	1	0.814686	1.07944	0.450897	1	0.058794	0.561143	0.916631	1	5.02958	1.31864	0.00016295	0.0768675	5.65199	1.49939	0.00019413	0.086894	0.0325131	0.0307679	0.291305	1	0.0711135	0.0606309	0.240839	1	-0.165251	0.0635274	0.00928849	1	0.0814277	0.0561683	0.147139	1	8.5659	6.93039	0.216462	1	-0.188755	0.0518849	0.00027481	0.109066	0.143666	0.112571	0.201875	1	0.0423215	0.0483785	0.381683	1	2467.72	1053.37	0.0211194	1	2.27997	0.939937	0.0164183	1	111.876	697.919	0.872883	1	-2.14544	0.89445	0.0176266	1	1294.87	525.958	0.0155224	1	8.15787	4.24679	0.0568122	1	0.0768675
FRMD4B	OID42479	0	0.691617	0.2551	0.00670487	0.859592	-0.0056307	0.00878452	0.521534	1	0.00683333	0.00963789	0.478886	1	0.309957	0.234541	0.18718	1	0.412901	0.332381	0.214955	1	0.345753	0.250969	0.169172	1	0.0870284	0.21771	0.68959	1	0.32338	0.589524	0.583702	1	-0.162817	0.292151	0.577904	1	1.78021	0.711789	0.0129809	1	1.62852	0.810167	0.045434	1	0.000105664	0.0173428	0.995142	1	-0.0526748	0.0331351	0.111904	1	-0.131574	0.0349146	0.00016425	0.0773466	-0.0153825	0.0312818	0.622904	1	3.79691	3.51754	0.280399	1	-0.0748164	0.0281963	0.00796828	0.958992	0.0275982	0.0564333	0.624813	1	0.0197069	0.0237651	0.406971	1	1196.91	582.957	0.0430297	1	1.32511	0.528521	0.0132151	1	-137.874	385.607	0.721328	1	-1.2754	0.502878	0.0122002	1	658.506	289.501	0.0254403	1	4.29259	2.35899	0.0712164	1	0.0773466
GIGYF2	OID43752	0	0.98949	0.343404	0.00395892	0.618525	0.00376137	0.0122408	0.75863	1	0.0293841	0.0133308	0.0282027	1	0.792954	0.317817	0.0130299	1	0.810441	0.451195	0.0732604	1	0.796162	0.340172	0.0197841	1	0.0211907	0.296675	0.943096	1	1.2722	0.804788	0.114842	1	-0.712459	0.410752	0.0840689	1	3.1511	0.982589	0.00148361	0.33194	2.69237	1.1207	0.0168952	1	0.00264967	0.0236425	0.910825	1	0.0228144	0.0457033	0.61765	1	-0.124797	0.0478598	0.0091193	1	0.032999	0.0424167	0.436586	1	5.65352	4.77104	0.236031	1	-0.116183	0.039062	0.00293634	0.513404	0.141451	0.0767738	0.0654115	1	0.0783335	0.0355695	0.0276464	1	2618.08	673.772	0.000226502	0.0962995	2.44101	0.631246	0.000165638	0.0778095	375.879	480.56	0.43563	1	-2.2971	0.602435	0.000200623	0.0887806	1316.43	339.541	0.000225435	0.095943	9.4069	2.80899	0.00110188	0.274186	0.0778095
UBOX5	OID41988	0	0.855178	0.352163	0.0151673	1	0.0167223	0.0123962	0.177343	1	0.0108432	0.0133825	0.418441	1	0.256391	0.322115	0.426592	1	0.117892	0.456962	0.796564	1	0.211293	0.344865	0.540478	1	-0.129069	0.299056	0.666309	1	0.232652	0.812875	0.774899	1	0.268142	0.410417	0.51413	1	3.28183	0.978538	0.00090155	0.240241	3.54567	1.11326	0.00160421	0.347925	0.00111419	0.0241287	0.963193	1	-0.0426258	0.0458143	0.352162	1	-0.170351	0.0478473	0.00037042	0.132556	0.0127381	0.0432562	0.768391	1	4.44589	5.24137	0.396309	1	-0.142585	0.0378585	0.00016571	0.0778237	0.164267	0.0855359	0.0548021	1	0.0225945	0.0366549	0.537622	1	1687.18	856.991	0.0519014	1	1.76068	0.769363	0.0234891	1	-133.628	564.268	0.813199	1	-1.6615	0.732748	0.0247549	1	849.298	429.427	0.0508109	1	5.52324	3.45822	0.112667	1	0.0778237
ASPN	OID44470	0	0.0393492	0.680337	0.953878	1	0.0611099	0.0230896	0.0081296	0.969996	0.00293452	0.0252658	0.907616	1	-0.194198	0.619739	0.754192	1	-0.409723	0.877257	0.640742	1	-0.268738	0.66294	0.685442	1	-0.153169	0.57408	0.78977	1	1.69909	1.55112	0.274133	1	1.30871	0.790294	0.0990265	1	3.37945	1.89721	0.0759147	1	8.05412	2.11	0.00016609	0.0779787	0.153785	0.0453558	0.00076989	0.216283	0.283832	0.0866462	0.00105377	0.266799	0.0867807	0.0945954	0.358939	1	0.262114	0.0820959	0.00140908	0.321826	-4.74573	10.2897	0.644648	1	-0.0451841	0.0755238	0.549656	1	-0.0924513	0.168846	0.584003	1	0.00127495	0.065319	0.984427	1	-919.966	1578.01	0.560888	1	-1.16498	1.35536	0.391334	1	-1903.28	987.794	0.0559234	1	1.08606	1.28709	0.400036	1	-531.36	789.124	0.501893	1	-5.2445	6.19459	0.398526	1	0.0779787
HSPB6	OID43825	0	1.09864	0.73197	0.133372	1	0.00711487	0.0279191	0.798848	1	0.0751546	0.0291262	0.0102686	1	-0.562973	0.69757	0.420129	1	0.0394486	0.977269	0.967822	1	-0.37076	0.743	0.618058	1	0.594875	0.640449	0.353553	1	-2.31295	1.77957	0.194479	1	-1.78381	0.977385	0.0688561	1	3.33307	2.25468	0.140162	1	3.90738	2.57647	0.130216	1	0.0166802	0.0504886	0.741297	1	0.333047	0.0978724	0.00066681	0.195911	0.336408	0.101883	0.00096033	0.250235	0.303499	0.089363	0.00068315	0.199421	24.5103	10.141	0.0156513	1	0.212319	0.0871822	0.0148774	1	0.050327	0.16742	0.763717	1	0.290693	0.0918911	0.00155909	0.342097	5013.38	1598.55	0.00220714	0.42708	3.17964	1.40913	0.0254121	1	3945.56	1019.66	0.000166351	0.078079	-2.89413	1.34127	0.0324494	1	2422.45	800.034	0.00308721	0.529798	14.8395	6.36237	0.021221	1	0.078079
SPART	OID44951	0	0.871963	0.339266	0.0101656	1	0.00209723	0.0121326	0.862761	1	0.0168225	0.0129849	0.196072	1	0.506376	0.314659	0.108406	1	0.251633	0.446045	0.572992	1	0.422935	0.336797	0.209989	1	-0.250034	0.292053	0.392479	1	0.938103	0.796481	0.23968	1	-0.33122	0.405442	0.414765	1	2.57172	0.97362	0.00868629	1	2.44542	1.10833	0.0281205	1	-0.00104243	0.0230089	0.963887	1	-0.00758764	0.0449734	0.866022	1	-0.171343	0.0467151	0.00024462	0.100935	-0.0030781	0.0419303	0.94148	1	3.72997	4.85696	0.442509	1	-0.143492	0.0381218	0.00016719	0.078389	0.104601	0.0779102	0.179405	1	0.0355606	0.034063	0.296502	1	2202.49	750.018	0.00443173	0.663972	2.07454	0.696252	0.00337315	0.559508	-3.88168	517.358	0.994026	1	-1.96488	0.663531	0.00355929	0.578533	1129.44	374.13	0.00349287	0.571392	7.34322	3.10854	0.0198117	1	0.078389
LONP1	OID43928	0	0.554176	0.308368	0.0723154	1	0.0115481	0.0112088	0.302885	1	0.0126787	0.0118505	0.285467	1	0.308584	0.288433	0.285363	1	0.0733473	0.407692	0.857319	1	0.231325	0.308376	0.453634	1	-0.227947	0.266894	0.393601	1	1.5634	0.72299	0.0312519	1	-0.489346	0.373586	0.191409	1	1.96498	0.894451	0.0287586	1	1.45124	1.0193	0.155523	1	-0.017391	0.0207296	0.402023	1	-0.0211703	0.040979	0.605426	1	-0.154525	0.0424558	0.00027299	0.108601	-0.0059171	0.0381476	0.876734	1	1.11953	3.94919	0.776806	1	-0.130846	0.0347622	0.0001672	0.078389	0.0994222	0.0653886	0.12839	1	0.0242804	0.0321261	0.449778	1	1289.03	637.752	0.0453134	1	1.20553	0.553697	0.0309316	1	-45.2733	411.791	0.912601	1	-1.11864	0.52645	0.035135	1	641.751	319.823	0.0468336	1	4.2521	2.52154	0.0937958	1	0.078389
SDK2	OID44917	0	-0.685502	0.69838	0.326316	1	-0.0348592	0.0258102	0.176825	1	0.0259117	0.0274318	0.345507	1	0.470168	0.660267	0.476833	1	1.03126	0.926651	0.266435	1	0.648106	0.703649	0.357581	1	0.53776	0.608062	0.377029	1	0.00581141	1.6746	0.997233	1	0.418582	0.898607	0.641674	1	0.165246	2.1028	0.937407	1	4.00302	2.38741	0.094471	1	0.172911	0.0454883	0.00016746	0.0784893	0.242323	0.093051	0.00920895	1	0.106148	0.0977583	0.27756	1	0.172069	0.0854919	0.0441474	1	5.16217	9.28204	0.578111	1	-0.00397302	0.0818747	0.961297	1	0.0161211	0.151542	0.915281	1	-0.00223791	0.0782702	0.97719	1	885.857	1369.74	0.519008	1	0.969365	1.19314	0.417741	1	-624.532	872.095	0.475058	1	-0.90374	1.13312	0.426302	1	434.122	684.84	0.527325	1	4.54639	5.39801	0.401006	1	0.0784893
PROSER3	OID40524	0	1.30104	0.345727	0.00016775	0.0785152	0.0213866	0.0126254	0.0902776	1	0.0218526	0.0135108	0.106751	1	0.494863	0.325711	0.129514	1	0.423897	0.460683	0.358071	1	0.468077	0.348249	0.179718	1	-0.0579174	0.302112	0.848073	1	1.70194	0.822384	0.0392207	1	0.22557	0.424207	0.595365	1	3.15116	1.00938	0.00196389	0.396933	3.78431	1.14443	0.00105513	0.2671	0.0186479	0.0235876	0.429677	1	0.0488317	0.0465061	0.293715	1	-0.114609	0.0489001	0.0190914	1	0.0489413	0.0431829	0.257067	1	1.56881	4.74776	0.741074	1	-0.117977	0.0396802	0.00294723	0.514556	0.0811115	0.0756944	0.283915	1	0.0740995	0.0357886	0.0384074	1	1870	729.631	0.0119718	1	1.38265	0.662158	0.0383993	1	289.119	488.55	0.554936	1	-1.27485	0.630255	0.0447793	1	918.5	367.755	0.0141395	1	5.6708	2.97263	0.0585025	1	0.0785152
MFAP3	OID41470	0	-0.0314442	0.158169	0.842418	1	0.00168663	0.0055907	0.762892	1	-0.0084266	0.00606657	0.165755	1	0.062048	0.146389	0.671909	1	0.057959	0.206441	0.779049	1	0.0604603	0.156341	0.699176	1	-0.00902885	0.135262	0.946815	1	-0.303489	0.369545	0.412042	1	-0.136289	0.189911	0.473644	1	-0.205089	0.456081	0.653257	1	-0.359089	0.518399	0.48903	1	0.00101647	0.0105065	0.922978	1	0.0551535	0.0205983	0.00741584	0.917537	0.0588924	0.0216739	0.00658351	0.850722	0.0718377	0.0190918	0.00016805	0.0786347	-0.786623	1.91424	0.681122	1	0.0438232	0.0177569	0.0135885	1	0.0317012	0.0305997	0.300204	1	0.00869887	0.0156951	0.579414	1	-191.249	253.349	0.454377	1	-0.247957	0.249021	0.321429	1	284.041	172.396	0.104269	1	0.234619	0.238063	0.326285	1	-73.965	127.262	0.564032	1	-0.654785	1.06491	0.540621	1	0.0786347
SASH3	OID44206	0	0.994086	0.458618	0.0301913	1	0.0156804	0.0158115	0.321339	1	0.0277608	0.0168154	0.0998055	1	0.781304	0.412163	0.0588343	1	0.678524	0.585785	0.24751	1	0.748331	0.441558	0.0910026	1	-0.120469	0.383698	0.753735	1	0.0669634	1.04394	0.948895	1	-0.497243	0.520013	0.340028	1	2.0092	1.26916	0.114569	1	2.81368	1.43824	0.0514618	1	0.0692346	0.0309013	0.0256308	1	0.18887	0.0583342	0.00120487	0.290946	0.0835592	0.0620971	0.178424	1	0.204814	0.0544444	0.00016864	0.0787988	6.70439	6.33783	0.29013	1	-0.0179353	0.0494375	0.716764	1	0.0634892	0.105073	0.545686	1	0.0610616	0.042608	0.151829	1	4467.55	1182.16	0.000224935	0.0958516	3.3075	1.01302	0.00133899	0.311427	1677.7	762.705	0.0292746	1	-3.09538	0.962752	0.0015777	0.344404	2252.8	590.493	0.000197372	0.0878512	15.0574	4.63733	0.00142355	0.323986	0.0787988
TDRD3	OID44315	0	1.33856	0.35585	0.00016884	0.0788571	0.0121112	0.0128277	0.345097	1	0.0349997	0.0137696	0.0114852	1	0.73427	0.332887	0.0280161	1	0.514196	0.473061	0.277751	1	0.658329	0.356666	0.0657157	1	-0.21764	0.309912	0.482957	1	1.17798	0.841897	0.162656	1	-0.0102432	0.427575	0.980907	1	3.75957	1.01947	0.00026871	0.107623	4.18936	1.15621	0.00034265	0.126331	0.0234164	0.0244735	0.339268	1	0.0251171	0.0475026	0.596978	1	-0.15698	0.0500813	0.00172148	0.364612	0.0400694	0.0442873	0.365593	1	5.76269	4.94718	0.244082	1	-0.145887	0.0406479	0.0003319	0.123775	0.0765153	0.0803296	0.340835	1	0.0685655	0.0362456	0.0585321	1	2714.3	740.065	0.000415593	0.143444	2.46349	0.672605	0.000343677	0.126569	529.18	510.545	0.301756	1	-2.31245	0.641116	0.000417717	0.143893	1364.23	371.997	0.000408478	0.141702	9.90465	3.02468	0.00135151	0.313448	0.0788571
GPX1	OID44693	0	1.14332	0.309079	0.00021635	0.0933551	0.0140676	0.0107979	0.192641	1	0.0366175	0.0117521	0.00200979	0.403347	0.655618	0.283417	0.0212807	1	0.565688	0.403433	0.161722	1	0.626108	0.303735	0.039991	1	-0.0842722	0.264838	0.75052	1	0.0779962	0.719855	0.913784	1	-0.0315407	0.362057	0.930653	1	3.00542	0.862257	0.00056859	0.177124	3.71637	0.974916	0.00016933	0.0790394	0.0265272	0.0214391	0.216723	1	0.019023	0.0405771	0.639206	1	-0.11765	0.0426792	0.00584026	0.789187	0.0306552	0.0381365	0.421495	1	8.94792	4.62724	0.053144	1	-0.105884	0.0341721	0.00194468	0.394905	0.113878	0.0755367	0.131662	1	0.0505924	0.0315195	0.108469	1	2597.22	716.759	0.000439298	0.14889	2.42934	0.631335	0.000172839	0.0801499	266.593	479.278	0.578962	1	-2.29009	0.600926	0.000197962	0.0880205	1355.73	357.761	0.000244246	0.100856	10.2346	2.84982	0.000452405	0.151709	0.0790394
BAG5	OID43404	0	1.03018	0.352687	0.00348982	0.571221	0.0126584	0.012825	0.323639	1	0.0335837	0.0135409	0.01362	1	0.668087	0.330616	0.0440079	1	0.307957	0.468892	0.511716	1	0.5451	0.354034	0.124463	1	-0.338288	0.30689	0.271019	1	1.29309	0.838167	0.123768	1	0.139262	0.431316	0.747056	1	3.19987	1.0265	0.00199273	0.400737	3.73524	1.16313	0.0014599	0.328606	0.0146094	0.0239888	0.54288	1	0.0479963	0.0472066	0.309282	1	-0.142668	0.0496139	0.00403294	0.62607	0.0428461	0.0437834	0.327781	1	9.26402	4.87851	0.0575718	1	-0.152194	0.0404681	0.00016934	0.0790394	0.136755	0.0798705	0.0868583	1	0.0588947	0.0367105	0.108648	1	2382.87	737.133	0.00168882	0.359966	1.88785	0.669721	0.00544086	0.755078	456.528	501.287	0.363945	1	-1.76465	0.637554	0.00631734	0.830077	1213.96	368.835	0.00139551	0.320382	8.16697	2.99914	0.007313	0.908784	0.0790394
COMMD1	OID43554	0	1.37631	0.415428	0.00092301	0.24403	0.00717243	0.014987	0.63224	1	0.0427627	0.0159163	0.00758786	0.930342	0.871191	0.385648	0.0244593	1	0.520243	0.548053	0.343096	1	0.752207	0.413244	0.0695167	1	-0.349807	0.358742	0.330146	1	1.15317	0.982367	0.241245	1	-0.452823	0.502923	0.36878	1	4.03618	1.19507	0.0008255	0.226525	3.971	1.36167	0.00380583	0.602351	0.0223476	0.0285318	0.433962	1	0.0384823	0.0553994	0.487284	1	-0.183394	0.0577916	0.00150679	0.335117	0.0235321	0.0516191	0.648476	1	10.3969	5.5119	0.0592588	1	-0.177377	0.0471942	0.00017098	0.0796272	0.192641	0.090084	0.0324792	1	0.0712096	0.0426903	0.0953053	1	2902.94	860.217	0.00109462	0.272904	2.45225	0.784681	0.00212211	0.416627	685.828	589.953	0.246964	1	-2.30359	0.747317	0.00242671	0.454434	1445	431.775	0.00118655	0.287999	9.68922	3.52422	0.00680253	0.866968	0.0796272
NDE1	OID41532	0	1.34933	0.558337	0.0156619	1	0.00892589	0.0197974	0.65209	1	0.0301201	0.0213762	0.159807	1	0.887132	0.515177	0.0859148	1	0.743431	0.730694	0.309606	1	0.83807	0.551396	0.129388	1	-0.105962	0.479384	0.825185	1	0.790592	1.30245	0.544249	1	1.33217	0.653122	0.0424877	1	3.99767	1.59138	0.0125307	1	5.33893	1.79917	0.00324988	0.546653	0.0072911	0.0375759	0.84625	1	-0.087243	0.0732257	0.233486	1	-0.286933	0.0763567	0.00017142	0.0797667	-0.05687	0.0684335	0.405959	1	-3.6351	7.34203	0.620524	1	-0.212649	0.0617803	0.00057737	0.178797	0.115675	0.117056	0.323054	1	0.0287595	0.0555078	0.604377	1	1658.12	1158.18	0.156169	1	1.73127	1.05005	0.101293	1	-313.766	766.202	0.682956	1	-1.63118	1.00028	0.105016	1	800.257	579.784	0.171351	1	4.51352	4.71955	0.340842	1	0.0797667
ARHGAP17	OID40812	0	0.436043	0.263908	0.0984824	1	0.00108389	0.00937172	0.907926	1	0.000266414	0.0101597	0.979096	1	0.147626	0.244813	0.54687	1	-0.155855	0.346312	0.65294	1	0.0480953	0.261878	0.854385	1	-0.301994	0.226367	0.183001	1	1.37772	0.610188	0.0245893	1	0.103223	0.310506	0.739858	1	2.20371	0.743285	0.00328039	0.549638	2.26527	0.845715	0.00782324	0.947443	0.0110245	0.0177601	0.535134	1	-0.0180756	0.0346516	0.601922	1	-0.128341	0.0360453	0.00037007	0.132515	-0.021336	0.0324095	0.510328	1	0.0670158	3.38813	0.984219	1	-0.10898	0.0290021	0.00017151	0.0797866	0.0236418	0.0549283	0.666895	1	0.024743	0.0257787	0.337144	1	551.73	516.402	0.288346	1	0.471598	0.46644	0.313648	1	-325.418	335.448	0.334248	1	-0.43992	0.44446	0.32387	1	286.325	258.528	0.271131	1	1.74856	2.0871	0.403825	1	0.0797866
SNX33	OID44272	0	2.33744	0.753846	0.00193068	0.393151	0.0299107	0.0272253	0.271927	1	0.0928568	0.0299724	0.00212402	0.416656	0.747589	0.697321	0.284379	1	0.426971	0.987251	0.665636	1	0.634027	0.745996	0.39592	1	-0.257301	0.646649	0.690932	1	0.929853	1.77286	0.600269	1	-0.644486	0.90916	0.479067	1	4.40042	2.17338	0.0437717	1	7.07917	2.45119	0.00415963	0.637806	0.143765	0.0510297	0.00509412	0.724015	0.233863	0.0994213	0.0186607	1	0.11303	0.105567	0.284308	1	0.345264	0.0918981	0.00017194	0.0799322	15.67	10.3507	0.13005	1	0.00496598	0.0854606	0.953662	1	0.349208	0.17573	0.0469018	1	0.154308	0.0746453	0.0387132	1	3291.57	1539.6	0.0350287	1	2.69838	1.3722	0.0510306	1	536.925	1005.44	0.594305	1	-2.49229	1.30642	0.0582583	1	1687.76	771.266	0.0310036	1	10.9078	6.15856	0.0788518	1	0.0799322
EDAR	OID43650	0	0.849123	0.327966	0.00962377	1	-0.0169123	0.0133086	0.203809	1	0.0190062	0.0136699	0.165288	1	0.757309	0.320432	0.0186099	1	0.856439	0.44801	0.0566939	1	0.786881	0.340686	0.021445	1	0.0926735	0.295864	0.754283	1	0.613963	0.827557	0.458613	1	0.0119257	0.46383	0.979502	1	3.94853	1.04082	0.00017238	0.0800569	4.40466	1.19242	0.00025293	0.103452	0.0165131	0.0219128	0.451563	1	-0.0137741	0.0461788	0.765492	1	-0.15792	0.0468164	0.00074305	0.211466	-0.0292073	0.0414444	0.480975	1	3.87099	4.47015	0.38651	1	-0.143284	0.0405388	0.00040855	0.141702	0.0309064	0.0724313	0.669598	1	0.0613937	0.0420185	0.143985	1	1182.94	707.7	0.0971991	1	1.04735	0.617144	0.0916277	1	456.657	457.368	0.319651	1	-0.981315	0.586499	0.096249	1	621.543	353.428	0.0811841	1	3.91388	2.80548	0.165074	1	0.0800569
MTDH	OID43993	0	0.978566	0.323365	0.00247654	0.46094	0.0117447	0.0118857	0.323082	1	0.0315128	0.012434	0.0117201	1	0.557733	0.303394	0.0667923	1	0.455472	0.429196	0.28925	1	0.522724	0.324371	0.10789	1	-0.0834853	0.281678	0.767095	1	1.10233	0.771008	0.153645	1	-0.568753	0.399764	0.155985	1	2.55531	0.948442	0.00742117	0.917947	1.73948	1.08353	0.109396	1	-0.00454619	0.021844	0.835245	1	-0.0500198	0.0433585	0.24865	1	-0.167969	0.0447246	0.00017291	0.0801498	-0.0241576	0.0402008	0.54789	1	3.06979	4.1703	0.461665	1	-0.130981	0.0368889	0.00038423	0.136062	0.111747	0.0672719	0.0966874	1	0.0358371	0.0342637	0.295598	1	2188.21	679.459	0.00164367	0.353786	2.00337	0.597688	0.00100491	0.258375	234.533	452.949	0.605369	1	-1.87025	0.56911	0.00125015	0.297672	1090.16	341.284	0.00177658	0.372154	8.41659	2.70315	0.00222346	0.429002	0.0801498
FGF19	OID44652	0	0.561677	0.403231	0.163637	1	-0.0201877	0.0152112	0.184455	1	0.00807561	0.0162989	0.620574	1	0.0713448	0.384361	0.852839	1	-0.668809	0.538009	0.214567	1	-0.173386	0.409449	0.672189	1	-0.703203	0.351846	0.0463402	1	-3.65889	0.964653	0.00017282	0.0801498	0.114803	0.528125	0.828053	1	1.51285	1.22992	0.219474	1	2.24563	1.40218	0.110131	1	0.0540036	0.0272213	0.0479834	1	-0.078886	0.0548689	0.150514	1	-0.0634046	0.0569978	0.265965	1	-0.0952255	0.0499194	0.0564448	1	-1.19021	5.02655	0.812824	1	-0.0360582	0.0478616	0.451219	1	-0.0237964	0.0820524	0.771805	1	-0.132967	0.0456644	0.0035931	0.581712	-1506.17	732.784	0.0432407	1	-1.49009	0.661127	0.0256378	1	-1192.38	461.09	0.0113657	1	1.38255	0.629696	0.0296193	1	-608.96	366.257	0.100589	1	-4.7352	2.95076	0.111403	1	0.0801498
MYO9B	OID42797	0	1.04397	0.29332	0.00037204	0.132899	-0.0009909	0.0104168	0.924216	1	0.0241716	0.0112923	0.0330714	1	0.605604	0.272557	0.0268936	1	0.803974	0.385942	0.0379121	1	0.669416	0.291421	0.0221676	1	0.175516	0.253691	0.489467	1	0.600452	0.688294	0.383618	1	-0.306569	0.347841	0.379019	1	2.68475	0.833835	0.00142581	0.324191	2.84648	0.94847	0.00292193	0.511995	0.00802286	0.020242	0.69207	1	-0.0117301	0.0388414	0.762653	1	-0.125089	0.0407434	0.00213939	0.418697	0.012029	0.0361991	0.739661	1	4.32993	4.22976	0.305986	1	-0.0852209	0.0335394	0.0110561	1	0.0761791	0.0688116	0.268265	1	0.0562033	0.0296466	0.0579901	1	2083.62	657.305	0.00209772	0.413847	2.24934	0.588761	0.000192066	0.0861452	-246.38	442.628	0.5788	1	-2.15401	0.559831	0.000173105	0.0802139	1104.3	327.51	0.00111034	0.275683	8.00235	2.66861	0.00324231	0.545708	0.0802139
PDZD2	OID42897	0	0.428405	0.317884	0.177762	1	-0.0047042	0.0110654	0.670741	1	0.0152138	0.0122571	0.215446	1	0.640453	0.290132	0.0278923	1	0.959389	0.409612	0.01969	1	0.749176	0.309774	0.0160618	1	0.294129	0.26933	0.275511	1	1.05344	0.734151	0.15222	1	-0.725399	0.372316	0.0525308	1	2.11809	0.898409	0.0190349	1	1.84649	1.02275	0.072026	1	-0.0027389	0.0216912	0.899586	1	0.000544588	0.0415387	0.98954	1	-0.15455	0.0440169	0.00044617	0.1504	-0.001103	0.0388757	0.977364	1	3.71777	4.30468	0.387776	1	-0.109778	0.0370109	0.00301596	0.521782	0.0239005	0.0714347	0.737943	1	0.0509231	0.0315568	0.106593	1	1477.39	607.62	0.0169215	1	2.01072	0.534478	0.000237872	0.0992247	-620.546	392.195	0.11656	1	-1.95228	0.507467	0.00017324	0.0802139	792.201	303.206	0.0104408	1	5.75268	2.44499	0.020094	1	0.0802139
MAP2	OID43955	0	0.388317	0.436456	0.373625	1	0.00887161	0.0158892	0.57661	1	0.0139138	0.0168959	0.410789	1	0.267838	0.408032	0.511945	1	-0.275919	0.574344	0.631205	1	0.0869782	0.435607	0.841841	1	-0.495258	0.375849	0.18837	1	0.970423	1.03511	0.349099	1	0.262693	0.543486	0.629222	1	3.07744	1.27938	0.0166872	1	3.34226	1.45812	0.0225134	1	0.0153802	0.0287335	0.592773	1	-0.0376658	0.058107	0.516845	1	-0.209938	0.059867	0.00045362	0.151887	0.0156933	0.0534828	0.769196	1	-3.43105	5.62883	0.54216	1	-0.185381	0.0493655	0.00017316	0.0802139	0.0374732	0.0908012	0.67983	1	0.0337535	0.0471257	0.47384	1	1493.55	926.89	0.109539	1	1.09345	0.80515	0.176356	1	-631.44	592.159	0.287962	1	-0.999825	0.764728	0.192946	1	743.702	463.996	0.111396	1	3.92414	3.66774	0.286336	1	0.0802139
YY1	OID43292	0	0.65424	0.250199	0.00892585	1	7.33939e-05	0.00825325	0.992905	1	0.0269917	0.00950733	0.00481607	0.699515	0.302867	0.221309	0.172058	1	0.335229	0.314696	0.287508	1	0.311696	0.237127	0.189568	1	0.0461959	0.206308	0.822959	1	-0.0928045	0.556393	0.867639	1	0.0415927	0.273878	0.87944	1	2.13665	0.66554	0.00149172	0.333045	2.53898	0.749524	0.00081642	0.224916	0.00960385	0.0167533	0.566811	1	0.0397431	0.0313443	0.204816	1	-0.0443017	0.0333505	0.184057	1	0.0525771	0.0295674	0.0753694	1	5.12948	3.21313	0.110397	1	-0.0575756	0.0263063	0.0286213	1	0.122854	0.0532329	0.0210067	1	0.0417885	0.0225052	0.0633341	1	1475.78	498.211	0.0038759	0.609687	1.70239	0.442244	0.000173389	0.0802386	249.482	332.502	0.454504	1	-1.60484	0.421257	0.000200317	0.0887153	722.495	249.698	0.00473363	0.692444	5.58022	2.0053	0.00619948	0.819592	0.0802386
EVI5L	OID42431	0	0.787045	0.281579	0.00518812	0.732293	0.00147499	0.0103386	0.886552	1	0.0202664	0.0109806	0.0658256	1	0.520429	0.264329	0.0496932	1	0.532923	0.37385	0.15482	1	0.52394	0.28251	0.0644221	1	0.029444	0.245679	0.904667	1	1.2554	0.668531	0.0612042	1	-0.556527	0.345692	0.108639	1	1.91646	0.826203	0.0209904	1	1.41306	0.942071	0.13463	1	-0.00212721	0.0190818	0.911295	1	-0.040981	0.0378904	0.279445	1	-0.146282	0.0389613	0.00017366	0.0802977	-0.021507	0.0349783	0.538643	1	4.21524	3.77029	0.26356	1	-0.107321	0.0323867	0.00092062	0.243589	0.0931525	0.0612785	0.128473	1	0.0460839	0.029408	0.117102	1	1947.55	614.933	0.00191983	0.391609	1.74571	0.533919	0.00131874	0.308922	199.477	404.95	0.622994	1	-1.64308	0.507444	0.00146382	0.329046	987.122	307.775	0.00168388	0.359277	6.7087	2.44197	0.00673097	0.861771	0.0802977
PALMD	OID40484	0	0.225087	0.38094	0.554606	1	0.00977827	0.0140338	0.48595	1	0.0147838	0.0148228	0.319265	1	1.16526	0.356338	0.0011701	0.285369	1.26519	0.503633	0.0124	1	1.20396	0.380287	0.00166654	0.356711	0.0978862	0.332848	0.768847	1	-0.0890463	0.913895	0.922432	1	-0.541663	0.484982	0.264952	1	1.62752	1.13763	0.153429	1	1.63787	1.29711	0.207543	1	0.054971	0.0252173	0.0298736	1	0.191044	0.0508819	0.00017358	0.0802977	0.152243	0.0530695	0.00412093	0.634859	0.136957	0.0465727	0.00327458	0.548984	7.53263	4.91003	0.124998	1	0.0618094	0.0444175	0.164057	1	0.022709	0.083739	0.786247	1	0.0106518	0.0413097	0.796521	1	1892.44	801.638	0.0204456	1	1.50565	0.727625	0.0401731	1	-244.541	536.563	0.649313	1	-1.37426	0.693076	0.0491241	1	902.73	404.983	0.0281726	1	7.78695	3.23975	0.0176357	1	0.0802977
SOD2	OID45263	0	0.68281	0.377911	0.0707934	1	0.0320916	0.0130187	0.0136999	1	0.00733554	0.0142706	0.607628	1	0.773963	0.344901	0.0254418	1	0.543024	0.490763	0.269242	1	0.699799	0.369624	0.0591186	1	-0.22282	0.321964	0.489343	1	0.954394	0.870535	0.273736	1	-0.0391525	0.438686	0.928962	1	3.91234	1.05041	0.00023649	0.0989948	4.52234	1.18853	0.00017464	0.0806196	0.018572	0.0256756	0.469916	1	0.0660075	0.0491116	0.178939	1	-0.135956	0.0515265	0.00832578	0.984797	0.0516128	0.0463616	0.265594	1	1.95122	4.99881	0.696287	1	-0.141963	0.0409942	0.00053421	0.169657	0.119883	0.0802928	0.135419	1	0.0520747	0.0366553	0.155416	1	1731.02	746.991	0.0229711	1	1.544	0.684175	0.0254775	1	258.52	504.116	0.609011	1	-1.45274	0.65199	0.02734	1	861.965	375.414	0.0241306	1	4.71281	3.07102	0.127424	1	0.0806196
PAFAH2	OID42875	0	0.935995	0.386545	0.0154593	1	0.00204236	0.0139816	0.883863	1	0.0181883	0.0150809	0.228648	1	0.419365	0.358965	0.243436	1	0.228026	0.507486	0.65345	1	0.35303	0.383792	0.358233	1	-0.173921	0.332413	0.601135	1	0.747329	0.912665	0.413421	1	0.232586	0.46922	0.620537	1	3.47038	1.11288	0.00198561	0.399654	3.86433	1.26592	0.00246364	0.459148	0.0132305	0.0260349	0.611618	1	-0.00453233	0.0513901	0.929722	1	-0.185269	0.0534451	0.00052721	0.168389	0.00523292	0.047712	0.912665	1	5.26819	5.40599	0.329804	1	-0.163566	0.043598	0.00017565	0.0809716	0.111195	0.0848519	0.190039	1	0.0290201	0.0397566	0.465424	1	1760.93	787.707	0.0275854	1	1.68842	0.701406	0.0172338	1	41.2905	520.801	0.936923	1	-1.57947	0.667433	0.0191689	1	884.821	394.294	0.0269891	1	6.43903	3.16724	0.0439542	1	0.0809716
FAM120B	OID42439	0	0.213207	0.386101	0.580807	1	0.0115427	0.0142596	0.418246	1	0.00169286	0.014815	0.909094	1	0.300886	0.3605	0.404438	1	0.147826	0.508185	0.771289	1	0.246887	0.384948	0.521671	1	-0.142067	0.332996	0.669882	1	-0.0624967	0.91459	0.945557	1	0.244568	0.480023	0.61079	1	3.44626	1.12405	0.00234187	0.443842	3.23286	1.28624	0.0124183	1	-0.0153444	0.0256872	0.550623	1	-0.118267	0.0510251	0.0204595	1	-0.197801	0.0527232	0.00017564	0.0809716	-0.0393533	0.0473689	0.406096	1	2.59428	6.20617	0.675935	1	-0.136232	0.0434805	0.00172931	0.365797	0.077095	0.100359	0.442372	1	-0.0164957	0.0426646	0.699026	1	1142.98	995.119	0.252854	1	1.28678	0.85701	0.135212	1	-473.534	634.733	0.456824	1	-1.2215	0.814499	0.135671	1	563.518	498.01	0.259925	1	3.05071	3.93055	0.43887	1	0.0809716
CSN1S1	OID41058	0	0.0428188	0.199828	0.83033	1	-0.0023926	0.00719879	0.739614	1	0.0209731	0.00776079	0.00722327	0.90116	0.0494011	0.186132	0.790838	1	0.301966	0.262091	0.249979	1	0.134398	0.198691	0.499185	1	0.25837	0.171444	0.132635	1	0.539274	0.47099	0.25296	1	-0.920655	0.242115	0.00017593	0.0810776	0.829088	0.582699	0.155722	1	0.237202	0.664997	0.721549	1	0.0150399	0.013425	0.263294	1	0.0427788	0.0264689	0.106054	1	0.0262143	0.0277457	0.344757	1	0.0325133	0.02444	0.183409	1	2.30965	2.59556	0.373548	1	0.0173196	0.0228739	0.448942	1	0.055089	0.040051	0.168985	1	-0.00422909	0.0204707	0.836328	1	1084.5	377.478	0.00536353	0.748123	1.02551	0.344672	0.00345146	0.567209	243.391	258.877	0.34922	1	-0.991933	0.328451	0.0029935	0.519716	522.067	190.425	0.00767068	0.937212	3.65169	1.5607	0.0210853	1	0.0810776
CLEC4A	OID43534	0	-2.74898	0.945268	0.00363567	0.585396	-0.0683927	0.0357876	0.0559957	1	-0.137449	0.0372443	0.000258832	0.105096	-0.370054	0.900376	0.681297	1	-0.578036	1.26406	0.647718	1	-0.449751	0.959668	0.639577	1	-0.218188	0.829251	0.7926	1	-4.18668	2.30647	0.0702739	1	4.63127	1.21961	0.00017629	0.0811888	3.0559	2.90249	0.293113	1	4.05934	3.31032	0.220907	1	-0.153074	0.0628093	0.0152592	1	-0.0532481	0.129798	0.681631	1	-0.14078	0.135452	0.298648	1	0.0506666	0.11857	0.66915	1	-24.2906	12.5052	0.0520846	1	-0.0369679	0.114193	0.74614	1	-0.292121	0.204771	0.153704	1	-0.103254	0.104373	0.322529	1	-2955.71	2045.8	0.150511	1	-2.09731	1.69688	0.21835	1	254.01	1280.56	0.84302	1	1.86393	1.60869	0.2484	1	-1534.94	1023.03	0.13552	1	-12.7045	7.86922	0.10842	1	0.0811888
TRIM24	OID43237	0	1.03055	0.373798	0.00583397	0.788819	0.0184895	0.0134274	0.168512	1	0.0285314	0.0142009	0.0453728	1	0.657543	0.347053	0.0589174	1	0.670009	0.491201	0.173379	1	0.666296	0.371017	0.0733252	1	0.00547435	0.322496	0.986466	1	0.586378	0.87864	0.504984	1	-0.280472	0.449707	0.533402	1	3.77067	1.07467	0.00051622	0.165444	3.66562	1.22389	0.00296679	0.516361	0.0109051	0.0257074	0.671656	1	0.00877307	0.0494337	0.859138	1	-0.143899	0.0516385	0.00532544	0.7451	0.029777	0.0461698	0.518962	1	4.77515	5.21165	0.359538	1	-0.155608	0.0414873	0.00017631	0.0811888	0.063912	0.0860126	0.457449	1	0.0320279	0.0388497	0.409709	1	2749.54	840.86	0.00133176	0.31037	2.13436	0.713766	0.00323286	0.544877	1015.77	538.557	0.0611051	1	-1.97667	0.67788	0.0040619	0.629519	1383.08	420.365	0.00124633	0.297044	9.30391	3.28856	0.00527001	0.739501	0.0811888
TRIM5	OID44361	0	1.16064	0.355444	0.00109338	0.272775	0.0184627	0.0131536	0.160432	1	0.0274357	0.0139893	0.0506692	1	0.605296	0.334102	0.0708142	1	0.334054	0.472854	0.480325	1	0.515493	0.357355	0.149968	1	-0.266883	0.309754	0.389445	1	0.394465	0.851642	0.643509	1	0.0650978	0.44184	0.882977	1	3.4432	1.04008	0.00103446	0.263299	3.83255	1.18586	0.00135509	0.314063	0.0149826	0.0242634	0.537273	1	-0.0404777	0.0477802	0.396904	1	-0.185594	0.0495125	0.00017795	0.0817545	0.00961903	0.0442926	0.828076	1	5.61672	5.16801	0.277115	1	-0.145137	0.0408254	0.00037787	0.134379	0.0675421	0.0853013	0.428473	1	0.0681627	0.0386495	0.0777976	1	2383.9	747.188	0.00201893	0.404107	2.48187	0.681131	0.000369471	0.132515	-111.125	508.876	0.827529	1	-2.36014	0.648811	0.000376014	0.133871	1189.45	375.725	0.00215469	0.420565	9.30178	3.04833	0.00279727	0.498385	0.0817545
ANKZF1	OID43365	0	1.17871	0.340496	0.00053666	0.170272	0.0137011	0.0124119	0.269649	1	0.0266621	0.0131674	0.043684	1	0.624283	0.318404	0.0506583	1	0.382219	0.451576	0.397854	1	0.542299	0.34088	0.112472	1	-0.240475	0.295719	0.416626	1	1.16907	0.806327	0.147984	1	-0.121825	0.414272	0.768945	1	3.39695	0.986049	0.00064868	0.192543	3.85672	1.11805	0.00063992	0.191246	0.0267368	0.0232894	0.251676	1	0.0296613	0.0455121	0.514579	1	-0.149518	0.0476397	0.00169801	0.36142	0.0315665	0.0423238	0.455768	1	6.27567	4.60781	0.173209	1	-0.1459	0.0389372	0.00017892	0.0820296	0.10365	0.0751367	0.167744	1	0.0645741	0.0353428	0.0676878	1	2326.65	746.663	0.00233118	0.442767	2.07455	0.6604	0.00200755	0.402993	360.779	498.566	0.470416	1	-1.94558	0.628396	0.00231824	0.441206	1192.41	373.358	0.00182154	0.377745	8.09322	2.99998	0.00780362	0.946022	0.0820296
RTN4IP1	OID44197	0	0.722663	0.277014	0.00908707	1	0.0119501	0.0101521	0.239154	1	0.0157893	0.010699	0.140946	1	0.361563	0.259428	0.164221	1	0.197526	0.366763	0.590496	1	0.305984	0.27736	0.270631	1	-0.150794	0.240292	0.530674	1	1.23398	0.654449	0.060157	1	-0.255797	0.340807	0.453563	1	2.02764	0.807313	0.0125014	1	1.76725	0.920047	0.0556404	1	-0.0109197	0.0186567	0.558692	1	-0.0292752	0.0369102	0.427693	1	-0.135029	0.0381757	0.00040463	0.140799	-0.0309939	0.0343216	0.366503	1	2.23942	3.51409	0.52395	1	-0.116157	0.0309991	0.00017888	0.0820296	0.100309	0.0566464	0.0765957	1	0.0403186	0.0297155	0.174839	1	1331.55	590.891	0.025933	1	1.19732	0.513453	0.0209542	1	-8.21496	383.682	0.982946	1	-1.11546	0.488112	0.0236116	1	636.082	296.782	0.0339437	1	4.24955	2.3457	0.072009	1	0.0820296
LHPP	OID44753	0	1.08559	0.54707	0.0472144	1	0.0242449	0.0197889	0.220509	1	0.0494161	0.0210704	0.019605	1	0.999186	0.509837	0.0507497	1	0.451677	0.722548	0.532265	1	0.81698	0.545756	0.135226	1	-0.559344	0.472578	0.237311	1	1.73114	1.29112	0.180832	1	0.357977	0.663475	0.589987	1	3.69877	1.58693	0.0204011	1	5.36557	1.79113	0.00296278	0.515877	0.0373439	0.0369078	0.312265	1	0.267607	0.0714251	0.00017919	0.0821128	0.0164871	0.076762	0.829937	1	0.193961	0.0668462	0.00371254	0.592658	10.3761	7.33632	0.157259	1	-0.112151	0.062998	0.0750379	1	0.13439	0.114066	0.238727	1	0.0438926	0.0558565	0.431979	1	1246.2	1169.95	0.288772	1	1.34671	1.01162	0.185001	1	176.551	745.507	0.813119	1	-1.2672	0.960825	0.189098	1	679.315	584.429	0.247231	1	3.69774	4.60584	0.423323	1	0.0821128
DCBLD2	OID44594	0	0.160688	0.687753	0.815263	1	-0.0187486	0.0247142	0.44808	1	-0.00119205	0.026651	0.96435	1	-0.195724	0.643542	0.761189	1	-0.445406	0.90665	0.623515	1	-0.280137	0.686972	0.683657	1	-0.261736	0.594153	0.659806	1	1.17041	1.62383	0.471505	1	-0.493576	0.8504	0.562115	1	-0.328823	2.0219	0.870908	1	3.61874	2.29288	0.11547	1	0.170584	0.0450831	0.0001792	0.0821128	0.238564	0.0903976	0.00831389	0.984083	0.103436	0.0958669	0.280607	1	0.252983	0.083506	0.00244941	0.4575	19.9502	10.3337	0.0535336	1	0.0075733	0.0789154	0.923547	1	0.322788	0.168394	0.0552558	1	-0.0467493	0.0709947	0.510224	1	1657.24	1579.49	0.296913	1	0.27514	1.44274	0.849006	1	397.016	1039.62	0.703208	1	-0.192972	1.37313	0.888419	1	817.108	788.523	0.302934	1	2.51211	6.3943	0.69508	1	0.0821128
AP2B1	OID42130	0	0.820958	0.271495	0.00249586	0.463251	0.0172398	0.00982951	0.0794508	1	0.0220408	0.0103332	0.0336876	1	0.306868	0.254263	0.228236	1	-0.0551849	0.359931	0.878227	1	0.18559	0.272128	0.495661	1	-0.353043	0.235045	0.133931	1	1.21982	0.641498	0.0580332	1	0.287723	0.328259	0.381588	1	1.95689	0.786959	0.0134145	1	2.39248	0.890719	0.00762469	0.933767	0.0120664	0.0183834	0.51198	1	0.000961735	0.0361901	0.978799	1	-0.101383	0.0377336	0.00721376	0.900382	0.00571499	0.033613	0.864992	1	1.88468	3.46987	0.587022	1	-0.112965	0.0301579	0.00017982	0.0822639	0.043001	0.0564165	0.445937	1	0.0251081	0.0276142	0.363219	1	1293.89	558.541	0.022293	1	1.20061	0.489966	0.0153692	1	173.722	365.735	0.635516	1	-1.12639	0.466252	0.0168399	1	642.93	280.162	0.0235167	1	4.4861	2.22508	0.0456553	1	0.0822639
MYOM1	OID42798	0	0.487064	0.28037	0.082349	1	-0.0065841	0.0106914	0.538009	1	0.0442393	0.0116873	0.000179925	0.0822883	0.134093	0.266478	0.615101	1	0.238721	0.373616	0.523229	1	0.162107	0.283874	0.568291	1	0.0945862	0.245198	0.699887	1	0.435152	0.685947	0.526209	1	-0.374139	0.374571	0.318586	1	1.59516	0.862191	0.0650847	1	2.12177	0.982663	0.0314767	1	0.038203	0.0187375	0.0421505	1	0.0508145	0.0383056	0.184656	1	-0.0363745	0.0397992	0.360742	1	0.017448	0.0348928	0.617043	1	8.41037	3.94069	0.0328234	1	-0.0706978	0.0333985	0.0342771	1	0.0420811	0.0638162	0.509631	1	0.0774004	0.0318546	0.015107	1	653.201	451.175	0.155529	1	0.610694	0.447856	0.175875	1	60.48	314.954	0.848489	1	-0.58808	0.429149	0.17356	1	313.767	226.604	0.173755	1	3.14409	1.9073	0.104291	1	0.0822883
TST	OID43248	0	0.572938	0.386242	0.137977	1	0.0131686	0.0135695	0.331821	1	0.0023506	0.0145939	0.872152	1	0.34461	0.354295	0.33138	1	-0.0796429	0.502666	0.874198	1	0.20368	0.379473	0.591776	1	-0.412504	0.328359	0.209852	1	0.887144	0.892781	0.321101	1	-0.0652645	0.451614	0.885211	1	2.93517	1.07933	0.00692919	0.877033	3.14048	1.22631	0.0109448	1	0.00389612	0.0262444	0.882062	1	0.0102519	0.050249	0.838336	1	-0.16974	0.0524821	0.00121967	0.293283	0.00451769	0.0473848	0.924044	1	6.11732	5.38679	0.256118	1	-0.156237	0.0417257	0.00018084	0.0826606	0.144045	0.0857933	0.0931558	1	0.0480021	0.039163	0.220311	1	1499.11	868.773	0.0870945	1	1.29085	0.762971	0.09263	1	451.458	561.789	0.42295	1	-1.19077	0.725621	0.102762	1	704.319	435.75	0.108706	1	4.88182	3.45585	0.159902	1	0.0826606
PSME2	OID44138	0	2.00647	0.744618	0.00704662	0.886783	0.0692402	0.0262074	0.00824163	0.978219	0.104632	0.0276274	0.000182068	0.0831552	1.21673	0.690365	0.0788294	1	0.995475	0.978927	0.309859	1	1.14384	0.738895	0.122469	1	-0.238525	0.641467	0.710226	1	1.73043	1.73962	0.320584	1	0.460804	0.877	0.599781	1	3.52536	2.12314	0.0978979	1	5.46563	2.39915	0.0234516	1	0.0744237	0.0506926	0.142887	1	0.145652	0.0980651	0.137475	1	-0.0571589	0.104686	0.585064	1	0.250549	0.0908072	0.00579557	0.785495	3.22413	10.7468	0.764171	1	-0.118508	0.0834594	0.155624	1	0.286826	0.173639	0.098564	1	0.123232	0.0731351	0.09199	1	4664.35	1868.78	0.0136205	1	3.16034	1.58863	0.0483785	1	1522.65	1186.36	0.2012	1	-2.99149	1.50739	0.0489173	1	2378.43	934.422	0.011904	1	16.0508	7.27477	0.0287928	1	0.0831552
XIAP	OID43289	0	1.06193	0.353958	0.00269847	0.486606	0.0150755	0.0128502	0.240727	1	0.02496	0.0137574	0.0705414	1	0.599311	0.326857	0.0675159	1	0.330425	0.463529	0.47638	1	0.509397	0.349924	0.1463	1	-0.267102	0.303438	0.379289	1	1.48525	0.832525	0.0752803	1	-0.0910277	0.428803	0.832052	1	3.77936	1.01571	0.00023484	0.0984728	3.79492	1.15702	0.00115611	0.28319	0.00476383	0.0241721	0.84387	1	-0.0118458	0.0470236	0.801109	1	-0.175008	0.0489056	0.00034559	0.126939	-0.0068395	0.0438272	0.875988	1	4.35542	4.71063	0.355178	1	-0.149312	0.0398979	0.00018231	0.0832234	0.0395562	0.0761193	0.603301	1	0.0605125	0.036652	0.0987382	1	2669.56	773.158	0.000758897	0.214306	2.30766	0.673481	0.000777531	0.217358	323.72	513.971	0.529718	1	-2.15136	0.640629	0.000980624	0.254064	1324.68	387.84	0.000855643	0.231916	9.42247	3.08172	0.0026352	0.479209	0.0832234
ADGRG2	OID44447	0	-1.2398	0.646126	0.0550064	1	-0.0130552	0.0252708	0.605426	1	-0.0972219	0.0257095	0.000182562	0.0832673	0.316547	0.626674	0.61376	1	-0.244284	0.87651	0.780625	1	0.127334	0.667002	0.848701	1	-0.541007	0.574881	0.347261	1	-1.50184	1.59744	0.347735	1	1.77822	0.892312	0.0470349	1	-3.27141	2.04474	0.11044	1	-0.663653	2.34682	0.777492	1	0.0794782	0.0444	0.0742353	1	0.0623067	0.0905707	0.491494	1	0.164311	0.0919799	0.0740377	1	0.132165	0.0806821	0.101402	1	-8.44559	7.95188	0.288196	1	0.165264	0.0793225	0.0372108	1	-0.0793277	0.124524	0.524094	1	-0.272576	0.0864052	0.00160708	0.348238	-4420.62	1222.35	0.000402493	0.140279	-3.65845	1.0186	0.000441278	0.14929	-2142.41	774.243	0.00632696	0.831013	3.41046	0.966381	0.000550763	0.173275	-2244.4	611.53	0.000331773	0.123761	-15.0885	4.76078	0.00183354	0.379213	0.0832673
HMOX2	OID43809	0	2.17911	0.582331	0.00018253	0.0832673	0.0162043	0.0207877	0.435678	1	0.0500712	0.0225049	0.0267732	1	0.838124	0.546933	0.126272	1	0.221375	0.775106	0.775336	1	0.632943	0.585513	0.280389	1	-0.618543	0.506621	0.222889	1	2.86772	1.36939	0.0369797	1	-0.605677	0.702875	0.389703	1	5.73046	1.67829	0.00072547	0.208121	5.86061	1.89767	0.00220436	0.426739	0.00221106	0.0401176	0.956076	1	0.188565	0.0771406	0.0145078	1	-0.016761	0.0819452	0.837932	1	0.246312	0.0714972	0.00057094	0.177461	7.44037	7.49393	0.320781	1	-0.116032	0.0661539	0.0794344	1	0.289825	0.118181	0.0141916	1	0.115723	0.0596381	0.052329	1	3373.63	1199.54	0.00595652	0.799424	2.33353	1.08687	0.0333398	1	1720.35	800.25	0.033258	1	-2.15837	1.03482	0.0386195	1	1720.77	599.17	0.00501571	0.717642	11.1893	4.85389	0.0227125	1	0.0832673
PNMA1	OID42922	0	0.86462	0.27173	0.0014631	0.328972	0.00880472	0.010041	0.380554	1	0.0252607	0.0106654	0.0184128	1	0.437487	0.25346	0.085128	1	0.51633	0.357109	0.149014	1	0.46277	0.270457	0.0878613	1	0.0939081	0.234706	0.689294	1	1.83437	0.643666	0.00461424	0.680997	0.131094	0.342356	0.702059	1	2.69544	0.799566	0.00083263	0.227552	2.92363	0.912778	0.00148675	0.332467	0.0029818	0.0182127	0.870037	1	-0.0275061	0.0364673	0.450688	1	-0.132582	0.0376042	0.00042232	0.1446	-0.0271223	0.0336176	0.419788	1	1.93884	3.56548	0.586592	1	-0.115894	0.0309893	0.00018417	0.0838879	0.0779068	0.0571497	0.172817	1	0.0539104	0.029774	0.0701942	1	1338.34	554.455	0.0174655	1	1.57806	0.483788	0.00135749	0.314504	-16.4523	363.438	0.96396	1	-1.48861	0.460399	0.00148956	0.332759	625.721	279.529	0.0271583	1	4.65362	2.21925	0.0377832	1	0.0838879
COLQ	OID40126	0	0.852921	0.367127	0.0201668	1	0.00678871	0.0140751	0.629577	1	0.0375759	0.0143173	0.00904615	1	0.980546	0.350097	0.00535211	0.747271	1.83212	0.485274	0.00018518	0.0840899	1.26006	0.370736	0.00074722	0.211969	0.846619	0.32152	0.00880302	1	0.174144	0.896455	0.846077	1	-0.0837186	0.491631	0.864887	1	-1.67651	1.13327	0.139879	1	-1.57803	1.29701	0.224493	1	0.00158083	0.0238914	0.947279	1	0.076945	0.0499002	0.123079	1	0.0614443	0.0517151	0.234782	1	0.0571974	0.0451411	0.205126	1	-3.60603	4.97354	0.468426	1	0.0295861	0.0440583	0.501889	1	-0.0543756	0.0844174	0.519492	1	-0.00560722	0.0432696	0.896892	1	-744.481	844.719	0.379537	1	-0.840224	0.707697	0.236898	1	381.474	530.041	0.472764	1	0.776703	0.6714	0.24908	1	-248.813	423.583	0.557806	1	-3.18179	3.27812	0.333218	1	0.0840899
LACTB2	OID44738	0	1.13191	0.418113	0.00678578	0.865687	0.011306	0.0153277	0.460745	1	0.0308856	0.0162009	0.0574512	1	0.606638	0.392454	0.122991	1	0.432465	0.554889	0.436236	1	0.545621	0.419575	0.194238	1	-0.159155	0.363755	0.66197	1	1.25309	0.995937	0.209125	1	-0.265032	0.516403	0.608223	1	3.86168	1.22043	0.00170222	0.36172	3.59557	1.39223	0.0102514	1	0.0038619	0.0282068	0.891171	1	0.0385917	0.0560353	0.49101	1	-0.173216	0.0583343	0.00298412	0.518517	0.0262494	0.0519108	0.613092	1	8.26053	5.70725	0.147792	1	-0.178594	0.0477718	0.00018514	0.0840899	0.146334	0.0933245	0.116877	1	0.0376528	0.0438924	0.390979	1	2205.87	873.574	0.0132071	1	1.87555	0.788593	0.0186003	1	255.813	584.994	0.662579	1	-1.73264	0.750996	0.0223529	1	1150.19	436.184	0.00975573	1	6.94587	3.54751	0.0522794	1	0.0840899
NFKB1	OID42828	0	0.89065	0.335129	0.00786914	0.951186	0.00546323	0.0123614	0.658518	1	0.0165058	0.0128919	0.201325	1	0.462716	0.312723	0.139807	1	0.249188	0.442603	0.573762	1	0.39333	0.334478	0.240353	1	-0.213523	0.289881	0.461831	1	1.14518	0.790419	0.14826	1	-0.1022	0.409445	0.803083	1	2.14642	0.975313	0.0284626	1	1.69605	1.11182	0.128137	1	-0.0152435	0.0227525	0.50328	1	-0.0433761	0.0445341	0.330058	1	-0.157355	0.0461558	0.00065149	0.193099	-0.0127478	0.041536	0.758911	1	1.70773	4.3513	0.694714	1	-0.139928	0.0374259	0.0001849	0.0840899	0.0416071	0.0706667	0.556009	1	0.00849737	0.0353842	0.810217	1	1288.83	705.664	0.0701086	1	1.16921	0.612487	0.058065	1	167.015	454.702	0.713907	1	-1.08094	0.5824	0.0652948	1	631.018	353.296	0.0764351	1	4.14858	2.78932	0.139025	1	0.0840899
CSRP3	OID43575	0	0.0925727	0.307182	0.763139	1	0.011117	0.011447	0.331464	1	0.00420873	0.0125524	0.737599	1	-0.546108	0.291889	0.0620952	1	-0.343416	0.411427	0.404395	1	-0.479446	0.311646	0.124745	1	0.185404	0.269901	0.492529	1	-1.52215	0.740095	0.0403946	1	0.313583	0.401003	0.434825	1	0.671138	0.940842	0.476095	1	1.15607	1.07195	0.281548	1	-0.000708408	0.0203071	0.97219	1	0.05268	0.0418384	0.207984	1	0.149884	0.0428632	0.00047087	0.156	0.139993	0.0374489	0.00018531	0.0841105	0.667673	5.10317	0.895906	1	0.106078	0.036391	0.00355756	0.578307	0.0591534	0.0782897	0.449906	1	-0.038103	0.0333105	0.252676	1	-508.779	684.493	0.46025	1	-1.44303	0.630456	0.0236606	1	801.12	438.535	0.0720754	1	1.42729	0.600948	0.0189217	1	-214.694	342.067	0.532665	1	-3.27354	2.81483	0.247752	1	0.0841105
CPPED1	OID44562	0	0.536564	0.408828	0.189371	1	0.00589753	0.0151582	0.697228	1	0.0278104	0.0159582	0.0822586	1	0.286188	0.386998	0.460042	1	0.100903	0.544624	0.853112	1	0.220098	0.412959	0.59435	1	-0.169441	0.356975	0.635294	1	-1.04098	0.981836	0.289711	1	-0.0041963	0.52076	0.993576	1	4.55885	1.20704	0.00018624	0.0843265	4.96068	1.3753	0.00035528	0.129032	0.00105332	0.0273275	0.969274	1	0.109188	0.0548651	0.0465782	1	-0.0201092	0.0573503	0.72586	1	0.133509	0.0500893	0.00768951	0.938524	6.67506	5.6301	0.235779	1	-0.0794634	0.0475214	0.0944926	1	0.136117	0.0896137	0.128779	1	0.0338554	0.045647	0.458282	1	1963.88	942.807	0.0390517	1	1.82477	0.803441	0.0244808	1	602.972	602.099	0.318136	1	-1.71786	0.762298	0.0256035	1	1036.17	470.656	0.0293284	1	7.00323	3.69281	0.0597338	1	0.0843265
KIAA1143	OID42659	0	0.914619	0.32749	0.00522516	0.735251	0.00505978	0.0120401	0.674307	1	0.0223768	0.0126551	0.0779183	1	0.483801	0.30713	0.116025	1	0.121033	0.434282	0.780625	1	0.362066	0.328493	0.271058	1	-0.360167	0.283986	0.20547	1	0.81684	0.781493	0.296609	1	0.0319228	0.405177	0.937262	1	3.11388	0.959187	0.00128993	0.304474	3.65818	1.0878	0.00086475	0.233517	0.0259756	0.0221509	0.241658	1	0.0646736	0.0438662	0.140391	1	-0.108123	0.0458898	0.0184654	1	0.0646371	0.0405917	0.111302	1	5.68486	4.34157	0.190398	1	-0.13935	0.0373151	0.00018815	0.0848961	0.12234	0.0716091	0.0875547	1	0.058301	0.0343175	0.0893435	1	1891.3	740.313	0.0118617	1	1.66859	0.647596	0.0108859	1	610.925	483.915	0.208699	1	-1.55004	0.616017	0.0128499	1	969.439	370.476	0.00999155	1	6.80485	2.94139	0.0220589	1	0.0848961
HBS1L	OID42551	0	0.708229	0.270446	0.00882542	1	0.0121927	0.00982823	0.214762	1	0.0180515	0.0104352	0.0846028	1	0.23983	0.252257	0.342351	1	-0.0273597	0.356764	0.938912	1	0.150432	0.269806	0.577478	1	-0.256773	0.23331	0.271788	1	0.847525	0.637677	0.184671	1	0.301234	0.32853	0.360018	1	2.3154	0.779432	0.0031985	0.541373	2.70504	0.885107	0.00243456	0.455475	0.000508736	0.0182981	0.977834	1	-0.0353246	0.0359661	0.326019	1	-0.132838	0.0374477	0.00038921	0.137317	-0.0080712	0.0334014	0.809057	1	0.383494	3.74644	0.918469	1	-0.112816	0.0302171	0.00018882	0.0851282	0.0392225	0.0609524	0.519903	1	0.0114085	0.0287467	0.691468	1	898.305	596.275	0.135041	1	0.94206	0.527901	0.0763204	1	-80.2167	388.059	0.83657	1	-0.884311	0.502655	0.0805083	1	446.947	298.756	0.137717	1	3.27797	2.38317	0.171317	1	0.0851282
DCTN1	OID43595	0	0.972973	0.486167	0.0453586	1	0.004144	0.0178585	0.816502	1	0.0274956	0.0186702	0.141778	1	0.686267	0.450146	0.128205	1	0.599335	0.63652	0.346997	1	0.651679	0.48125	0.176491	1	-0.092562	0.417266	0.824565	1	2.00158	1.14206	0.0805095	1	-0.827976	0.592049	0.163136	1	2.63111	1.41161	0.0632439	1	1.30751	1.60912	0.417082	1	-0.00484527	0.0329336	0.883113	1	-0.0527244	0.0643259	0.412418	1	-0.248724	0.0666245	0.00018905	0.0851856	-0.0618932	0.0596571	0.299511	1	11.2052	6.73093	0.0959674	1	-0.189979	0.0552897	0.00059023	0.181421	0.162164	0.108645	0.135539	1	0.0720109	0.0504954	0.153843	1	3702.84	1040.67	0.000530133	0.168904	2.95124	0.913394	0.00149729	0.333934	919.771	690.175	0.184569	1	-2.78102	0.867798	0.00163228	0.352206	1833.45	521.695	0.00061348	0.185935	13.0622	4.14631	0.00196387	0.396933	0.0851856
TIE1	OID45278	0	0.845827	1.03255	0.412696	1	0.0525523	0.0371731	0.157444	1	0.0655636	0.0396313	0.0989738	1	1.94361	0.959722	0.043536	1	1.31249	1.35796	0.334386	1	1.72229	1.02639	0.0941504	1	-0.633147	0.8901	0.477313	1	-1.81395	2.44824	0.459208	1	-1.96873	1.27447	0.123555	1	-0.530202	3.03968	0.861636	1	1.68704	3.45981	0.626149	1	0.169353	0.0684968	0.0138537	1	0.504153	0.135063	0.00018941	0.0852814	0.250699	0.143393	0.0804061	1	0.42499	0.125155	0.00068453	0.199686	38.2852	13.7612	0.00540044	0.751213	0.044386	0.118586	0.708186	1	0.391257	0.232723	0.0927219	1	0.0187898	0.106854	0.860416	1	3740.94	2366.38	0.116174	1	3.09275	2.03216	0.130007	1	-333.592	1505.92	0.824983	1	-3.00657	1.92901	0.121066	1	2033.56	1182.8	0.0877789	1	13.6843	9.27114	0.141964	1	0.0852814
SV2A	OID44300	0	0.839499	0.29787	0.00482729	0.700134	0.00819569	0.0110487	0.458223	1	0.0366856	0.0115923	0.00169022	0.360219	0.672424	0.279601	0.0166442	1	0.445528	0.396142	0.261421	1	0.597081	0.29915	0.0466398	1	-0.232179	0.259722	0.371901	1	1.64788	0.705651	0.0200682	1	-0.700433	0.369962	0.0593566	1	2.48831	0.876862	0.00481774	0.699595	1.84654	1.00153	0.0661176	1	-0.00605873	0.0202174	0.764585	1	-0.0598016	0.0398963	0.133894	1	-0.153746	0.0412107	0.00019092	0.0858872	-0.0315165	0.0368779	0.392762	1	2.52974	3.95954	0.52289	1	-0.119429	0.0340859	0.00045876	0.152924	0.117662	0.0635811	0.0642294	1	0.0758112	0.0322867	0.0188712	1	1849.38	544.609	0.00111059	0.275699	1.73324	0.51121	0.00089907	0.239917	-143.996	382.169	0.707009	1	-1.63008	0.487877	0.00105594	0.267146	910.784	274.894	0.00140613	0.321415	6.31854	2.26799	0.00626571	0.825359	0.0858872
SPECC1	OID40619	0	0.375221	0.135387	0.00558049	0.767794	0.00199961	0.00471726	0.671644	1	0.0164632	0.00505564	0.00125004	0.297672	0.163204	0.12516	0.193075	1	0.0947671	0.177557	0.593853	1	0.138205	0.134041	0.303191	1	-0.0762097	0.115996	0.511603	1	0.419441	0.313174	0.181387	1	-0.0936771	0.158698	0.555567	1	1.03151	0.383524	0.00756249	0.92886	1.20064	0.434372	0.00607239	0.809224	0.0168841	0.00935078	0.0717597	1	0.0103225	0.0178056	0.562095	1	-0.054632	0.018471	0.00309929	0.531057	-0.0038349	0.0166482	0.817822	1	4.28811	1.97131	0.0296104	1	-0.055156	0.0147851	0.0001911	0.0859005	0.0571217	0.0331918	0.0852589	1	0.0414447	0.0133898	0.00196649	0.39722	1057.17	315.562	0.00107713	0.27035	1.04051	0.273085	0.000198518	0.0881976	367.578	206.276	0.0768545	1	-0.981122	0.259821	0.000224801	0.0958432	548.454	158.087	0.000717793	0.206448	3.84706	1.25177	0.00252298	0.465976	0.0859005
TGFBR2	OID44975	0	0.535016	1.0042	0.594188	1	-0.010172	0.0367319	0.781837	1	0.137636	0.0378766	0.000320094	0.120827	1.05267	0.938338	0.262613	1	2.02194	1.31753	0.125672	1	1.36477	1.00005	0.173127	1	1.00751	0.865033	0.244843	1	-0.102652	2.40898	0.966033	1	-2.97051	1.26706	0.0197001	1	0.264207	2.99127	0.929667	1	2.34175	3.40886	0.492562	1	0.0704054	0.0685763	0.305223	1	0.483792	0.131703	0.00023938	0.0994998	0.0958621	0.139638	0.492394	1	0.153672	0.123069	0.211788	1	37.9778	13.1896	0.00398458	0.621291	-0.089803	0.117196	0.443522	1	0.0578423	0.221352	0.793851	1	0.403602	0.110636	0.00026426	0.106526	8235.37	2148.96	0.000191054	0.0859005	5.7933	1.81943	0.0017454	0.368054	1764.6	1407.42	0.211832	1	-5.38384	1.72952	0.00219554	0.425955	3906.95	1076.43	0.000399577	0.139626	27.3968	8.46176	0.0014769	0.330968	0.0859005
SMNDC1	OID44261	0	0.658616	0.346024	0.0569909	1	0.00235918	0.0115999	0.838839	1	0.0157574	0.0126531	0.214045	1	0.397393	0.313665	0.206072	1	0.256387	0.446232	0.565973	1	0.350838	0.336295	0.297589	1	-0.161609	0.291492	0.579676	1	0.376769	0.784485	0.631388	1	0.138243	0.38221	0.717966	1	1.45755	0.945904	0.124633	1	2.20632	1.06962	0.0401979	1	0.036083	0.023616	0.127361	1	0.1399	0.0439456	0.00145519	0.328029	0.0738568	0.0468916	0.115245	1	0.153733	0.0412114	0.0001912	0.0859246	2.46032	4.37313	0.573708	1	-0.00629853	0.0369126	0.864512	1	0.0660762	0.072521	0.362225	1	0.0345226	0.0310097	0.265586	1	2447.34	900.473	0.00734281	0.911072	1.57444	0.772427	0.0431675	1	1543.89	566.587	0.00715259	0.895877	-1.44591	0.733938	0.0505586	1	1256.31	449.575	0.00588055	0.792463	9.32267	3.50452	0.00861391	1	0.0859246
BCL2L1	OID43410	0	0.701497	0.258359	0.00662348	0.854049	0.00370854	0.00960092	0.699297	1	0.0207813	0.00995899	0.0376508	1	0.39156	0.241877	0.106294	1	0.244882	0.341645	0.473943	1	0.341649	0.258479	0.187022	1	-0.137272	0.22396	0.54028	1	0.805213	0.618901	0.194044	1	-0.154212	0.326164	0.636707	1	2.13506	0.764773	0.00553472	0.763693	1.86408	0.874794	0.0338157	1	0.000947015	0.0174829	0.956829	1	-0.0236894	0.0347682	0.495649	1	-0.130656	0.0358543	0.00026834	0.107528	-0.022315	0.0321318	0.48738	1	3.33488	3.27793	0.308975	1	-0.110485	0.0296232	0.00019173	0.0860682	0.0714166	0.0542948	0.188392	1	0.0212606	0.0280105	0.447839	1	1320.7	553.272	0.0184152	1	1.31418	0.47716	0.00656581	0.849541	-56.5055	358.941	0.875117	1	-1.2486	0.453209	0.00654939	0.848486	660.035	276.951	0.0185932	1	4.61851	2.187	0.0363215	1	0.0860682
CEP120	OID42271	0	1.32051	0.354114	0.00019219	0.0861634	-0.000196	0.0127871	0.98777	1	0.0322453	0.0137374	0.0194936	1	0.702375	0.332806	0.0354772	1	0.734048	0.471075	0.120005	1	0.713541	0.355832	0.0456432	1	0.00981111	0.309263	0.974709	1	1.43322	0.836628	0.0875784	1	-0.331693	0.42935	0.440524	1	2.31906	1.02771	0.0247386	1	2.47631	1.16785	0.0347834	1	0.00934052	0.0244262	0.702378	1	0.0733748	0.0475457	0.122771	1	-0.0289821	0.0498205	0.560748	1	0.0811374	0.0437743	0.0638052	1	6.60431	4.57131	0.148534	1	-0.0670523	0.0406439	0.0989941	1	0.156186	0.0752903	0.038037	1	0.0968401	0.0363579	0.00773265	0.94115	2736.57	810.638	0.00095063	0.248556	1.86233	0.701027	0.00869643	1	1132.78	523.759	0.0320523	1	-1.72945	0.66588	0.010278	1	1326.82	406.632	0.0013818	0.318147	8.4154	3.21452	0.00970858	1	0.0861634
EIF2S2	OID43665	0	1.18881	0.398841	0.00287633	0.507507	0.0242962	0.0145503	0.0949573	1	0.0320541	0.0155437	0.0399727	1	0.70962	0.37374	0.0583604	1	0.48658	0.529431	0.358637	1	0.632409	0.399869	0.11458	1	-0.202753	0.347096	0.559471	1	0.913418	0.947357	0.335603	1	0.19983	0.49161	0.684702	1	3.49232	1.15945	0.00279664	0.498367	3.76439	1.31977	0.00461925	0.681266	-0.0110013	0.0270913	0.684908	1	-0.0661072	0.0532624	0.214546	1	-0.206292	0.0553635	0.00019443	0.0869971	-0.0083736	0.049455	0.865547	1	-0.803939	5.73917	0.888597	1	-0.150741	0.04529	0.00087365	0.235061	0.042878	0.0920741	0.641438	1	0.0341369	0.0439771	0.437606	1	1939.36	946.419	0.0434546	1	2.0109	0.852371	0.0195918	1	-341.985	629.105	0.587705	1	-1.89917	0.811973	0.0206268	1	945.732	475.944	0.0499351	1	7.7184	3.82186	0.04559	1	0.0869971
AK2	OID43350	0	0.740253	0.277157	0.00756527	0.928968	0.00588774	0.00982366	0.548944	1	0.0171226	0.0105909	0.106967	1	0.446131	0.255241	0.0813307	1	0.213674	0.362688	0.556125	1	0.367267	0.27352	0.180186	1	-0.219876	0.237293	0.354748	1	1.07685	0.647341	0.0971329	1	-0.0235342	0.326407	0.942584	1	1.80287	0.790461	0.0232896	1	1.37945	0.899404	0.126209	1	-0.0096678	0.0188331	0.608009	1	0.00426045	0.0365774	0.907274	1	-0.121914	0.0381103	0.00137909	0.317829	-0.0116434	0.0342596	0.733963	1	5.87088	3.86993	0.129254	1	-0.113849	0.0305591	0.0001949	0.0870953	0.117978	0.063166	0.0617973	1	0.0154838	0.0270282	0.566728	1	1939	625.583	0.00255589	0.469907	1.72112	0.565395	0.00274457	0.49217	110.444	424.148	0.794952	1	-1.61625	0.538523	0.00313187	0.534349	974.075	314.095	0.00252119	0.465893	7.24236	2.53532	0.00496402	0.712578	0.0870953
LAT2	OID43915	0	0.80639	0.247054	0.00109843	0.27357	0.00937511	0.00882369	0.288012	1	0.0213989	0.0093081	0.0221822	1	0.370319	0.227947	0.105119	1	0.160507	0.323686	0.620278	1	0.299351	0.244214	0.221069	1	-0.200638	0.211737	0.343971	1	1.09553	0.576736	0.0583381	1	0.15827	0.289874	0.585607	1	2.02751	0.701218	0.00412988	0.635605	2.15258	0.795924	0.00725811	0.903702	0.00320908	0.016785	0.84848	1	-0.0238734	0.0326327	0.464426	1	-0.126772	0.0340484	0.00019664	0.0876664	-0.0040769	0.0305068	0.893688	1	1.95822	3.3687	0.561038	1	-0.0973478	0.0274307	0.0003869	0.136733	0.0444351	0.0549287	0.418538	1	0.0408861	0.0236684	0.0840868	1	1521.23	527.481	0.00489528	0.706432	1.43241	0.476574	0.00309584	0.530845	80.9893	356.444	0.820602	1	-1.33495	0.454195	0.00379301	0.601105	744.656	265.564	0.00611248	0.812489	5.96748	2.13223	0.00590463	0.794405	0.0876664
HSPG2	OID45370	0	0.120581	0.998971	0.903924	1	0.033188	0.0351321	0.34483	1	0.0567541	0.0375752	0.13191	1	0.178259	0.924291	0.847172	1	1.1077	1.30341	0.39594	1	0.479419	0.987161	0.627492	1	0.993922	0.853442	0.244912	1	-1.43109	2.33642	0.540589	1	0.0448515	1.19282	0.970036	1	-2.04885	2.8713	0.476043	1	3.02258	3.25042	0.353174	1	0.103493	0.0667051	0.121607	1	0.480444	0.129043	0.00019676	0.0876934	0.301519	0.139008	0.0300772	1	0.350038	0.12057	0.00369368	0.59096	29.1297	14.2306	0.0406609	1	0.104119	0.113519	0.359039	1	0.438292	0.233434	0.0604379	1	0.173151	0.0982975	0.0781546	1	4499.08	2275.17	0.0501726	1	3.12244	1.95655	0.112498	1	505.725	1446.32	0.727127	1	-2.85905	1.86032	0.126309	1	1951.62	1136.7	0.0885199	1	12.9764	8.926	0.148154	1	0.0876934
DNAJB2	OID44606	0	1.25362	0.430626	0.00360103	0.582513	0.0153347	0.0155235	0.323234	1	0.0451362	0.0166609	0.00709843	0.89122	1.13616	0.400142	0.00476467	0.695437	0.679521	0.569871	0.233837	1	0.983858	0.42912	0.0224083	1	-0.44486	0.373412	0.234264	1	1.8774	1.01726	0.0657877	1	-0.12114	0.523458	0.817175	1	4.19854	1.24382	0.00082976	0.227179	5.07047	1.40844	0.00037088	0.132633	0.0369051	0.0293364	0.20916	1	0.121953	0.0571166	0.0327474	1	-0.141415	0.0604125	0.0192413	1	0.0891635	0.0531948	0.0937049	1	11.7847	5.72167	0.0394308	1	-0.183477	0.0492976	0.00019779	0.0879652	0.166358	0.0949956	0.0799088	1	0.10268	0.0442695	0.0203717	1	2742.48	835.705	0.00149949	0.334121	2.56592	0.761911	0.000959735	0.250196	416.751	573.848	0.46899	1	-2.40507	0.726234	0.00115508	0.283143	1403.93	418.988	0.00119184	0.288908	10.9161	3.39785	0.00166427	0.356497	0.0879652
SNX29	OID44271	0	0.496277	0.235739	0.0352745	1	-0.0058008	0.00829004	0.484093	1	0.0137677	0.0090048	0.127323	1	0.570077	0.216586	0.00884553	1	0.790963	0.306414	0.0102225	1	0.644027	0.231359	0.00565121	0.77341	0.217645	0.202018	0.282031	1	0.623469	0.548905	0.256833	1	-0.805723	0.271987	0.00338025	0.559817	1.76833	0.66755	0.00851947	0.999191	1.07981	0.761617	0.157358	1	-0.00486093	0.0160461	0.762104	1	-0.0234708	0.0313091	0.453467	1	-0.108751	0.0324596	0.00080708	0.223147	-0.0061699	0.0289734	0.831367	1	5.13649	3.33212	0.123193	1	-0.065821	0.0270546	0.0149789	1	0.0714297	0.0547175	0.191747	1	0.0375071	0.0231681	0.105466	1	1661.57	522.576	0.0019936	0.400781	1.75634	0.46412	0.000218807	0.0939795	-184.474	350.756	0.599842	1	-1.68072	0.441152	0.000198607	0.0882114	870.118	260.466	0.00119752	0.289783	6.19037	2.11302	0.00398559	0.621363	0.0882114
MMP7	OID44786	0	0.294582	0.671272	0.660777	1	0.0446768	0.0240541	0.0632612	1	0.0296273	0.0255592	0.247214	1	0.0896709	0.627016	0.886355	1	-0.711552	0.882593	0.420615	1	-0.185408	0.669308	0.781916	1	-0.804551	0.577136	0.164105	1	-2.74474	1.57333	0.0818959	1	0.278459	0.826392	0.736399	1	4.0834	1.94331	0.036373	1	6.20842	2.20376	0.00513742	0.727706	0.0423059	0.044748	0.345037	1	0.0705065	0.0885693	0.425997	1	-0.0471083	0.0929981	0.61247	1	0.0936487	0.0819574	0.253184	1	40.1597	11.9751	0.00079765	0.221122	-0.0525874	0.0762448	0.490371	1	0.107113	0.204992	0.601306	1	0.0209844	0.0731503	0.774214	1	6186.97	1716.34	0.000566359	0.176731	5.20114	1.61159	0.00153621	0.339191	-711.641	1198.57	0.553853	1	-4.90652	1.53613	0.0017047	0.361921	3315.4	845.793	0.000203791	0.0898274	26.8063	6.95527	0.000198726	0.0882114	0.0882114
CENATAC	OID40989	0	1.08036	0.342527	0.00160997	0.348647	0.0162436	0.0117767	0.1678	1	0.0248065	0.0127626	0.0529014	1	0.753336	0.312169	0.0163347	1	0.478173	0.445905	0.284292	1	0.661454	0.33519	0.0492445	1	-0.269175	0.291937	0.357165	1	0.883594	0.79068	0.264618	1	0.169447	0.392055	0.66602	1	3.43368	0.952144	0.00036938	0.132515	4.05288	1.07452	0.00019935	0.088427	0.0308739	0.0234431	0.188637	1	0.0413923	0.0445861	0.353217	1	-0.113937	0.0471762	0.0157297	1	0.0556014	0.0420071	0.185629	1	7.20381	4.81127	0.13432	1	-0.120552	0.0371971	0.00119153	0.288874	0.0693214	0.0784278	0.376757	1	0.0556449	0.0326132	0.0879692	1	2631.81	795.176	0.00125392	0.298358	2.25199	0.700886	0.00158859	0.345902	484.309	530.585	0.362791	1	-2.10663	0.666478	0.00188199	0.38619	1334.99	397.912	0.00107727	0.27035	9.1911	3.1909	0.00455876	0.675718	0.088427
DLG4	OID43611	0	1.12397	0.316828	0.0003888	0.13723	0.00755231	0.0113987	0.507613	1	0.0272661	0.0124193	0.0288365	1	0.562122	0.29652	0.0587691	1	0.589412	0.419894	0.161222	1	0.570597	0.317085	0.0727402	1	0.0411237	0.275821	0.881558	1	1.63723	0.747263	0.029115	1	-0.539183	0.382586	0.160003	1	2.99156	0.914474	0.00119253	0.288978	2.51731	1.04276	0.0163737	1	-0.00706936	0.0216772	0.744512	1	0.00314471	0.0423888	0.940861	1	-0.159264	0.0443823	0.00033264	0.123865	-0.0091757	0.0393986	0.815844	1	6.41164	4.23259	0.129816	1	-0.135947	0.0365531	0.00019988	0.0886145	0.138468	0.0677734	0.0410427	1	0.0598596	0.0325067	0.065555	1	1902.65	616.702	0.00281485	0.500281	1.75103	0.570733	0.00255615	0.469907	56.9458	425.191	0.893679	1	-1.63867	0.544206	0.00304675	0.525107	942.099	310.115	0.003206	0.542258	6.6709	2.54023	0.00975553	1	0.0886145
RBM3	OID42998	0	1.26175	0.357725	0.00042004	0.144254	0.00164894	0.0134742	0.9026	1	0.0298498	0.0140706	0.034581	1	0.523617	0.340789	0.125224	1	0.428202	0.479844	0.372735	1	0.488366	0.36367	0.180083	1	-0.0791015	0.314966	0.801835	1	1.35169	0.870132	0.121149	1	-0.271621	0.463689	0.558467	1	3.36546	1.07872	0.00195807	0.39626	3.57854	1.22981	0.00384948	0.606732	0.0173839	0.0239915	0.469149	1	0.00804574	0.0489181	0.869358	1	-0.162971	0.0503246	0.00120205	0.290627	0.0224436	0.0449048	0.617212	1	5.70753	5.02915	0.256421	1	-0.155717	0.0418719	0.0002001	0.0886881	0.0630322	0.0808019	0.435342	1	0.0249618	0.0402769	0.53542	1	1641.05	853.577	0.0569094	1	1.63775	0.746595	0.0297084	1	-4.83318	553.7	0.993047	1	-1.54782	0.709514	0.0306056	1	846.305	426.935	0.0497225	1	6.48101	3.37934	0.0570613	1	0.0886881
ANGPT2	OID43362	0	-0.114636	0.771039	0.881808	1	0.027509	0.0284494	0.333571	1	-0.0357537	0.0301885	0.237078	1	-0.393458	0.72885	0.589618	1	1.02036	1.02418	0.31973	1	0.0749205	0.77774	0.923307	1	1.44252	0.668378	0.0315142	1	-0.723182	1.85106	0.696249	1	-1.03059	0.978144	0.292935	1	-1.38048	2.31206	0.550842	1	-3.16515	2.63413	0.230345	1	-0.00917509	0.0513336	0.858241	1	0.117981	0.10355	0.254548	1	0.256817	0.107791	0.0171937	1	0.241004	0.0943674	0.0106527	1	6.95678	10.7659	0.518158	1	0.231635	0.089486	0.00963942	1	0.251649	0.173805	0.147651	1	-0.292463	0.0786536	0.00020051	0.0887795	-908.907	1785.21	0.611653	1	-1.85468	1.55388	0.23441	1	615.797	1148.82	0.59278	1	1.79632	1.47598	0.225385	1	-351.223	894.128	0.695192	1	-3.46375	7.09051	0.625942	1	0.0887795
MKI67	OID42760	0	-0.156228	0.385244	0.685089	1	-0.0030768	0.0129154	0.811703	1	-0.0126384	0.014463	0.382925	1	-0.0426755	0.34845	0.902597	1	0.0570619	0.49441	0.908183	1	-0.0107297	0.373124	0.977076	1	0.0865643	0.323435	0.789139	1	-0.599239	0.87294	0.492933	1	-0.0106977	0.43041	0.980195	1	-0.287366	1.05534	0.785614	1	-0.749684	1.19637	0.531467	1	0.00927728	0.0258548	0.719926	1	0.14279	0.0486423	0.00332995	0.554964	0.161702	0.0514829	0.00168441	0.359344	0.169715	0.0456484	0.00020091	0.0888615	-1.12468	4.50589	0.802895	1	0.062871	0.0411537	0.126584	1	0.0635298	0.0754734	0.399927	1	-0.046856	0.0342093	0.170784	1	290.225	737.298	0.695059	1	-0.0574561	0.69714	0.934438	1	604.566	488.786	0.219439	1	0.0748949	0.66526	0.910526	1	147.428	368.037	0.689962	1	0.394932	3.01637	0.896104	1	0.0888615
RC3H1	OID43000	0	1.2283	0.389868	0.00162962	0.351737	0.0166883	0.0137255	0.224038	1	0.0409875	0.0148542	0.00612696	0.81363	0.928892	0.357947	0.00984348	1	0.799112	0.509485	0.117632	1	0.885866	0.383618	0.0214886	1	-0.137791	0.33438	0.680526	1	0.77204	0.909282	0.396456	1	-0.509716	0.457649	0.266519	1	3.96591	1.09638	0.00035095	0.128097	4.11364	1.24423	0.0010667	0.268499	0.0111577	0.0269981	0.679635	1	0.0782774	0.0512058	0.126343	1	-0.110773	0.0543559	0.0415571	1	0.0795149	0.0477923	0.0961605	1	8.65867	5.8372	0.137979	1	-0.123995	0.044235	0.00506143	0.7212	0.179854	0.0962245	0.061608	1	0.0957886	0.0389327	0.0138795	1	3192.89	879.226	0.000443943	0.149829	2.98051	0.782968	0.000201674	0.0891048	428.116	596.238	0.473925	1	-2.79877	0.745626	0.000244607	0.100935	1632.45	440.242	0.000337628	0.124946	11.9328	3.5429	0.000978622	0.253901	0.0891048
RILPL1	OID43013	0	1.14474	0.357581	0.0013679	0.316168	0.00416938	0.0135389	0.758116	1	0.024538	0.0140968	0.082609	1	0.483171	0.340215	0.156345	1	0.258886	0.479283	0.589397	1	0.40852	0.363178	0.261339	1	-0.221909	0.314188	0.480424	1	1.12307	0.868939	0.19698	1	-0.297897	0.462005	0.519559	1	3.36821	1.07723	0.00191299	0.39066	2.94823	1.23236	0.0172678	1	-0.0122858	0.0240995	0.610489	1	-0.0193788	0.048761	0.691055	1	-0.178745	0.0501254	0.00036254	0.130794	-0.0122981	0.044747	0.783442	1	4.5179	4.72176	0.338655	1	-0.155351	0.0418148	0.00020302	0.089605	0.138781	0.0755751	0.0663093	1	0.0514612	0.0395532	0.193237	1	1844.41	752.598	0.0155885	1	1.83992	0.649681	0.00522014	0.734864	144.398	488.588	0.76798	1	-1.74311	0.617088	0.0053346	0.745873	943.879	376.471	0.0133971	1	5.99232	2.98063	0.0461471	1	0.089605
OTUD6B	OID44063	0	0.910716	0.430506	0.0343911	1	0.00071116	0.0157693	0.96403	1	0.0223108	0.0164859	0.176892	1	0.588689	0.402129	0.144044	1	0.284937	0.56915	0.616914	1	0.484412	0.430193	0.260859	1	-0.289992	0.37261	0.436893	1	1.27968	1.01852	0.209786	1	-0.22328	0.522055	0.669244	1	3.76719	1.24542	0.00269462	0.486156	3.02473	1.42246	0.0342699	1	-0.0130471	0.0289618	0.652609	1	-0.0413324	0.0573229	0.470882	1	-0.220921	0.0594709	0.00020339	0.0897446	-0.0343795	0.053237	0.518421	1	6.62883	5.87279	0.259009	1	-0.169645	0.0488086	0.00050948	0.164387	0.0868223	0.0960706	0.366136	1	0.0171137	0.0436198	0.694808	1	2418.97	891.496	0.00803745	0.963038	2.31594	0.807493	0.00471009	0.690132	146.004	601.754	0.808676	1	-2.20214	0.768626	0.0047465	0.693749	1275.41	445.067	0.00521678	0.734663	9.76388	3.6067	0.0077228	0.94101	0.0897446
CLGN	OID42298	0	1.34939	0.393655	0.00060837	0.185055	-0.0060909	0.0150149	0.684993	1	0.0594374	0.0158432	0.000204736	0.0901256	0.437337	0.378205	0.248239	1	0.848416	0.529591	0.109956	1	0.568386	0.40261	0.158814	1	0.429074	0.347827	0.218096	1	0.984348	0.961057	0.306367	1	-1.38104	0.51939	0.00821291	0.975801	-0.62435	1.21337	0.607167	1	-0.994112	1.3857	0.473573	1	0.00734644	0.0270179	0.785838	1	0.0672507	0.0539436	0.212513	1	0.0354714	0.0560467	0.526806	1	0.0622116	0.0490059	0.204273	1	6.41116	6.02746	0.287483	1	-0.0156111	0.0473217	0.74148	1	0.127224	0.0898297	0.156692	1	0.114377	0.047329	0.0156647	1	1765.15	834.038	0.0371549	1	1.74659	0.743804	0.0201705	1	1147.88	539.443	0.0354539	1	-1.62114	0.708597	0.0235266	1	927.166	419.856	0.0297459	1	7.59106	3.33421	0.0244927	1	0.0901256
MCM3AP	OID41459	0	0.133209	0.527924	0.800789	1	-0.0018011	0.018894	0.924057	1	-0.00930994	0.0195094	0.633558	1	0.602934	0.489318	0.218657	1	0.0387955	0.692926	0.955381	1	0.408318	0.523791	0.436151	1	-0.567303	0.45239	0.210626	1	3.2096	1.22235	0.00903158	1	0.423422	0.623012	0.49741	1	3.39516	1.50044	0.0243815	1	3.78317	1.70718	0.0274654	1	0.00278631	0.0354379	0.937372	1	0.230342	0.0689519	0.00083594	0.228192	0.143225	0.0727328	0.0489311	1	0.235705	0.0634841	0.00020496	0.0901784	4.72939	7.39007	0.522195	1	0.0285672	0.059144	0.629088	1	0.0323739	0.123096	0.792553	1	0.0344601	0.0513108	0.501842	1	2854.08	1311.76	0.0312745	1	2.1283	1.13482	0.0625534	1	1280.12	838.62	0.128928	1	-2.00104	1.07805	0.0652683	1	1455.02	657.155	0.0284403	1	12.3329	5.12713	0.0173302	1	0.0901784
CAPRIN1	OID42221	0	1.33116	0.39454	0.00074094	0.21101	0.00399333	0.0141576	0.777895	1	0.0353445	0.0152339	0.0209455	1	0.84232	0.366028	0.0219336	1	0.830069	0.519477	0.110906	1	0.835876	0.391796	0.0335399	1	-0.0212032	0.341081	0.950465	1	1.73049	0.925953	0.0624904	1	-0.682245	0.473613	0.150983	1	3.48935	1.13308	0.00226149	0.434095	2.98377	1.29059	0.0214586	1	-0.0021175	0.0271628	0.937904	1	0.0319798	0.0525144	0.542543	1	-0.145051	0.0552453	0.00865023	1	0.0539994	0.0487863	0.268355	1	8.50862	5.27049	0.106443	1	-0.143351	0.0452056	0.00151871	0.336832	0.147347	0.086309	0.0877837	1	0.0945419	0.0402844	0.0189323	1	2765.57	827.55	0.00111992	0.277206	2.7424	0.721477	0.000205393	0.0902729	478	550.129	0.386339	1	-2.57871	0.686734	0.000242955	0.100521	1386.7	415.482	0.00112784	0.278582	10.7854	3.29296	0.0013169	0.308784	0.0902729
CCN2	OID44505	0	1.53938	0.478313	0.00128926	0.304395	0.0172057	0.018047	0.340396	1	0.014846	0.0189627	0.434213	1	0.317403	0.456304	0.487095	1	0.129645	0.642172	0.840111	1	0.252027	0.486915	0.605029	1	-0.153059	0.420989	0.716375	1	0.619273	1.1628	0.594645	1	0.44251	0.611977	0.470224	1	4.5461	1.4334	0.00165157	0.354592	6.08604	1.62191	0.00020592	0.0904117	0.0591814	0.0321334	0.0662855	1	0.0556765	0.0651269	0.392611	1	-0.114459	0.0679319	0.0920065	1	0.0759893	0.0598405	0.204133	1	8.26855	6.55449	0.207125	1	-0.169208	0.055721	0.00239184	0.450085	0.0618057	0.103864	0.551802	1	0.0464507	0.0519361	0.371118	1	1671.45	992.287	0.0947025	1	1.14723	0.871387	0.189876	1	144.917	642.946	0.821978	1	-1.05124	0.828206	0.206179	1	868.883	495.837	0.0822804	1	5.85375	3.94095	0.139543	1	0.0904117
SMAD2	OID43102	0	0.394922	0.216089	0.0676112	1	0.0151491	0.00790553	0.0553309	1	0.0121343	0.00824688	0.142118	1	0.202839	0.201424	0.314558	1	-0.0152556	0.284351	0.957241	1	0.129301	0.215278	0.548442	1	-0.223595	0.185888	0.229776	1	0.284396	0.507613	0.575646	1	0.703515	0.258717	0.00697732	0.88102	1.58004	0.623639	0.0117562	1	2.45478	0.704813	0.00056411	0.176319	0.0139101	0.0144363	0.33588	1	-0.0250838	0.0286224	0.38083	1	-0.0902223	0.0297342	0.00241097	0.452649	0.00691084	0.0264307	0.79373	1	1.0428	3.44074	0.761833	1	-0.088728	0.0239068	0.00020611	0.0904451	0.0442678	0.0547602	0.418863	1	0.000718497	0.0227505	0.974806	1	1181.18	573.035	0.0414878	1	1.12741	0.499839	0.0254788	1	577.977	369.454	0.119949	1	-1.05641	0.475547	0.0277407	1	548.233	287.642	0.0590786	1	3.19329	2.28726	0.164824	1	0.0904451
NTRK2	OID44823	0	0.17555	1.10757	0.874063	1	-0.0044988	0.0390141	0.908197	1	0.037899	0.0427151	0.375591	1	1.1128	1.02051	0.276217	1	2.06438	1.44023	0.152574	1	1.41538	1.08998	0.194893	1	0.957854	0.9448	0.31132	1	-0.628644	2.58305	0.807855	1	1.01884	1.33605	0.4464	1	3.70308	3.19058	0.246655	1	8.72355	3.59887	0.015916	1	0.204748	0.0736702	0.00571691	0.778659	0.481507	0.14328	0.00077771	0.217358	0.298557	0.153756	0.0521668	1	0.495487	0.133502	0.00020608	0.0904451	18.6811	15.3125	0.22247	1	0.063078	0.125856	0.616236	1	0.0796707	0.251448	0.75136	1	0.168734	0.110179	0.125656	1	-183.462	2328.85	0.93735	1	-1.01939	2.05204	0.620038	1	161.652	1494.59	0.914027	1	0.949803	1.9506	0.626978	1	-126.928	1164.65	0.91341	1	-2.36339	9.24605	0.798619	1	0.0904451
SAFB2	OID44204	0	0.734592	0.511357	0.150844	1	0.0111388	0.0177972	0.531399	1	0.00871582	0.0188432	0.644023	1	0.61819	0.467178	0.186632	1	0.151165	0.663514	0.819915	1	0.466564	0.500561	0.35194	1	-0.49118	0.43344	0.257924	1	1.22002	1.17305	0.299107	1	0.250253	0.58487	0.669157	1	2.29863	1.42585	0.10809	1	2.72383	1.61758	0.0933518	1	0.0216687	0.0347265	0.533011	1	0.143691	0.0659457	0.0293371	1	0.100592	0.0698958	0.150103	1	0.227133	0.0612162	0.00020698	0.090756	3.25123	6.3626	0.609357	1	0.0112089	0.0556866	0.840476	1	0.159491	0.105723	0.131405	1	0.0746952	0.0470688	0.112527	1	2401.04	1281.35	0.0628025	1	1.1887	1.08048	0.272931	1	2059.4	789.439	0.00995842	1	-1.04039	1.02561	0.311932	1	1138.83	641.958	0.077992	1	7.4317	4.96016	0.136046	1	0.090756
TRIM41	OID41950	0	1.16267	0.313406	0.00020742	0.0908554	0.00926798	0.011238	0.409543	1	0.0228584	0.0122074	0.0620593	1	0.573954	0.293263	0.0510882	1	0.506213	0.415961	0.224381	1	0.551173	0.313874	0.0799072	1	-0.0676664	0.272853	0.804276	1	0.221781	0.742841	0.765457	1	0.00142312	0.379913	0.997014	1	2.03181	0.912145	0.0266411	1	2.13012	1.03659	0.040747	1	0.00345762	0.0214863	0.872239	1	-0.00605657	0.0420014	0.885343	1	-0.137471	0.0440458	0.00180173	0.37514	0.0159897	0.0392258	0.683544	1	2.72084	4.55997	0.550721	1	-0.10165	0.0363335	0.00514693	0.728864	0.10244	0.0751252	0.172697	1	0.0322618	0.0320374	0.313932	1	1899.47	744.864	0.0119934	1	1.63698	0.649487	0.0127057	1	759.06	481.128	0.1168	1	-1.52449	0.617675	0.0146377	1	1001.11	371.581	0.00804087	0.963127	6.71419	2.94584	0.0240855	1	0.0908554
TAFA5	OID44306	0	-2.23145	0.845541	0.00831319	0.984083	-0.0313868	0.0310899	0.312711	1	-0.0825446	0.0332586	0.0135357	1	-0.692303	0.789767	0.381248	1	-1.72866	1.10917	0.119916	1	-1.0316	0.841983	0.221235	1	-0.951996	0.727735	0.191583	1	-7.48515	1.99889	0.00020838	0.0912492	0.986044	1.07369	0.359198	1	-3.0319	2.53111	0.231791	1	1.34889	2.88063	0.639898	1	0.114936	0.0570518	0.044647	1	-0.0934682	0.114632	0.414859	1	0.143333	0.119198	0.229179	1	0.0563806	0.104511	0.589562	1	-7.22903	11.2488	0.52045	1	0.231814	0.0993728	0.01966	1	-0.167998	0.180367	0.351635	1	-0.157215	0.090695	0.0830159	1	-4735.29	1810.35	0.00977492	1	-3.2459	1.5179	0.0340811	1	-3444.39	1118.41	0.00244345	0.456653	3.01933	1.43823	0.0374545	1	-2538.06	902.897	0.00556986	0.766902	-20.2115	6.95125	0.00416425	0.638179	0.0912492
MAGED1	OID42728	0	0.623139	0.377105	0.0984474	1	0.000733	0.0136158	0.957067	1	0.0146504	0.0146676	0.318598	1	0.575295	0.351931	0.102935	1	0.0627874	0.497908	0.899716	1	0.403381	0.376568	0.284747	1	-0.505104	0.325231	0.121228	1	0.712306	0.889062	0.423543	1	0.354006	0.460874	0.443087	1	2.84609	1.0934	0.00966119	1	2.84173	1.2455	0.0231636	1	-0.0101881	0.0251912	0.686121	1	0.010898	0.0499983	0.827455	1	-0.141262	0.0519738	0.00656902	0.849722	0.052464	0.0463398	0.257568	1	3.0744	5.20393	0.554665	1	-0.155987	0.0420615	0.00020845	0.0912492	0.0530995	0.0883387	0.54778	1	-0.0176627	0.0402174	0.66053	1	1823.45	821.149	0.0284226	1	1.37148	0.726974	0.0610371	1	-241.747	538.803	0.65432	1	-1.28481	0.69097	0.0648045	1	944.78	409.98	0.0230807	1	4.47906	3.30978	0.178029	1	0.0912492
FAM172A	OID43699	0	1.04136	0.409863	0.0110618	1	0.00877133	0.0149258	0.55676	1	0.0163222	0.0159664	0.307388	1	0.541572	0.384688	0.159996	1	0.109715	0.543856	0.840229	1	0.398277	0.411386	0.333584	1	-0.421421	0.355782	0.236948	1	1.91507	0.969928	0.0490916	1	-0.270222	0.502469	0.591187	1	4.0131	1.18982	0.00083512	0.228083	3.77982	1.35843	0.00571975	0.778807	-0.00224041	0.0276716	0.935513	1	0.0247717	0.0548824	0.651731	1	-0.17916	0.0571381	0.00171522	0.363563	0.0175673	0.0508448	0.729712	1	6.34885	5.46733	0.245547	1	-0.173966	0.0469161	0.00020889	0.0913286	0.121276	0.0893647	0.174752	1	0.0580882	0.042632	0.173025	1	2003.35	834.673	0.0188537	1	1.97012	0.769775	0.0114796	1	-125.756	565.969	0.82455	1	-1.82218	0.734273	0.0141658	1	977.524	420.383	0.0226077	1	7.4678	3.41221	0.0306295	1	0.0913286
BRSK2	OID43426	0	0.956434	0.334366	0.00423053	0.644695	0.00927354	0.0126413	0.4632	1	0.0324764	0.0131638	0.0140958	1	0.734665	0.318651	0.0216566	1	0.509373	0.450168	0.258525	1	0.658787	0.340506	0.0537399	1	-0.226963	0.29544	0.442817	1	1.17895	0.809563	0.146144	1	-0.362224	0.428293	0.398396	1	3.38258	0.999292	0.00079316	0.220227	3.48263	1.14035	0.00243532	0.455539	0.00946992	0.0226164	0.675656	1	0.0848736	0.0455732	0.0625527	1	-0.108859	0.0472401	0.0212022	1	0.0654829	0.041857	0.117713	1	8.03689	4.31077	0.0622693	1	-0.144192	0.0388916	0.00020929	0.0913864	0.13039	0.0715741	0.0684937	1	0.0682125	0.0377449	0.0707317	1	2318.7	714.431	0.00151358	0.336139	1.56374	0.632279	0.0144372	1	749.878	471.71	0.113907	1	-1.44156	0.601145	0.0176355	1	1181.52	357.664	0.00124825	0.297345	7.50713	2.85993	0.00955248	1	0.0913864
TARDBP	OID41908	0	1.3313	0.389986	0.00064082	0.191287	0.0160694	0.0133728	0.229498	1	0.0428047	0.0149139	0.00440318	0.660764	0.20472	0.357338	0.567085	1	0.0525108	0.507012	0.917571	1	0.157451	0.382623	0.680956	1	-0.160171	0.331702	0.629497	1	0.275504	0.900575	0.759868	1	-0.0434184	0.44797	0.922874	1	3.84294	1.0762	0.00042072	0.144429	4.56742	1.21509	0.00020948	0.0914041	0.0333317	0.0268659	0.215487	1	0.0483475	0.0507952	0.341192	1	-0.101712	0.0540164	0.0597027	1	0.0789077	0.0478076	0.0988353	1	7.86318	5.18641	0.129492	1	-0.0953386	0.0432657	0.0275551	1	0.136291	0.0862798	0.114188	1	0.0497824	0.0381077	0.19143	1	2165.44	854.323	0.0125779	1	2.17619	0.748176	0.00415587	0.637598	97.3515	558.123	0.861789	1	-2.04447	0.712035	0.00464867	0.684094	1049.46	428.358	0.0157574	1	5.8576	3.41713	0.0886579	1	0.0914041
ICA1	OID42580	0	0.692046	0.356858	0.052468	1	0.00374829	0.0128439	0.770413	1	0.00766464	0.0135406	0.571752	1	0.421179	0.330061	0.202722	1	0.0434534	0.467189	0.925944	1	0.29431	0.353174	0.405185	1	-0.368397	0.305397	0.228462	1	1.53778	0.832183	0.0654569	1	0.0857041	0.428257	0.841546	1	3.39106	1.01921	0.00098209	0.254238	3.08676	1.162	0.0083109	0.984007	-0.0184744	0.0239766	0.441469	1	-0.0389559	0.0470558	0.407747	1	-0.181811	0.0490597	0.00021064	0.0917921	9.71825e-05	0.0438166	0.99823	1	3.59105	4.78113	0.452599	1	-0.148232	0.0399826	0.00020939	0.0914041	0.0949023	0.0775278	0.220912	1	0.0221979	0.0363721	0.541662	1	1708.3	749.567	0.0246674	1	1.54268	0.662893	0.0212314	1	171.452	493.646	0.728872	1	-1.44286	0.630827	0.0235077	1	860.807	375.258	0.0237474	1	5.73317	3.00683	0.0586012	1	0.0914041
PIK3AP1	OID44096	0	0.454544	0.377134	0.228103	1	-0.003149	0.013969	0.821647	1	0.0137791	0.0146188	0.346576	1	0.493046	0.354209	0.164735	1	0.609288	0.499459	0.223241	1	0.52808	0.378176	0.163396	1	0.113422	0.327859	0.72957	1	0.913717	0.896166	0.308597	1	0.4496	0.465808	0.335294	1	2.45512	1.10686	0.0272221	1	3.21296	1.25908	0.0111656	1	0.0268829	0.0252862	0.288387	1	0.020242	0.050339	0.6876	1	-0.164815	0.052755	0.0017832	0.372963	0.0153117	0.0465306	0.742105	1	-0.749983	5.27996	0.887046	1	-0.160649	0.0433497	0.00021065	0.0917921	0.0788999	0.0890632	0.375679	1	0.0160995	0.0403365	0.689799	1	1161.85	861.7	0.179682	1	1.15829	0.735599	0.11732	1	-17.2952	546.892	0.974812	1	-1.08955	0.698409	0.120728	1	711.341	429.609	0.0999642	1	4.91034	3.36184	0.146119	1	0.0917921
OGA	OID44055	0	0.644518	0.370351	0.0818079	1	0.00693255	0.0136098	0.610486	1	0.0103991	0.0142929	0.467396	1	0.68911	0.343225	0.0453795	1	0.321571	0.48664	0.509137	1	0.566832	0.367459	0.123764	1	-0.365538	0.318443	0.251734	1	1.23535	0.87324	0.15803	1	0.111374	0.45025	0.804828	1	2.79161	1.0762	0.00992631	1	2.80262	1.22573	0.0228916	1	0.00959217	0.0249183	0.700492	1	-0.0280896	0.0492443	0.568398	1	-0.189075	0.0510225	0.00021079	0.0918039	-0.0194212	0.0457194	0.670989	1	3.02628	5.07126	0.550674	1	-0.153819	0.0418719	0.00023919	0.0994533	0.0506275	0.0827575	0.540698	1	0.0197718	0.03792	0.602083	1	1991.64	803.275	0.0147753	1	1.90654	0.712987	0.00829899	0.983152	110.056	533.041	0.836726	1	-1.80408	0.678625	0.00866756	1	997.452	402.427	0.0147848	1	6.824	3.23588	0.0367502	1	0.0918039
UMAD1	OID43269	0	1.20821	0.326131	0.00021167	0.0920209	-0.0047486	0.0119106	0.690124	1	0.0371181	0.0127601	0.00386086	0.608164	0.792701	0.306749	0.0101292	1	0.791594	0.434279	0.0691051	1	0.79253	0.327906	0.0161142	1	-0.00554497	0.285729	0.984527	1	1.88284	0.776563	0.0158146	1	-0.590366	0.404577	0.145716	1	3.40874	0.955423	0.0004145	0.14323	3.38118	1.08837	0.00206398	0.410104	0.0239704	0.0222963	0.283014	1	0.0341078	0.0441199	0.439481	1	-0.144423	0.0458893	0.00164834	0.35423	0.0236289	0.0407013	0.561548	1	7.5209	4.2304	0.0754329	1	-0.138619	0.0381968	0.00028444	0.111923	0.148504	0.0692167	0.0319134	1	0.068564	0.0341651	0.0447659	1	2046.85	638.826	0.00181265	0.376637	1.8451	0.570658	0.00148903	0.332755	256.977	430.017	0.551037	1	-1.74074	0.542775	0.00162093	0.350162	1044.28	319.739	0.00148185	0.331767	7.4032	2.57672	0.00469339	0.688222	0.0920209
BICD2	OID44475	0	0.976682	0.304074	0.0013182	0.308883	0.00436232	0.0108382	0.68732	1	0.0214664	0.0117998	0.0698302	1	0.644456	0.281525	0.0226357	1	0.636757	0.399635	0.111924	1	0.640886	0.301312	0.0340791	1	0.0138041	0.262796	0.958136	1	1.20872	0.714448	0.0915763	1	-0.351567	0.365344	0.336839	1	2.64222	0.875321	0.00275294	0.493302	2.34844	0.997328	0.019177	1	-0.00739325	0.0207449	0.721745	1	-0.024269	0.0404769	0.548788	1	-0.155005	0.0418482	0.00021224	0.0922188	-0.024662	0.0376764	0.512741	1	0.812907	4.02843	0.840079	1	-0.123656	0.0342166	0.00030159	0.11598	0.0730594	0.0644481	0.256956	1	0.0554607	0.030972	0.0733458	1	1982.64	625.858	0.00210439	0.4147	1.94021	0.568292	0.000819012	0.225333	-10.1276	427.319	0.981128	1	-1.82608	0.541464	0.000940784	0.247156	1000.91	314.089	0.00196604	0.39722	6.55462	2.57132	0.0119445	1	0.0922188
TRIM25	OID44360	0	0.591068	0.264569	0.025478	1	0.00566539	0.00952327	0.55191	1	0.0103043	0.0100685	0.306913	1	0.423119	0.243888	0.0835995	1	0.323619	0.345833	0.349999	1	0.390671	0.261025	0.135328	1	-0.100683	0.226641	0.657132	1	0.301982	0.617443	0.625094	1	-0.451431	0.313437	0.151048	1	1.90646	0.752763	0.0118256	1	1.34209	0.85938	0.119417	1	-0.00731399	0.0179827	0.684438	1	-0.0619074	0.0345927	0.0735169	1	-0.134373	0.0362799	0.0002124	0.0922639	-0.016013	0.0324893	0.622105	1	2.89218	4.31777	0.502965	1	-0.077567	0.0297269	0.00907222	1	0.106869	0.0697589	0.125529	1	0.0163753	0.026957	0.543547	1	2026.71	671.083	0.00339812	0.561686	1.99941	0.615363	0.00142949	0.324627	-165.7	457.071	0.717624	1	-1.91174	0.58599	0.00136437	0.315649	1044.03	335.083	0.00254965	0.469345	7.37458	2.75294	0.00840966	0.990324	0.0922639
UBXN2B	OID44374	0	0.895609	0.348106	0.0100878	1	0.00460754	0.0126273	0.715196	1	0.0254769	0.0134243	0.0585817	1	0.567537	0.324719	0.0813125	1	0.477811	0.459494	0.299056	1	0.537496	0.347205	0.122436	1	-0.0761151	0.301496	0.800823	1	2.21448	0.815716	0.0069545	0.878859	-0.81909	0.422803	0.0538137	1	2.94874	1.01048	0.00377207	0.598916	2.34138	1.15194	0.0429471	1	-0.00208104	0.0236495	0.929926	1	0.00446754	0.0468328	0.924002	1	-0.162565	0.048276	0.0007588	0.214306	-0.0004419	0.0431001	0.991819	1	5.19483	4.49642	0.247957	1	-0.143778	0.0400684	0.00033281	0.123901	0.167543	0.0721711	0.0202613	1	0.0790298	0.0357052	0.0268702	1	2529.4	653.025	0.000213617	0.0926269	2.17854	0.602697	0.000406249	0.141106	145.812	457.807	0.750574	1	-2.03617	0.574427	0.000518603	0.165987	1244.6	329.443	0.000287088	0.112489	8.30398	2.70843	0.00264254	0.480233	0.0926269
NFE2	OID44027	0	1.12377	0.321779	0.00047876	0.157808	0.00250284	0.0115223	0.82804	1	0.0331183	0.0124326	0.00811009	0.968441	0.720553	0.299198	0.0165163	1	0.671018	0.424746	0.114989	1	0.704131	0.320263	0.0285189	1	-0.0478594	0.279066	0.863925	1	1.5214	0.758489	0.0456528	1	-0.427042	0.386862	0.270753	1	3.27312	0.923877	0.00045856	0.152917	3.11051	1.05257	0.00337596	0.559626	0.00386335	0.0221062	0.861358	1	-0.00243334	0.0430173	0.95489	1	-0.153244	0.0449225	0.00064655	0.192177	0.00983861	0.0399943	0.805682	1	5.12623	4.26315	0.229188	1	-0.127255	0.036916	0.00056656	0.176731	0.103083	0.0692576	0.136645	1	0.0675667	0.0325288	0.037789	1	2338.86	641.475	0.00051205	0.16478	2.27838	0.599687	0.000214539	0.0929538	73.5282	454.677	0.871814	1	-2.15479	0.572357	0.000241061	0.0999341	1175.24	322.981	0.000510979	0.164708	8.53976	2.6772	0.0018454	0.380962	0.0929538
NBEA	OID40445	0	0.211272	0.409894	0.606252	1	-0.0124543	0.0146627	0.395665	1	0.0192387	0.0162678	0.237806	1	0.46861	0.381618	0.220219	1	0.374418	0.539041	0.487723	1	0.433021	0.407827	0.289003	1	-0.0901616	0.353294	0.798703	1	-0.390885	0.965455	0.68581	1	-0.351972	0.498265	0.480575	1	2.75502	1.1827	0.0204593	1	3.82664	1.33873	0.00454248	0.673987	0.0517668	0.0274195	0.0597876	1	0.197152	0.053275	0.00021505	0.0931022	0.00158864	0.0569861	0.97776	1	0.0630408	0.0502705	0.20983	1	4.80681	5.57793	0.388822	1	-0.0809761	0.0462091	0.0797079	1	0.0176806	0.0883833	0.841446	1	0.0526078	0.0418191	0.208397	1	2166.68	843.379	0.0114558	1	2.4522	0.72582	0.000915992	0.242828	501.01	539.827	0.355121	1	-2.35745	0.688956	0.000790104	0.219756	1034.37	422.113	0.0157635	1	5.39284	3.35645	0.110339	1	0.0931022
SYF2	OID43151	0	0.909116	0.339496	0.00740979	0.916944	0.00997497	0.0124386	0.42259	1	0.0226905	0.0133415	0.0898583	1	0.299989	0.32086	0.350397	1	0.0681474	0.452633	0.880402	1	0.22169	0.342758	0.518154	1	-0.232985	0.296349	0.43224	1	1.91945	0.803092	0.0173466	1	-0.10147	0.422204	0.810249	1	3.50188	0.990436	0.00046371	0.154237	3.72794	1.12849	0.0010594	0.267498	0.0197884	0.0229839	0.389793	1	0.0727321	0.0452911	0.1083	1	-0.115384	0.0474796	0.0150913	1	0.0324126	0.0420015	0.440291	1	6.12115	5.09276	0.22939	1	-0.143053	0.0386582	0.0002152	0.0931454	0.181397	0.0779386	0.0199421	1	0.0754345	0.0359588	0.0359223	1	2507.86	642.503	0.000353197	0.128611	2.14295	0.655694	0.00136505	0.31572	769.031	487.788	0.117767	1	-1.98644	0.626983	0.00187495	0.385215	1247.51	323.099	0.000386113	0.136512	10.3085	2.7357	0.000330911	0.123659	0.0931454
ZSCAN21	OID42077	0	0.0166542	0.162092	0.918165	1	-0.0007813	0.00548311	0.886697	1	0.00428412	0.00608321	0.481824	1	-0.0040242	0.146816	0.978149	1	0.0423785	0.208088	0.838739	1	0.0130006	0.157144	0.934113	1	0.0501421	0.136087	0.71276	1	0.26545	0.368768	0.472156	1	0.0174512	0.184827	0.924863	1	-0.143294	0.450238	0.750529	1	-0.0476419	0.511555	0.925868	1	0.0144355	0.0109094	0.186551	1	0.00884692	0.0209256	0.672456	1	-0.00955509	0.022003	0.664097	1	0.00895	0.0196392	0.64859	1	2.81401	2.05782	0.171478	1	-0.003126	0.0175871	0.858924	1	0.117023	0.0316265	0.00021548	0.0931926	0.0134396	0.0147911	0.363547	1	219.064	280.388	0.437811	1	0.122398	0.267484	0.648108	1	90.5148	187.06	0.629915	1	-0.0887677	0.255714	0.729094	1	115.876	139.934	0.411014	1	0.729529	1.15299	0.528614	1	0.0931926
SMYD3	OID41824	0	1.19114	0.326247	0.00026118	0.105735	0.012918	0.0123655	0.296169	1	0.0287939	0.0128152	0.0252695	1	0.449735	0.310987	0.148938	1	0.200417	0.438839	0.648141	1	0.363224	0.332263	0.274987	1	-0.233957	0.287477	0.416239	1	0.979158	0.791377	0.216752	1	-0.0445606	0.4181	0.915196	1	3.25974	0.976207	0.00093119	0.245583	3.0944	1.11678	0.00589558	0.79345	-0.0102088	0.022276	0.647008	1	-0.0303652	0.0444874	0.494886	1	-0.169261	0.0457522	0.00021601	0.0932563	-0.0378414	0.0409075	0.354941	1	5.93213	4.10689	0.148617	1	-0.138729	0.0380648	0.00026786	0.10741	0.111223	0.0668548	0.0961814	1	0.0694676	0.0371314	0.0613645	1	2261.28	735.346	0.00251349	0.465204	1.9865	0.625839	0.00180432	0.375435	628.55	474.466	0.187158	1	-1.85036	0.594467	0.00219941	0.426131	1141.85	367.996	0.00230052	0.438928	8.34034	2.87658	0.00427078	0.647959	0.0932563
HS6ST1	OID43818	0	0.150044	0.736662	0.838603	1	-0.0359063	0.0272356	0.187382	1	0.00325896	0.0292785	0.911434	1	1.04781	0.692853	0.131259	1	0.537592	0.976494	0.582266	1	0.875366	0.739765	0.237404	1	-0.521968	0.639926	0.415183	1	1.08311	1.76876	0.540668	1	0.128136	0.941778	0.891866	1	3.13659	2.20558	0.155872	1	7.51283	2.48709	0.00270802	0.487909	0.180586	0.0483491	0.00021621	0.0933194	0.302119	0.0978761	0.0020236	0.404332	0.165805	0.104379	0.112174	1	0.310628	0.0900852	0.00056442	0.176348	7.37394	10.8642	0.497302	1	-0.0139345	0.0866684	0.872267	1	-0.102301	0.178769	0.567151	1	-0.0802343	0.0801069	0.316541	1	1740.38	1693.44	0.306173	1	1.39339	1.49048	0.351291	1	-139.559	1084.86	0.897829	1	-1.41367	1.41671	0.319872	1	1024.53	846.2	0.2284	1	7.18516	6.70569	0.285727	1	0.0933194
CDC42BPG	OID42249	0	0.511932	0.351096	0.144814	1	0.0054604	0.0124942	0.662087	1	0.025749	0.0133789	0.0551486	1	0.378995	0.32808	0.248741	1	0.2031	0.463469	0.661476	1	0.327111	0.350587	0.351391	1	-0.187199	0.303744	0.538061	1	0.666812	0.82793	0.421132	1	-0.534099	0.421902	0.206723	1	0.895082	1.01529	0.378681	1	0.829303	1.155	0.473302	1	0.0272929	0.0235343	0.246891	1	0.133991	0.0459322	0.00353257	0.57603	0.0785553	0.0486636	0.106473	1	0.15684	0.042402	0.00021656	0.0934188	3.98364	4.22187	0.345388	1	0.0213039	0.0397123	0.591643	1	0.0694203	0.070807	0.326881	1	0.0145518	0.0350758	0.678239	1	87.1197	577.884	0.880952	1	0.0545904	0.581158	0.925343	1	520.333	384.391	0.182422	1	-0.0513825	0.556261	0.92657	1	55.9676	289	0.847461	1	-0.298241	2.43129	0.902782	1	0.0934188
GOPC	OID43768	0	0.629213	0.287269	0.0285004	1	0.00428421	0.0105106	0.683562	1	0.0120758	0.011048	0.275186	1	0.409884	0.26769	0.126558	1	0.264231	0.378767	0.485844	1	0.360083	0.286287	0.209243	1	-0.13329	0.248222	0.591595	1	0.884093	0.679484	0.194043	1	-0.236673	0.35024	0.499803	1	2.6618	0.831779	0.001511	0.335832	2.00032	0.951852	0.0363917	1	-0.00106209	0.0193253	0.9562	1	-0.0448354	0.0381997	0.24051	1	-0.145782	0.0394239	0.00021747	0.0936763	-0.0258943	0.0355662	0.466577	1	3.41428	3.88356	0.379314	1	-0.113396	0.0322231	0.00043302	0.147446	0.058057	0.0621694	0.350381	1	0.00777043	0.0298616	0.794698	1	1827.91	625.425	0.00430136	0.650484	1.65527	0.559147	0.00355509	0.57813	204.853	421.008	0.6273	1	-1.54384	0.532624	0.00428624	0.6496	896.024	314.578	0.00530887	0.743525	6.0071	2.53743	0.0193045	1	0.0936763
PROK1	OID44127	0	-0.465658	0.457246	0.308489	1	0.00284861	0.0163503	0.861689	1	0.0233851	0.017843	0.190886	1	-0.126573	0.420504	0.763578	1	1.06867	0.590517	0.0711209	1	0.267545	0.448796	0.551436	1	1.22553	0.384016	0.0015333	0.338918	-1.88842	1.0719	0.0789494	1	-0.778598	0.552554	0.159996	1	-0.59546	1.32594	0.653673	1	-1.00061	1.5084	0.507584	1	-0.0145292	0.0307483	0.636825	1	-0.0349171	0.0607793	0.565636	1	-0.0545502	0.0638408	0.392843	1	-0.0747281	0.0561719	0.183404	1	1.12293	5.70609	0.843988	1	-0.0273955	0.051723	0.596349	1	0.0959434	0.0934164	0.304397	1	0.118547	0.0448046	0.00814812	0.971043	656.141	895.268	0.46554	1	-0.828424	0.779694	0.289782	1	2149.87	563.964	0.000218628	0.0939267	0.927234	0.742008	0.213411	1	254.95	447.638	0.570416	1	-2.75904	3.60088	0.444998	1	0.0939267
SEZ6L2	OID44236	0	-2.36219	0.891717	0.0080721	0.965466	0.00841689	0.0350194	0.810059	1	-0.132355	0.0354832	0.000222347	0.0950994	0.331481	0.871992	0.704048	1	-0.667987	1.21883	0.583973	1	-1.67e-05	0.927957	0.999986	1	-0.967939	0.798911	0.226427	1	-1.81636	2.21763	0.413265	1	1.6934	1.22503	0.167754	1	0.473658	2.82475	0.866923	1	5.15323	3.21642	0.109955	1	0.188856	0.06111	0.00214472	0.419301	0.139556	0.125544	0.266307	1	0.208948	0.128	0.102595	1	0.329984	0.110679	0.00286884	0.506931	1.09576	11.1577	0.921768	1	0.180584	0.109773	0.0999562	1	-0.138349	0.182644	0.448764	1	-0.39543	0.114654	0.00056284	0.17602	-4205.7	1831.6	0.0230542	1	-3.53008	1.53856	0.0230944	1	-3296.04	1129.9	0.00407029	0.630064	3.26275	1.46006	0.0268599	1	-2110.5	916.865	0.0227215	1	-11.8762	7.15732	0.0990422	1	0.0950994
ENO2	OID44625	0	1.19814	0.418516	0.00419861	0.641118	-0.0016492	0.0157764	0.916742	1	0.0331618	0.0165381	0.045713	1	0.657358	0.398681	0.0999819	1	0.476943	0.561767	0.396394	1	0.594082	0.425601	0.163542	1	-0.177777	0.368601	0.62986	1	1.26584	1.01409	0.212707	1	-0.160148	0.535472	0.765102	1	3.35487	1.25987	0.00810888	0.968417	3.14957	1.43747	0.0291262	1	0.00770652	0.0280453	0.783627	1	0.0573962	0.0569466	0.313505	1	-0.169552	0.0591393	0.0041439	0.636529	0.0261784	0.0522371	0.616268	1	10.7869	5.57249	0.0528993	1	-0.181396	0.0491542	0.00022396	0.0956285	0.160692	0.092621	0.0827509	1	0.0373234	0.0453576	0.410581	1	2329.31	847.34	0.00700014	0.882917	1.83644	0.749386	0.0153503	1	575.972	561.86	0.306974	1	-1.73082	0.712667	0.0162701	1	1192.85	423.262	0.00573736	0.780494	6.87717	3.41737	0.0460427	1	0.0956285
IL1RL1	OID45158	0	-0.855958	0.577626	0.138379	1	-0.0105841	0.0227736	0.642106	1	-0.0517738	0.023754	0.0299508	1	-0.708643	0.559833	0.206362	1	0.215397	0.78257	0.783284	1	-0.399982	0.595981	0.502551	1	0.920998	0.511969	0.0728542	1	-2.16105	1.42636	0.130599	1	0.517237	0.806885	0.521902	1	-4.8847	1.81894	0.00755735	0.928431	-6.61366	2.07497	0.0015534	0.341371	-0.0604257	0.0380485	0.113083	1	-0.0411988	0.0797438	0.605408	1	0.12232	0.0821031	0.136268	1	0.0127571	0.0716927	0.858769	1	-12.6416	7.73402	0.102145	1	0.154149	0.0708788	0.0296434	1	-0.0096804	0.123148	0.937345	1	-0.264947	0.0720948	0.00023787	0.0992247	-3790.65	1163.05	0.00148748	0.332531	-3.84002	1.01669	0.000224073	0.0956299	-580.39	776.151	0.45582	1	3.58585	0.968032	0.000291903	0.113548	-1806.85	586.762	0.00259757	0.474732	-14.9822	4.6353	0.00152388	0.337667	0.0956299
ECE1	OID43647	0	-0.926247	0.774585	0.231776	1	-0.0117302	0.0284192	0.679786	1	-0.0138456	0.0297967	0.642461	1	0.689423	0.730078	0.345596	1	1.0948	1.02756	0.28733	1	0.81878	0.778952	0.293848	1	0.399896	0.674215	0.553438	1	1.34036	1.84844	0.468825	1	0.957877	0.969443	0.323986	1	1.00083	2.3031	0.664164	1	5.5804	2.59682	0.0323809	1	0.163643	0.0510328	0.00145586	0.328092	0.366625	0.103062	0.00037465	0.133502	0.248016	0.108044	0.0217041	1	0.346901	0.0940131	0.00022433	0.0957139	0.625171	11.0613	0.954929	1	0.112478	0.090167	0.212236	1	-0.224535	0.179668	0.2114	1	-0.0713122	0.0809983	0.378635	1	-953.462	1711.31	0.578927	1	-0.832375	1.56834	0.596418	1	-1936.53	1116.07	0.0857388	1	0.742294	1.49492	0.620251	1	-362.362	855.451	0.672964	1	-0.263502	6.92024	0.969693	1	0.0957139
AGR3	OID42098	0	0.442724	0.242495	0.067895	1	0.0218693	0.00887833	0.0137695	1	0.00972127	0.00946436	0.305049	1	0.312632	0.228556	0.172139	1	0.0443093	0.321915	0.890593	1	0.223119	0.244038	0.361129	1	-0.286357	0.210591	0.174679	1	0.15649	0.580092	0.787487	1	-0.102872	0.305515	0.736591	1	1.6388	0.724654	0.0243535	1	2.36807	0.821326	0.00418892	0.639991	0.0572669	0.0156891	0.00029851	0.115164	0.118848	0.0322108	0.00022453	0.0957677	0.0920022	0.0335871	0.00615866	0.81593	0.0755422	0.0296328	0.0107946	1	2.15484	2.72141	0.42847	1	0.00910347	0.0281529	0.746424	1	0.0408999	0.048118	0.395329	1	0.0360035	0.0251532	0.152324	1	852.885	414.381	0.0444163	1	0.335217	0.403319	0.407435	1	425.495	294.213	0.151372	1	-0.316473	0.384972	0.412485	1	378.468	208.771	0.0753298	1	2.56174	1.74877	0.146663	1	0.0957677
LY9	OID43946	0	-1.34057	0.912571	0.141831	1	-0.0243513	0.0337023	0.469962	1	-0.0513593	0.0348724	0.141726	1	-0.552568	0.861943	0.52185	1	-1.67274	1.20998	0.167615	1	-0.93954	0.918717	0.307096	1	-1.10229	0.793002	0.165309	1	1.00219	2.18774	0.647145	1	-2.20344	1.15666	0.0577371	1	-0.563455	2.73671	0.836997	1	-1.54178	3.12171	0.621696	1	0.0510793	0.0613352	0.405482	1	0.4467	0.121081	0.00022489	0.0958516	0.20423	0.127887	0.110274	1	0.245417	0.112131	0.0286214	1	-0.303741	13.3259	0.981815	1	0.0273828	0.106645	0.79736	1	0.247394	0.214779	0.249381	1	-0.243206	0.097615	0.0127212	1	-583.892	2210.13	0.792212	1	0.389136	1.97219	0.843847	1	-1081.86	1427.92	0.450178	1	-0.56046	1.87703	0.765655	1	-266.308	1105.3	0.810127	1	-5.71147	8.84827	0.51977	1	0.0958516
CASP10	OID43452	0	1.24324	0.499365	0.0127873	1	0.0262583	0.0185207	0.156256	1	0.0220076	0.0194719	0.25918	1	0.885378	0.466826	0.05863	1	0.59839	0.660219	0.36531	1	0.792052	0.499085	0.113327	1	-0.27793	0.432998	0.521334	1	0.630576	1.19333	0.597528	1	-0.184363	0.619526	0.76625	1	5.45334	1.46216	0.00022524	0.0958834	5.66742	1.66712	0.00075847	0.214306	0.0206759	0.0336065	0.538765	1	0.0105328	0.067065	0.875203	1	-0.20518	0.0705808	0.00364894	0.586795	0.0721992	0.06204	0.244525	1	4.6358	6.65223	0.485879	1	-0.17779	0.0590363	0.00259927	0.474887	0.0645686	0.109748	0.556308	1	0.0381851	0.0523414	0.465672	1	1720.6	1115.17	0.125999	1	1.68649	0.984996	0.0888471	1	8.67515	725.761	0.990482	1	-1.57637	0.937278	0.0945758	1	893.747	557.101	0.1118	1	5.65273	4.46834	0.208016	1	0.0958834
EIF4H	OID43670	0	1.23551	0.439688	0.00495476	0.711859	0.0092283	0.015876	0.561055	1	0.0260496	0.0169724	0.125809	1	0.786677	0.40701	0.054013	1	0.681405	0.576871	0.238257	1	0.749102	0.435486	0.0862241	1	-0.0880059	0.37855	0.816291	1	0.861426	1.03697	0.406694	1	0.243522	0.530512	0.646603	1	3.40405	1.26566	0.00754153	0.927506	3.44039	1.44247	0.0176818	1	-0.0100034	0.0296977	0.736421	1	-0.0868403	0.0581577	0.135388	1	-0.222362	0.0603084	0.00022684	0.0963933	-0.0520979	0.0542511	0.336899	1	3.53809	6.30015	0.574396	1	-0.165919	0.0488552	0.00068344	0.199436	0.0969247	0.102303	0.343419	1	0.000188123	0.0450989	0.996672	1	2778.88	1065.56	0.0103749	1	2.56179	0.942373	0.00730179	0.907794	437.971	704.814	0.535335	1	-2.42576	0.896733	0.0075821	0.929771	1378.2	534.583	0.0112316	1	9.08532	4.28275	0.0356357	1	0.0963933
GRP	OID43782	0	-1.25511	0.752534	0.0953455	1	-0.0101739	0.0282876	0.7191	1	-0.0701977	0.0295021	0.0178632	1	-0.405091	0.720258	0.574146	1	-1.41786	1.00911	0.160795	1	-0.746777	0.767107	0.330904	1	-0.974827	0.661723	0.141505	1	-2.69132	1.81777	0.139544	1	1.56512	0.978833	0.110814	1	0.0474799	2.28806	0.983455	1	5.15173	2.5947	0.0478481	1	0.188085	0.0505423	0.00022786	0.0967803	0.0430676	0.102465	0.674254	1	0.107047	0.106121	0.313106	1	0.130926	0.0929553	0.158989	1	-9.7317	9.9199	0.326579	1	0.0946337	0.0889871	0.287576	1	-0.159967	0.159287	0.315248	1	-0.223008	0.0871923	0.0105378	1	-2760.02	1592.29	0.0850102	1	-2.25983	1.32974	0.0912172	1	-2273.2	986.366	0.0224816	1	2.05468	1.26157	0.105398	1	-1394.76	796.416	0.0818657	1	-8.42703	6.17424	0.174223	1	0.0967803
LRCH1	OID41420	0	0.854927	0.316875	0.0069759	0.880907	0.00205628	0.0113317	0.856004	1	0.0216015	0.0121632	0.0766506	1	0.50387	0.293938	0.0873208	1	0.587245	0.415882	0.158753	1	0.529465	0.314282	0.0928772	1	0.0595103	0.272801	0.827435	1	0.7669	0.738839	0.299999	1	-0.42971	0.376451	0.254805	1	3.34788	0.897511	0.00022801	0.0967922	2.946	1.02395	0.00430254	0.650586	0.00393757	0.0215793	0.85531	1	0.00339781	0.041981	0.935492	1	-0.138593	0.043508	0.00144528	0.326721	0.0156642	0.0388301	0.686651	1	6.58545	4.08312	0.106778	1	-0.121387	0.0356521	0.00066223	0.194907	0.112077	0.0666096	0.0924528	1	0.0611241	0.0320791	0.0567256	1	2097.05	628.025	0.00112353	0.277803	1.902	0.551324	0.000718593	0.206607	620.524	415.376	0.137322	1	-1.79781	0.524294	0.000771455	0.216614	1054.97	314.258	0.00105777	0.267287	7.18294	2.51204	0.00486174	0.703369	0.0967922
GRK5	OID42537	0	0.703025	0.251736	0.00522694	0.7353	0.00056048	0.00939957	0.952452	1	0.00587014	0.00998215	0.556869	1	0.460038	0.23853	0.0545012	1	-0.0180498	0.337274	0.957347	1	0.300371	0.255286	0.240069	1	-0.467009	0.219872	0.034294	1	0.512752	0.608134	0.399676	1	0.188437	0.318574	0.554669	1	1.87514	0.752004	0.013124	1	1.77702	0.857913	0.0390967	1	-0.0132596	0.0168312	0.431303	1	-0.0418195	0.0341058	0.220135	1	-0.129076	0.0350257	0.00022854	0.0969306	-0.0152247	0.0314879	0.628734	1	-0.428178	3.40761	0.900006	1	-0.0986877	0.0290939	0.00069373	0.201475	0.00124798	0.0561576	0.98227	1	0.0187284	0.0269973	0.487861	1	795.044	587.254	0.178268	1	0.911511	0.501585	0.0710619	1	166.829	375.984	0.657913	1	-0.878922	0.476588	0.0670112	1	419.799	293.812	0.155578	1	2.62483	2.32103	0.259917	1	0.0969306
TOMM34	OID41942	0	0.690983	0.325773	0.0339168	1	0.00566077	0.0114901	0.622249	1	0.0050856	0.0123619	0.681074	1	0.333885	0.301174	0.268328	1	0.31225	0.426561	0.464617	1	0.323048	0.322218	0.316722	1	-0.00280284	0.279534	0.992005	1	0.365667	0.761139	0.631237	1	0.159189	0.38433	0.679105	1	2.70484	0.921649	0.0036039	0.582584	3.0073	1.04912	0.00445592	0.666001	0.0106658	0.0219387	0.627128	1	-0.0601104	0.0428514	0.160688	1	-0.164272	0.0445883	0.00022942	0.0971483	0.00525574	0.0400621	0.895625	1	2.33373	5.22911	0.655384	1	-0.0985967	0.0363498	0.00667893	0.857856	0.0712559	0.0811337	0.379806	1	-0.005959	0.0320891	0.852679	1	2058.77	839.945	0.0167476	1	1.99402	0.78621	0.01226	1	-80.2047	572.524	0.888864	1	-1.89827	0.749183	0.0123223	1	1098.93	418.007	0.0105381	1	6.77658	3.48544	0.054375	1	0.0971483
BLMH	OID45043	0	0.846061	0.759936	0.265566	1	0.0266848	0.0271886	0.326362	1	0.00567868	0.0288542	0.844106	1	1.27053	0.701041	0.0707319	1	0.67905	0.99365	0.494776	1	1.0718	0.750431	0.154044	1	-0.601774	0.650285	0.355351	1	2.78987	1.77889	0.117706	1	0.806041	0.915933	0.379718	1	4.78027	2.20395	0.030853	1	7.26304	2.48837	0.00377908	0.599536	0.104396	0.0508827	0.0408788	1	0.313553	0.0996057	0.00164424	0.353786	-0.0079723	0.105831	0.939952	1	0.339875	0.0922765	0.0002303	0.0973969	1.1527	10.7437	0.914559	1	-0.145716	0.0859962	0.0901803	1	0.132236	0.17296	0.44454	1	0.00844239	0.0742211	0.909439	1	343.747	1642.04	0.834639	1	0.196636	1.47124	0.893851	1	-523.863	1062.33	0.622837	1	-0.146346	1.40023	0.916894	1	305.577	820.893	0.710552	1	-0.0525028	6.59335	0.993659	1	0.0973969
SBSPON	OID43051	0	0.119825	0.388335	0.757656	1	0.00415426	0.0152196	0.784887	1	-0.0314051	0.0153798	0.0419042	1	-0.672196	0.373561	0.0727373	1	-0.256019	0.523902	0.625354	1	-0.532066	0.398029	0.1821	1	0.416903	0.343584	0.225739	1	-3.48244	0.936498	0.00023087	0.0975651	-0.31661	0.544131	0.561006	1	1.9451	1.22771	0.113942	1	1.42399	1.40862	0.312695	1	-0.00629778	0.0259587	0.808439	1	-0.0544591	0.0533743	0.307574	1	-0.0577296	0.0549802	0.293715	1	-0.0599577	0.0481421	0.212974	1	8.59717	6.07828	0.157242	1	-0.00484131	0.0477569	0.919253	1	0.0289801	0.0924309	0.753876	1	-0.115931	0.0497144	0.0197038	1	-852.857	877.941	0.332847	1	-0.377863	0.737234	0.608984	1	-218.055	549.774	0.692174	1	0.386488	0.699288	0.581256	1	-447.604	439.15	0.309671	1	-1.91781	3.40326	0.573873	1	0.0975651
TNFRSF1B	OID45284	0	0.423785	0.860109	0.622217	1	0.00563946	0.030449	0.853064	1	0.0322992	0.0329125	0.327122	1	0.342052	0.795203	0.667333	1	-0.135549	1.12169	0.903878	1	0.170369	0.849491	0.841153	1	-0.421757	0.734515	0.566169	1	-1.68997	2.02061	0.403499	1	-3.31165	1.02469	0.00139219	0.320012	-3.50245	2.47156	0.157443	1	-6.86424	2.79832	0.0147177	1	-0.0310937	0.0566921	0.583691	1	0.408015	0.110815	0.00023146	0.0977408	0.428861	0.116721	0.00023857	0.0994159	0.347696	0.103022	0.00073824	0.210541	24.226	12.8235	0.0588662	1	0.206839	0.096113	0.031394	1	0.062631	0.202036	0.756561	1	-0.0371284	0.0857322	0.664961	1	1899.29	1949.24	0.332204	1	0.190458	1.73065	0.912509	1	1027.05	1252.02	0.413595	1	-0.218249	1.64487	0.89461	1	988.842	973.318	0.312092	1	2.13514	7.75636	0.783537	1	0.0977408
FAM221A	OID42441	0	0.524733	0.345472	0.128791	1	0.00907571	0.0123308	0.461719	1	0.0117004	0.0131333	0.373629	1	0.330803	0.320371	0.302463	1	-0.0507541	0.452576	0.910767	1	0.202525	0.34253	0.554693	1	-0.372483	0.295883	0.208837	1	1.26935	0.805857	0.116099	1	0.17979	0.41407	0.664514	1	3.04596	0.985531	0.00217584	0.423512	3.04692	1.1211	0.00694446	0.878258	-0.00160054	0.0229793	0.944507	1	-0.0259022	0.0455695	0.569756	1	-0.173622	0.0471666	0.00023228	0.0979685	0.0154713	0.0421814	0.713783	1	4.61184	4.61782	0.317937	1	-0.135587	0.0385748	0.00043991	0.149007	0.0470314	0.0736274	0.522969	1	0.0146343	0.0350733	0.676496	1	1394.41	756.329	0.068068	1	1.48032	0.667086	0.0279161	1	-307.585	494.186	0.534697	1	-1.40359	0.634557	0.0284076	1	722.671	378.22	0.058758	1	4.52766	3.03801	0.138343	1	0.0979685
SRP14	OID44282	0	0.76357	0.418638	0.0681613	1	0.0108147	0.0149101	0.468251	1	0.0287309	0.0159022	0.0717064	1	0.99258	0.387232	0.010758	1	0.766762	0.550066	0.164145	1	0.916459	0.41476	0.0277296	1	-0.249997	0.360547	0.488499	1	0.190307	0.989894	0.847658	1	0.480463	0.499298	0.336868	1	3.61285	1.20039	0.0028317	0.502271	5.03681	1.35185	0.00023245	0.0979857	0.058115	0.0283354	0.0409496	1	0.170917	0.0546933	0.00177803	0.37227	0.00524388	0.0583451	0.928385	1	0.159025	0.0509387	0.00179697	0.374602	7.38636	5.4584	0.175989	1	-0.0908228	0.0470841	0.0537371	1	0.0727184	0.0900661	0.419443	1	0.0654486	0.0431921	0.129699	1	2611.97	876.033	0.00362562	0.584513	2.12839	0.792881	0.00806299	0.964832	1335	585.968	0.0241981	1	-1.97217	0.755419	0.0099212	1	1377.93	436.719	0.00213666	0.418359	10.5862	3.52447	0.00318211	0.539904	0.0979857
ASAP3	OID40037	0	0.581311	0.314544	0.0645869	1	-0.0093002	0.0114945	0.418455	1	0.00104047	0.012087	0.931456	1	0.517343	0.292513	0.0777686	1	0.358905	0.414304	0.386877	1	0.463924	0.312957	0.139067	1	-0.156536	0.271504	0.564586	1	0.471273	0.742912	0.52626	1	0.11894	0.377026	0.752677	1	1.82875	0.909348	0.0452011	1	1.73614	1.03492	0.0944763	1	0.00368729	0.0211232	0.861517	1	-0.0257986	0.0418458	0.537554	1	-0.158239	0.0429974	0.00023306	0.09814	-0.0243018	0.0388945	0.532094	1	2.98509	4.30531	0.488089	1	-0.124946	0.0351625	0.00038029	0.135022	0.0519939	0.0710393	0.464227	1	0.0103501	0.0314336	0.741953	1	1059.97	661.153	0.113803	1	0.940322	0.623541	0.13374	1	-234.573	447.586	0.601341	1	-0.880624	0.594611	0.140744	1	517.964	331.605	0.123086	1	3.35233	2.73846	0.223585	1	0.09814
TTR	OID45501	0	0.224628	0.812362	0.782155	1	0.00124556	0.0291856	0.965959	1	0.0388316	0.0311579	0.213514	1	0.151434	0.755156	0.841169	1	0.731445	1.0639	0.492169	1	0.342433	0.806163	0.671241	1	0.573736	0.696946	0.410894	1	-1.79798	1.90727	0.346449	1	0.607648	0.99542	0.54207	1	0.021455	2.36629	0.992771	1	6.33573	2.67032	0.0182415	1	0.198901	0.0535512	0.00023413	0.0983504	0.206814	0.106753	0.052706	1	-0.0653086	0.112472	0.561466	1	0.0338495	0.0991395	0.732777	1	18.8851	10.5238	0.0727312	1	-0.138419	0.0920638	0.132707	1	-0.075797	0.174661	0.664314	1	0.195511	0.0831363	0.0186884	1	336.747	1747.37	0.847631	1	0.0481627	1.57086	0.975585	1	595.16	1141.71	0.603216	1	-0.0303354	1.49795	0.983871	1	276.516	874.026	0.752479	1	5.37618	7.0483	0.447138	1	0.0983504
NAA10	OID44003	0	0.894813	0.346509	0.00981253	1	0.008902	0.0126477	0.481532	1	0.0256639	0.0133607	0.0556	1	0.503562	0.32265	0.119424	1	0.260741	0.456516	0.568227	1	0.421885	0.345085	0.222249	1	-0.22976	0.299019	0.442734	1	1.43567	0.819368	0.0805928	1	-0.19003	0.42532	0.65539	1	3.37406	1.00427	0.00087383	0.235061	3.14972	1.14809	0.00642443	0.83942	0.0120481	0.0234281	0.607368	1	-0.0149704	0.0463002	0.746443	1	-0.169977	0.0480007	0.00039841	0.139423	0.0127222	0.0429209	0.766917	1	4.44108	4.67175	0.341796	1	-0.145447	0.0395403	0.00023466	0.0984237	0.112822	0.0759739	0.137542	1	0.0197429	0.036416	0.587716	1	2509.05	699.299	0.000601026	0.183724	2.28193	0.652103	0.000626977	0.188689	200.107	497.004	0.687903	1	-2.14273	0.622923	0.000762439	0.215017	1212.31	354.541	0.00100049	0.257699	8.91484	2.91789	0.0028017	0.498958	0.0984237
ECI2	OID42393	0	0.749959	0.323989	0.0206256	1	0.016534	0.01151	0.150862	1	0.0250011	0.0124858	0.0460531	1	0.467026	0.301198	0.121843	1	0.356924	0.426184	0.402839	1	0.430867	0.32206	0.181744	1	-0.0816703	0.279589	0.770362	1	1.09405	0.759022	0.150345	1	-0.29099	0.392581	0.459227	1	2.56627	0.927951	0.00601857	0.80467	2.63369	1.05553	0.0131123	1	0.0174194	0.0216803	0.422204	1	0.0247829	0.0428257	0.562797	1	-0.122771	0.0445278	0.00583025	0.788469	0.0101598	0.0396823	0.797928	1	3.19233	4.06776	0.432577	1	-0.132112	0.0359273	0.00023581	0.0987884	0.0866406	0.065688	0.187178	1	0.0313517	0.0336369	0.351305	1	1459.85	635.707	0.0242427	1	1.63669	0.57395	0.00498344	0.714635	-183.974	424.248	0.665451	1	-1.51941	0.547884	0.00625772	0.824631	711.723	319.113	0.0284347	1	4.60576	2.59155	0.0781007	1	0.0987884
TIMM10	OID44980	0	1.16264	0.316176	0.00023583	0.0987884	0.0120712	0.0111624	0.279512	1	0.0200768	0.0120241	0.0960142	1	0.43878	0.293895	0.13631	1	0.425328	0.4166	0.307943	1	0.434255	0.314447	0.168116	1	0.0216686	0.273442	0.936882	1	1.28296	0.743408	0.0853036	1	-0.511792	0.37348	0.171906	1	2.27472	0.904887	0.0124883	1	2.15962	1.02977	0.0368592	1	-0.000700272	0.0217221	0.974299	1	0.0204269	0.042039	0.627035	1	-0.109029	0.0439499	0.0131105	1	0.011385	0.0393939	0.772578	1	2.9249	4.41352	0.507514	1	-0.107073	0.0351551	0.00232116	0.441488	0.0764186	0.0708511	0.280775	1	0.075624	0.0310908	0.0150009	1	1681.05	679.249	0.0148763	1	1.37803	0.604433	0.0239524	1	477.259	447.355	0.28782	1	-1.27772	0.575204	0.0277432	1	817.126	341.092	0.0182638	1	5.38258	2.72652	0.0502909	1	0.0987884
REG1B	OID45244	0	-0.207191	0.406407	0.610183	1	0.0166526	0.0138723	0.229977	1	-0.0487078	0.0160659	0.00262328	0.47787	-0.731038	0.366133	0.0465977	1	-1.89927	0.511677	0.00023662	0.0990212	-1.11881	0.389499	0.00430553	0.650645	-1.14829	0.335833	0.00069746	0.202298	-2.13463	0.92066	0.0209965	1	0.0141329	0.464292	0.975743	1	-2.12203	1.12537	0.0603551	1	-2.81441	1.27253	0.0277956	1	0.00457364	0.0269696	0.865426	1	0.00312327	0.0537824	0.953691	1	0.0380321	0.0546245	0.486274	1	0.00925061	0.0484133	0.848466	1	0.612533	6.18397	0.921097	1	0.0406294	0.044792	0.364371	1	-0.117469	0.0824552	0.154261	1	-0.113405	0.0377574	0.0026688	0.483122	-1034.55	664.906	0.127328	1	-1.63513	0.649887	0.0132467	1	-119.242	451.327	0.792605	1	1.55319	0.621729	0.0138114	1	-464.437	334.659	0.172496	1	-4.64324	2.78956	0.100643	1	0.0990212
GFRA1	OID43746	0	0.966224	1.00347	0.335608	1	0.058819	0.0349384	0.0922774	1	0.123266	0.0378146	0.00123883	0.295857	2.34069	0.916853	0.011087	1	2.85167	1.30058	0.0289522	1	2.50417	0.980732	0.0110699	1	0.516616	0.856497	0.546766	1	-6.4666	2.3262	0.00573226	0.779927	-2.65993	1.17758	0.024808	1	3.08809	2.85033	0.27952	1	6.05624	3.22751	0.0616062	1	0.248786	0.0670464	0.00023734	0.0991486	0.406062	0.129895	0.00177147	0.371361	0.253942	0.138525	0.0667737	1	0.363275	0.121518	0.00279453	0.498099	42.7261	13.3619	0.00138573	0.318834	0.0900965	0.111625	0.419589	1	0.464325	0.222703	0.0370735	1	0.0480258	0.0972923	0.621572	1	2126.01	2339.46	0.365516	1	1.36709	2.04396	0.504563	1	-1365.55	1488.36	0.360724	1	-1.20317	1.94261	0.536564	1	1280.23	1167.71	0.275383	1	9.84687	9.29173	0.291082	1	0.0991486
ZC3H12A	OID43296	0	0.97336	0.345619	0.00485827	0.703259	0.00598146	0.0122536	0.625453	1	0.0256504	0.0134434	0.0572723	1	0.631883	0.318177	0.0477808	1	0.479501	0.451303	0.288702	1	0.582333	0.340615	0.0881656	1	-0.175179	0.295487	0.55365	1	0.178541	0.811572	0.826008	1	-0.374195	0.409709	0.361991	1	3.46317	0.979876	0.00047344	0.156668	3.60125	1.11356	0.00135949	0.314824	0.00694178	0.0235433	0.768267	1	0.0147075	0.0455955	0.747025	1	-0.104045	0.0483826	0.0315181	1	0.0534778	0.0424828	0.208099	1	5.03003	5.04413	0.318666	1	-0.0883875	0.0393759	0.0247868	1	0.0979501	0.0826083	0.235734	1	0.0526167	0.0343528	0.125607	1	2831.72	750.444	0.0003395	0.125398	2.64809	0.702927	0.000237702	0.0992247	84.4068	531.315	0.874053	1	-2.47923	0.670793	0.000305794	0.116954	1450.68	375.369	0.00024715	0.10173	10.7418	3.11686	0.000797592	0.221122	0.0992247
NPM1	OID44037	0	0.560534	0.329729	0.0891341	1	-0.0013478	0.0112489	0.904628	1	0.0147092	0.0122342	0.230177	1	0.268769	0.30157	0.373416	1	0.363326	0.427473	0.395929	1	0.300963	0.322761	0.35173	1	0.0773121	0.279801	0.782474	1	0.249429	0.754883	0.741299	1	0.118668	0.374368	0.751566	1	0.876607	0.916251	0.339566	1	1.35108	1.0396	0.194859	1	0.0329533	0.0225055	0.143952	1	0.151693	0.0421184	0.00031628	0.119791	0.112612	0.0445991	0.01157	1	0.144576	0.0393394	0.00023776	0.0992247	6.28838	3.97489	0.113644	1	0.0208763	0.0355614	0.55717	1	0.120014	0.0657288	0.0678662	1	0.027165	0.0310439	0.381546	1	2069.01	779.617	0.00878979	1	1.18475	0.66558	0.0769813	1	1573.76	482.972	0.00136967	0.316396	-1.07362	0.632135	0.0913873	1	1053.69	389.338	0.00757217	0.929357	7.95261	3.02128	0.00932053	1	0.0992247
NPDC1	OID44815	0	-0.758836	0.929816	0.414435	1	-0.0547012	0.0334444	0.101927	1	-0.131945	0.0355206	0.000237994	0.0992508	-0.579253	0.870843	0.506345	1	-2.84281	1.22131	0.0204401	1	-1.34048	0.928601	0.149675	1	-2.08963	0.798221	0.00919567	1	-7.40189	2.18147	0.00076545	0.215533	0.625706	1.14441	0.585019	1	2.58509	2.72054	0.342725	1	5.61696	3.08491	0.0695888	1	0.156729	0.0632614	0.013662	1	0.303961	0.124182	0.0143767	1	0.279626	0.129311	0.0305846	1	0.292882	0.113709	0.010003	1	-11.2429	14.0974	0.425152	1	0.116529	0.106861	0.275506	1	-0.411548	0.22283	0.0647597	1	-0.183104	0.0965142	0.0578058	1	-1931.39	2110.23	0.361878	1	-2.06149	1.81973	0.258978	1	-2045.57	1332.73	0.127127	1	1.87951	1.72977	0.278864	1	-999.429	1055.95	0.345785	1	-12.2235	8.30542	0.143212	1	0.0992508
CILP	OID45072	0	1.11059	0.347671	0.0014013	0.320894	0.0434655	0.0118289	0.00023831	0.0993569	0.0418401	0.0132352	0.00173513	0.366581	0.561427	0.323602	0.083617	1	0.927434	0.457045	0.0431674	1	0.68606	0.345613	0.0478958	1	0.373171	0.300179	0.21463	1	1.16603	0.813735	0.152822	1	-0.168504	0.406341	0.678771	1	1.60776	0.986975	0.104471	1	2.77316	1.11258	0.0132863	1	0.0365399	0.0238623	0.126525	1	0.0970905	0.0467749	0.037922	1	0.0180722	0.0496574	0.715904	1	0.0508527	0.0441825	0.249744	1	2.66845	4.21631	0.526807	1	-0.047468	0.0387655	0.220767	1	0.107755	0.0659958	0.102522	1	0.0801761	0.033574	0.0169385	1	1043.99	632.05	0.101357	1	0.76834	0.560128	0.172095	1	226.849	409.213	0.580226	1	-0.684377	0.533017	0.201025	1	480.119	317.629	0.133368	1	2.65318	2.52323	0.294802	1	0.0993569
POLR2F	OID44109	0	1.279	0.581005	0.0277111	1	0.0226498	0.0195514	0.246671	1	0.0379295	0.0209202	0.0709041	1	0.154651	0.52759	0.769604	1	-0.135905	0.748633	0.856052	1	0.0545209	0.565038	0.923187	1	-0.301828	0.489229	0.53769	1	-0.580406	1.32351	0.661309	1	0.0715793	0.648619	0.912236	1	1.58205	1.59844	0.32325	1	2.44616	1.80863	0.177436	1	0.0205641	0.0396888	0.604664	1	0.232392	0.0735934	0.00158973	0.346016	0.1299	0.0788808	0.0996004	1	0.2546	0.0692983	0.00023881	0.0994199	6.14492	7.21543	0.394416	1	0.0108672	0.0624299	0.86181	1	0.1454	0.118555	0.220037	1	0.0967422	0.0527861	0.0668438	1	4324.55	1361.89	0.00182631	0.378354	2.98833	1.17651	0.0120404	1	2330.95	864.376	0.00778168	0.944558	-2.82148	1.11804	0.0125924	1	2077.82	682.508	0.0027692	0.49537	14.2974	5.36025	0.00845349	0.993553	0.0994199
IMUP	OID45161	0	0.507074	0.244188	0.0378412	1	-0.0037382	0.00931765	0.688272	1	0.0137235	0.00971231	0.158521	1	0.548728	0.232449	0.0187298	1	0.155877	0.328202	0.635092	1	0.41981	0.248525	0.0919718	1	-0.386649	0.21441	0.0721087	1	0.0174482	0.596379	0.976675	1	-0.338832	0.319452	0.289684	1	2.74736	0.740384	0.00023871	0.0994199	2.21011	0.850773	0.00976876	1	-0.00144317	0.0161638	0.928903	1	-0.0183421	0.0334175	0.58309	1	-0.121191	0.0341148	0.00038168	0.135295	-0.0165613	0.0304309	0.586287	1	4.11164	3.15722	0.192815	1	-0.0999376	0.0287935	0.00051884	0.16603	0.0651099	0.0517104	0.207985	1	0.0375784	0.0274354	0.17078	1	1280.78	499.304	0.0123288	1	0.903561	0.463159	0.0528469	1	116.938	340.989	0.732171	1	-0.844978	0.440632	0.0569517	1	678.345	248.481	0.00792664	0.955761	5.05631	2.03283	0.0142335	1	0.0994199
BMP7	OID43418	0	-0.996154	0.89561	0.266025	1	-0.0007964	0.0314093	0.979771	1	-0.0695012	0.0338567	0.0409138	1	-0.260857	0.828155	0.752947	1	-0.732106	1.16896	0.531499	1	-0.427147	0.884836	0.629559	1	-0.443405	0.76543	0.562741	1	-1.75622	2.08553	0.400305	1	2.04607	1.06275	0.0553724	1	3.16737	2.5494	0.21508	1	7.01199	2.87394	0.0152972	1	0.106635	0.0606052	0.0792915	1	0.10421	0.118394	0.378755	1	0.0744079	0.123732	0.547599	1	0.16992	0.109149	0.119524	1	1.87152	15.85	0.906007	1	0.0604354	0.100493	0.547581	1	-0.165861	0.252694	0.511586	1	-0.315634	0.0859132	0.0002389	0.0994298	-4004.73	2415.2	0.0994339	1	-2.624	2.05083	0.202582	1	-4445.93	1485.03	0.00320767	0.542433	2.43096	1.94704	0.213664	1	-1840.7	1210.05	0.130377	1	-7.33283	9.44862	0.438874	1	0.0994298
PRDX5	OID44123	0	0.97704	0.609505	0.108933	1	-0.0039376	0.0208567	0.850256	1	0.0203186	0.0222741	0.362497	1	0.753989	0.549376	0.170849	1	0.667797	0.781941	0.393691	1	0.72219	0.588988	0.220995	1	-0.078917	0.511862	0.877566	1	-0.246263	1.38867	0.859362	1	-1.12721	0.675568	0.0967303	1	4.16371	1.66224	0.0128801	1	1.75244	1.89598	0.356227	1	-0.0634585	0.0413498	0.125689	1	-0.159104	0.0777272	0.0406628	1	-0.30201	0.0822084	0.00023905	0.099448	-0.110229	0.0738688	0.135638	1	15.3372	9.4264	0.103728	1	-0.164095	0.0659025	0.0127757	1	0.163602	0.155809	0.29371	1	0.00040786	0.0561789	0.994207	1	5385.21	1738.49	0.0023581	0.445761	4.85334	1.48944	0.00136817	0.316168	990.993	1131.56	0.382484	1	-4.61765	1.41373	0.00133352	0.310679	2781.94	869.084	0.00169207	0.36043	22.9735	6.76698	0.000870125	0.234591	0.099448
KCTD20	OID40331	0	0.253596	0.262861	0.334669	1	0.00215118	0.00993369	0.828556	1	0.0156964	0.0103902	0.131747	1	-0.0134535	0.251306	0.957333	1	-0.212427	0.352845	0.547493	1	-0.0834026	0.267896	0.755718	1	-0.19267	0.231303	0.405363	1	0.434644	0.635175	0.494208	1	0.230139	0.338453	0.49704	1	2.0565	0.788991	0.00952873	1	2.13179	0.901042	0.018523	1	0.00608546	0.0175216	0.728548	1	-0.057482	0.0354634	0.105043	1	-0.133951	0.036474	0.00024019	0.0996945	-0.0245244	0.0325375	0.451014	1	1.46054	4.22272	0.729435	1	-0.110928	0.0303586	0.00025827	0.104965	0.091022	0.066352	0.170125	1	0.0647772	0.0294346	0.0277562	1	1469.11	630.554	0.0222052	1	1.29963	0.571862	0.0244323	1	429.044	424.994	0.314492	1	-1.20516	0.544751	0.028396	1	708.848	317.181	0.027965	1	4.87994	2.56787	0.0596618	1	0.0996945
PMM2	OID42918	0	0.320539	0.217676	0.140872	1	0.0173805	0.00759856	0.0221757	1	0.00175207	0.00817597	0.830457	1	0.105499	0.200137	0.598423	1	-0.172838	0.283232	0.542086	1	0.0152726	0.214101	0.943171	1	-0.280658	0.18512	0.130377	1	-0.228948	0.502803	0.64915	1	0.276282	0.258044	0.285239	1	2.11032	0.604255	0.00054762	0.172641	2.5491	0.686166	0.00024074	0.0998811	0.0044688	0.0148467	0.763581	1	-0.0178452	0.0285093	0.531352	1	-0.0845176	0.0298148	0.00458608	0.678272	0.0161269	0.0265343	0.543337	1	1.327	3.91655	0.734747	1	-0.0613837	0.0238945	0.0102007	1	0.0880502	0.0634339	0.165118	1	0.00200099	0.023746	0.932845	1	1072.05	685.103	0.121671	1	1.01419	0.623793	0.106146	1	-1250.18	434.692	0.00491952	0.708858	-0.936119	0.594818	0.117653	1	500.424	344.532	0.150175	1	4.17804	2.78787	0.136614	1	0.0998811
C1QTNF9	OID44486	0	0.9719	0.697371	0.16342	1	0.0292517	0.0267246	0.273709	1	-0.0210951	0.0279866	0.451489	1	0.147635	0.663565	0.824051	1	-0.0443183	0.928561	0.961958	1	0.0822778	0.706285	0.907321	1	-0.146811	0.609469	0.809773	1	-4.03596	1.68449	0.0170601	1	0.575735	0.945474	0.542948	1	4.02612	2.15406	0.0623745	1	6.43216	2.45298	0.00908654	1	0.0579948	0.0459902	0.208067	1	0.204336	0.0945768	0.030732	1	0.256819	0.0977611	0.00861391	1	0.310204	0.0845014	0.00024161	0.100118	12.2277	10.1909	0.230193	1	0.174422	0.0847467	0.0395751	1	0.183605	0.154719	0.235348	1	0.135093	0.0841979	0.108611	1	3255.18	1307.93	0.0155135	1	2.31086	1.2459	0.0655682	1	1828.48	913.257	0.0472643	1	-2.15995	1.18689	0.0707163	1	1630.54	652.113	0.0151166	1	11.4111	5.41529	0.0374978	1	0.100118
SNX18	OID44269	0	0.889919	0.30676	0.00371938	0.593524	0.0131368	0.0116489	0.259435	1	0.0130344	0.0122615	0.288492	1	0.442067	0.290342	0.128673	1	0.225519	0.40932	0.581973	1	0.370094	0.310047	0.233327	1	-0.219701	0.268239	0.413255	1	0.763777	0.746469	0.306864	1	0.332202	0.399992	0.40688	1	2.3147	0.930579	0.0133179	1	2.40057	1.06296	0.0245227	1	-0.00553688	0.0204329	0.786554	1	-0.00307158	0.041882	0.941536	1	-0.125616	0.0430917	0.00355588	0.578202	0.00477478	0.038242	0.900637	1	2.48417	4.45688	0.577268	1	-0.131218	0.0357492	0.00024207	0.100255	0.0555616	0.0691521	0.421704	1	0.0221566	0.03375	0.511507	1	1625.76	708.54	0.0238208	1	1.28861	0.633922	0.0437604	1	64.1667	469.266	0.891434	1	-1.19653	0.603284	0.0490581	1	812.402	354.545	0.0239967	1	5.87922	2.84541	0.0406713	1	0.100255
RPP30	OID41744	0	1.00346	0.355482	0.00476059	0.695083	-0.0031314	0.0138261	0.820827	1	0.0522345	0.0140887	0.000242152	0.100263	0.10506	0.344255	0.76039	1	0.548626	0.481627	0.255357	1	0.247358	0.366486	0.500109	1	0.452108	0.315628	0.15283	1	1.49399	0.877104	0.0893159	1	-0.344921	0.478982	0.471969	1	0.674067	1.11161	0.544625	1	0.118378	1.26936	0.925749	1	-0.00393895	0.0240076	0.869762	1	0.0580823	0.0492538	0.2383	1	-0.0676779	0.0508944	0.183594	1	-0.0232158	0.0446928	0.603445	1	-0.571567	4.34751	0.895404	1	-0.0948136	0.0430194	0.0275264	1	-0.0133947	0.0713743	0.851137	1	0.0493608	0.0422017	0.242146	1	975.755	683.74	0.156683	1	1.25454	0.59269	0.0358555	1	756.672	432.86	0.0828545	1	-1.17626	0.562281	0.0380646	1	549.267	342.566	0.11193	1	5.08662	2.70809	0.0623385	1	0.100263
WDR46	OID44408	0	0.612547	0.343071	0.074183	1	-0.0029542	0.0116369	0.799597	1	0.0121157	0.0126764	0.339968	1	0.144729	0.314114	0.645266	1	0.134819	0.445637	0.762426	1	0.13991	0.33635	0.677692	1	-0.0282765	0.291444	0.922766	1	-0.0253082	0.785511	0.974318	1	-0.0115369	0.386394	0.976209	1	1.12381	0.948367	0.237112	1	1.19899	1.07578	0.266099	1	0.0235067	0.0234745	0.317279	1	0.149069	0.0441424	0.00073278	0.209372	0.144342	0.0468141	0.00204712	0.407527	0.148719	0.0411736	0.00030385	0.116519	1.98912	4.12188	0.629397	1	0.0292542	0.0370519	0.429792	1	0.0693663	0.0680743	0.308213	1	0.0601026	0.0316879	0.0578668	1	2326.54	891.053	0.00989173	1	1.39499	0.749961	0.0647338	1	2029.1	540.395	0.000243468	0.100683	-1.26803	0.712013	0.0768491	1	1120.65	446.627	0.0131041	1	7.61672	3.44009	0.0282529	1	0.100683
REG4	OID44891	0	-0.160591	0.687863	0.815401	1	-0.0153871	0.025297	0.543017	1	-0.0676659	0.0274983	0.0143399	1	-0.48185	0.648906	0.458194	1	-2.72812	0.902331	0.0026629	0.482522	-1.22121	0.689861	0.077463	1	-2.17874	0.588476	0.00024406	0.100807	-5.58204	1.62304	0.00064787	0.192501	0.367157	0.866659	0.672143	1	-1.17175	2.04627	0.567271	1	-0.820291	2.33229	0.725274	1	0.0119601	0.0463979	0.796721	1	0.0465005	0.0931612	0.61768	1	0.0162886	0.0964777	0.865928	1	-0.0315731	0.0846778	0.709251	1	10.4222	9.87449	0.291213	1	-0.0478093	0.0807613	0.553862	1	-0.0190019	0.159811	0.905352	1	-0.161761	0.075067	0.0311705	1	-567.258	1457.41	0.698034	1	-1.42236	1.30279	0.276609	1	-835.961	937.719	0.37461	1	1.36912	1.23909	0.27087	1	-179.316	728.575	0.806157	1	-2.4936	5.85502	0.670913	1	0.100807
HYOU1	OID45145	0	1.28559	1.14376	0.26101	1	0.00595657	0.0399026	0.881335	1	0.0698954	0.0431547	0.106316	1	1.44918	1.04883	0.167903	1	0.588265	1.48756	0.692733	1	1.15455	1.12306	0.304604	1	-0.82695	0.97297	0.395924	1	1.76744	2.67702	0.509554	1	-2.3179	1.35235	0.0878183	1	7.86219	3.2387	0.0157986	1	9.89562	3.67071	0.00743001	0.918837	0.233429	0.0769325	0.0025762	0.47213	0.397958	0.148947	0.00754429	0.927573	-0.256416	0.158011	0.104637	1	0.12668	0.14079	0.368237	1	31.7035	14.955	0.0340119	1	-0.456728	0.124499	0.00024394	0.100807	0.245381	0.246541	0.319594	1	0.259273	0.109712	0.0181174	1	7326.29	2333.29	0.00226858	0.435058	6.15642	2.11059	0.00407601	0.6306	12.5843	1567.97	0.99361	1	-5.78347	2.01146	0.00461225	0.680762	3676.86	1172.61	0.00227887	0.436285	25.2612	9.46738	0.00859556	1	0.100807
ATXN10	OID42164	0	0.887627	0.388432	0.0223038	1	-0.0010114	0.0144141	0.944061	1	0.023832	0.0153037	0.120297	1	0.699678	0.366485	0.0569718	1	0.548633	0.517061	0.289313	1	0.64925	0.391372	0.0979322	1	-0.142146	0.339427	0.675603	1	1.04974	0.933566	0.261534	1	-0.516583	0.496357	0.298849	1	2.32286	1.16486	0.0469099	1	1.32939	1.33043	0.318386	1	-0.00418047	0.0259965	0.872329	1	-0.0100627	0.0527295	0.848654	1	-0.197189	0.0537525	0.00024401	0.100807	-0.0017386	0.048219	0.971237	1	6.99759	4.76259	0.141757	1	-0.165588	0.0455833	0.00028054	0.110698	0.107555	0.0781338	0.168653	1	0.0415978	0.0419016	0.320831	1	2077.08	751.546	0.00691901	0.876491	1.88425	0.681164	0.00636156	0.83367	481.622	504.796	0.341777	1	-1.77765	0.648444	0.00683156	0.869414	1035.74	376.74	0.00718624	0.898683	6.6623	3.06702	0.0316069	1	0.100807
PSIP1	OID44134	0	0.64382	0.325499	0.0479344	1	0.00778075	0.011686	0.505529	1	0.0260535	0.0124425	0.0370126	1	0.370642	0.303005	0.222005	1	0.229452	0.42818	0.592353	1	0.323844	0.323888	0.31801	1	-0.153366	0.280408	0.584741	1	0.469052	0.767787	0.541647	1	0.147185	0.393985	0.709034	1	2.13497	0.944957	0.0245469	1	2.53125	1.07268	0.018907	1	0.025654	0.0221029	0.246503	1	0.0934817	0.0430347	0.0298377	1	-0.0282137	0.0453753	0.534084	1	0.113536	0.0398194	0.00435448	0.655977	5.59022	4.1658	0.179618	1	-0.0719568	0.0368827	0.0510617	1	0.125829	0.0682272	0.065144	1	0.0493755	0.0334648	0.140093	1	2589.91	697.64	0.000298273	0.11512	1.84558	0.613174	0.003038	0.524353	1060.15	456.916	0.0216115	1	-1.70877	0.583342	0.00389448	0.611875	1313.46	348.572	0.000244061	0.100807	9.25965	2.7652	0.00101981	0.260716	0.100807
MAN2B2	OID44765	0	1.04561	0.516497	0.0429252	1	0.0176761	0.0218975	0.419539	1	0.0642231	0.0216566	0.00324824	0.546542	0.361321	0.510432	0.479494	1	0.433888	0.709203	0.541086	1	0.381032	0.541599	0.482196	1	0.0852039	0.466551	0.855204	1	0.959592	1.34035	0.474546	1	0.0608119	0.795857	0.939133	1	-1.41152	1.75598	0.422028	1	1.7153	2.01955	0.39625	1	0.0896864	0.0337129	0.0081353	0.97033	0.269291	0.0735977	0.00025324	0.10346	0.113092	0.0757595	0.135495	1	0.12541	0.0656347	0.0560392	1	3.10575	6.2278	0.617997	1	-0.0267827	0.0678526	0.69305	1	0.0333043	0.105303	0.751797	1	0.256322	0.0699531	0.00024812	0.102029	1017.68	1136.78	0.372058	1	0.547568	0.916357	0.551117	1	74.2677	696.907	0.91528	1	-0.484882	0.866279	0.576578	1	549.305	568.873	0.335752	1	3.26857	4.31574	0.450036	1	0.102029
LIG3	OID42695	0	1.00412	0.380905	0.00838556	0.988872	0.00882545	0.0136133	0.516794	1	0.0104607	0.0147197	0.477814	1	0.523485	0.351358	0.137101	1	0.276001	0.497703	0.579531	1	0.441131	0.37598	0.241426	1	-0.250518	0.325768	0.442376	1	1.0463	0.894265	0.242794	1	0.206112	0.454879	0.650871	1	4.02096	1.08445	0.00024828	0.102046	3.74013	1.23742	0.00272353	0.490001	-0.00908769	0.0257453	0.724294	1	-0.0076764	0.050516	0.879219	1	-0.164647	0.0527908	0.0018155	0.377061	0.021411	0.0469645	0.648463	1	3.06182	5.13246	0.550801	1	-0.142355	0.0426961	0.00085563	0.231916	0.0597135	0.0837994	0.476107	1	0.0015385	0.0378219	0.967553	1	1906.03	788.693	0.0180793	1	1.67549	0.729309	0.0230453	1	-61.1267	537.134	0.909602	1	-1.56424	0.695713	0.0260391	1	987.957	394.733	0.0144399	1	5.81948	3.26062	0.0768937	1	0.102046
GDF2	OID44675	0	-0.135529	0.638046	0.831786	1	0.0283954	0.0226929	0.210828	1	-0.0270636	0.0243307	0.266808	1	0.0299158	0.595239	0.959943	1	-0.961436	0.838824	0.252433	1	-0.304611	0.635834	0.632159	1	-0.916046	0.54834	0.0956207	1	0.69933	1.49806	0.640906	1	1.35743	0.774556	0.0808444	1	0.398536	1.85272	0.829819	1	4.70399	2.08543	0.0247871	1	0.150694	0.0433004	0.00055873	0.17503	0.130917	0.0846533	0.121982	1	0.19334	0.0878927	0.0278265	1	0.189176	0.0774882	0.0146323	1	-4.60686	9.13155	0.613911	1	0.130643	0.0720947	0.0699696	1	0.0183829	0.147654	0.900919	1	-0.0930876	0.06824	0.17253	1	-3580.88	1414.43	0.0125339	1	-3.24457	1.19872	0.00753336	0.927193	-3164.42	832.247	0.000250588	0.102792	3.07501	1.13826	0.00764736	0.935384	-1816.16	708.589	0.0114933	1	-10.6163	5.56593	0.0583903	1	0.102792
EGFL7	OID42398	0	0.712329	0.61052	0.243308	1	0.0407063	0.0224293	0.0695432	1	0.0335925	0.0237424	0.157995	1	1.17451	0.578351	0.0429496	1	1.34544	0.814403	0.0993186	1	1.23534	0.616873	0.0459078	1	0.170972	0.53578	0.749814	1	-1.88642	1.47183	0.200736	1	0.406932	0.774462	0.59968	1	4.53306	1.80564	0.0125178	1	7.53754	2.0366	0.00025069	0.102811	0.0567849	0.0405329	0.162036	1	0.00596342	0.0826155	0.942456	1	-0.103252	0.0858211	0.228933	1	0.057968	0.0753075	0.441448	1	2.94753	9.51766	0.756796	1	-0.0740674	0.071239	0.298478	1	-0.0676483	0.146748	0.644811	1	-0.0321746	0.0671728	0.631951	1	481.761	1337.24	0.719935	1	0.533871	1.27002	0.674872	1	-1630.61	875.332	0.0663054	1	-0.528822	1.21118	0.663048	1	275.673	667.445	0.68109	1	0.794479	5.51165	0.885696	1	0.102811
TACC3	OID44303	0	0.771471	0.272413	0.00462588	0.681963	0.0017036	0.0100793	0.865781	1	0.0126211	0.0106032	0.234766	1	0.43532	0.256286	0.0902113	1	0.260506	0.362543	0.472849	1	0.374055	0.274088	0.173133	1	-0.158121	0.237581	0.506098	1	0.70806	0.65181	0.278063	1	-0.204389	0.337611	0.545435	1	2.7506	0.798106	0.00064222	0.191385	2.61976	0.912244	0.00435205	0.655728	0.00842854	0.0184254	0.647613	1	-0.0206796	0.0366512	0.572599	1	-0.138947	0.037949	0.00025082	0.102838	-0.0249157	0.0338777	0.462059	1	5.493	3.79025	0.147269	1	-0.109823	0.0313272	0.00045545	0.152244	0.0647632	0.0615007	0.292319	1	0.0377892	0.0287921	0.189357	1	1798.21	627.097	0.005066	0.721446	1.7515	0.560604	0.00212388	0.416656	234.483	421.939	0.579267	1	-1.665	0.533263	0.00213517	0.418142	942.96	313.308	0.00331473	0.553404	6.95083	2.52711	0.00675142	0.863081	0.102838
NUCB2	OID44045	0	1.23574	0.513921	0.0161934	1	0.0150665	0.0186218	0.418467	1	0.0227701	0.0199271	0.253996	1	0.472569	0.481686	0.327176	1	-0.281186	0.680105	0.679509	1	0.222725	0.514975	0.665621	1	-0.72513	0.444335	0.103505	1	2.08725	1.21791	0.0874208	1	-0.612973	0.633193	0.333891	1	5.13624	1.49355	0.00065994	0.194527	5.20261	1.70159	0.0024205	0.453859	0.0248105	0.034699	0.475032	1	0.0858804	0.0687758	0.211774	1	-0.172288	0.0716175	0.0161429	1	0.0734275	0.0638047	0.249808	1	8.43333	6.60323	0.201548	1	-0.213419	0.0582942	0.00025116	0.102927	0.146901	0.107562	0.172022	1	0.0798649	0.0540197	0.13929	1	2870.2	1002.64	0.00511902	0.725895	2.79477	0.893882	0.00211071	0.415457	-277.174	670.859	0.680124	1	-2.60434	0.8515	0.00261516	0.47676	1425.83	504.16	0.0056127	0.770086	10.2982	4.05135	0.0121156	1	0.102927
PILRB	OID44847	0	0.328777	0.491854	0.503849	1	-0.0280636	0.0202718	0.166248	1	0.0428439	0.0204077	0.0365428	1	0.211416	0.488717	0.665571	1	0.305142	0.679823	0.653816	1	0.241587	0.518808	0.641747	1	0.0990145	0.446999	0.824828	1	0.89541	1.25149	0.474797	1	-2.65632	0.718957	0.00025219	0.103221	1.10319	1.62727	0.498238	1	-0.663819	1.86814	0.722539	1	0.0143003	0.0323405	0.65861	1	0.250341	0.0683844	0.00025144	0.103018	0.223126	0.070413	0.00153057	0.338611	0.076111	0.0621917	0.221023	1	2.14	6.66673	0.748213	1	0.0939687	0.0629645	0.135593	1	-0.0567951	0.108126	0.599398	1	-0.0350186	0.0701325	0.617554	1	900.93	1120.48	0.422565	1	0.283299	0.930745	0.761247	1	649.828	693.592	0.350248	1	-0.231499	0.882201	0.793354	1	525.759	560.331	0.349513	1	2.54647	4.30289	0.55483	1	0.103018
SDHA	OID41771	0	0.515701	0.365439	0.158191	1	0.00077758	0.0131127	0.952713	1	0.0209101	0.0139679	0.135362	1	0.0024504	0.341763	0.994283	1	-0.168675	0.481935	0.726532	1	-0.0546401	0.364994	0.881079	1	-0.161206	0.315685	0.609886	1	1.00101	0.860164	0.245288	1	0.17142	0.446053	0.70106	1	-0.300874	1.06469	0.77767	1	-0.280601	1.21236	0.817114	1	-0.017218	0.0244894	0.482432	1	0.1742	0.0475915	0.0002519	0.103153	0.0236604	0.0507498	0.64106	1	0.0974754	0.0446137	0.0288981	1	1.25246	4.38465	0.775148	1	-0.0263086	0.0416021	0.527135	1	0.0943431	0.0705721	0.181277	1	0.0507681	0.0372575	0.173	1	695.123	753.929	0.358664	1	0.0771077	0.674456	0.909124	1	416.954	486.827	0.393266	1	-0.0646161	0.641189	0.919856	1	433.817	375.434	0.250599	1	1.45899	3.02185	0.629985	1	0.103153
STAU1	OID43136	0	0.748963	0.250503	0.00279131	0.49784	0.0155616	0.00940872	0.0981367	1	0.024961	0.00991975	0.0122977	1	0.329374	0.239782	0.170336	1	0.289305	0.337388	0.391697	1	0.31618	0.255783	0.217148	1	-0.0314523	0.221454	0.887132	1	0.282885	0.611922	0.644138	1	-0.355945	0.32742	0.27783	1	2.55713	0.75688	0.00080837	0.223355	3.1741	0.858631	0.00025308	0.10346	0.0416985	0.0168354	0.0136863	1	0.110026	0.033732	0.00110715	0.275129	-0.0505082	0.0356627	0.156695	1	0.058775	0.0311866	0.0594811	1	2.09135	3.18101	0.510892	1	-0.10073	0.0295237	0.0006453	0.191873	0.137448	0.0510588	0.00710364	0.891674	0.0545275	0.0285849	0.0564479	1	1269.74	507.417	0.0135908	1	1.12501	0.43955	0.0114099	1	338.523	328.546	0.304477	1	-1.05522	0.417665	0.0124929	1	690.592	252.57	0.00714296	0.894871	5.1055	1.99583	0.011503	1	0.10346
KLF4	OID42676	0	0.163457	0.345172	0.635819	1	-0.0040853	0.0119829	0.733158	1	0.00864219	0.012779	0.49938	1	0.265335	0.317657	0.404103	1	0.662216	0.448787	0.140906	1	0.398366	0.339539	0.241451	1	0.363945	0.293808	0.216248	1	0.408207	0.79769	0.609172	1	0.0711972	0.400941	0.859214	1	-0.541599	0.970475	0.57724	1	0.256881	1.10611	0.816523	1	0.0303273	0.0231908	0.191749	1	0.141695	0.0444623	0.0014383	0.32584	0.149511	0.0469263	0.00144217	0.326453	0.151248	0.0413354	0.00025316	0.10346	0.160202	4.35448	0.970652	1	0.0549728	0.037982	0.147802	1	0.0507365	0.0714457	0.477616	1	0.00092223	0.0329749	0.977688	1	-333.506	750.173	0.658057	1	-0.0901428	0.70033	0.897762	1	660.724	495.553	0.185437	1	0.115929	0.66731	0.862319	1	-134.634	376.091	0.72144	1	-0.361065	3.07445	0.906729	1	0.10346
HCLS1	OID43794	0	1.25533	0.4908	0.010536	1	0.0114077	0.0179228	0.524457	1	0.0362254	0.0189195	0.0563925	1	0.642629	0.458798	0.162122	1	0.206745	0.648802	0.750159	1	0.491409	0.490709	0.317249	1	-0.402998	0.424615	0.34317	1	1.24921	1.16622	0.284803	1	-0.143805	0.60099	0.811079	1	3.45568	1.43259	0.0164209	1	3.27933	1.63212	0.0453673	1	0.00625078	0.0329247	0.849527	1	-0.048041	0.065529	0.463482	1	-0.247203	0.0676604	0.0002586	0.105038	-0.0391122	0.060823	0.520192	1	5.21282	6.73304	0.438803	1	-0.202644	0.0553898	0.00025369	0.103532	0.107065	0.109568	0.328492	1	0.0445115	0.0502341	0.375573	1	2970.53	1106.31	0.00839977	0.989645	2.40187	0.982087	0.0155559	1	368.357	735.305	0.617136	1	-2.2324	0.934586	0.0180839	1	1451.84	556.111	0.0102758	1	9.69737	4.45438	0.0311046	1	0.103532
ASRGL1	OID43391	0	0.357278	0.317174	0.259979	1	0.00547539	0.0117299	0.64065	1	0.00539457	0.012215	0.659041	1	0.461628	0.295544	0.11912	1	0.202128	0.417784	0.628793	1	0.376161	0.315977	0.234591	1	-0.256	0.273579	0.34999	1	0.0299396	0.753088	0.968309	1	0.0589017	0.392078	0.880694	1	2.83912	0.926094	0.00234766	0.444652	2.85912	1.05664	0.00716581	0.897132	0.00919193	0.0212831	0.666065	1	-0.0408248	0.0422308	0.333691	1	-0.159707	0.043674	0.00025539	0.104203	-0.0073223	0.0391601	0.851673	1	2.17942	4.44417	0.623851	1	-0.123438	0.0360295	0.0006125	0.185877	0.076023	0.0739111	0.30368	1	0.00560649	0.0334477	0.866882	1	778.426	740.666	0.295533	1	0.885653	0.652254	0.176455	1	-225.85	476.726	0.636432	1	-0.835156	0.620272	0.180084	1	387.689	370.483	0.297611	1	2.58324	2.94796	0.382346	1	0.104203
TCF25	OID41918	0	0.814765	0.273608	0.00290278	0.509923	0.00564758	0.00977973	0.563617	1	0.0195795	0.0106156	0.0660251	1	0.490384	0.253865	0.054155	1	0.538179	0.359291	0.13499	1	0.506025	0.271411	0.0630386	1	0.0457905	0.235959	0.846233	1	0.82743	0.642987	0.198998	1	-0.647384	0.327792	0.049382	1	2.55358	0.783579	0.00124396	0.296744	2.44308	0.892027	0.00653382	0.847579	0.022061	0.0186136	0.236669	1	0.0362314	0.0364427	0.320125	1	-0.122443	0.038312	0.00139375	0.320172	0.0375423	0.0336831	0.265034	1	3.54935	3.8443	0.355863	1	-0.117055	0.0320155	0.00025597	0.104326	0.12423	0.0637407	0.0512974	1	0.0576281	0.0277988	0.0381681	1	1861.43	578.158	0.00179337	0.37413	1.78909	0.522848	0.00079688	0.221055	141.067	392.566	0.719937	1	-1.68575	0.498	0.0009008	0.240139	969.588	288.736	0.00115266	0.282675	6.62758	2.35102	0.00558013	0.767794	0.104326
EGFL6	OID44619	0	1.05564	0.310058	0.00066247	0.194942	0.0159849	0.0118082	0.175827	1	0.039893	0.0123406	0.00133963	0.311427	0.814234	0.298427	0.00664871	0.855675	0.830984	0.420499	0.0488337	1	0.816928	0.318342	0.0106511	1	0.018627	0.277247	0.946468	1	0.686424	0.763434	0.369148	1	-0.444842	0.409986	0.278769	1	2.61584	0.949825	0.0061878	0.818499	3.95873	1.07165	0.00025619	0.104376	0.0655309	0.0207601	0.00172268	0.364729	0.0924931	0.0425087	0.0295656	1	-0.0506257	0.0444715	0.254959	1	0.0708322	0.038847	0.0682486	1	3.87385	4.2279	0.359531	1	-0.10503	0.0369525	0.00447896	0.667592	0.00229176	0.06819	0.973189	1	0.0546442	0.0360116	0.129165	1	2156.36	664.784	0.00152853	0.33825	1.52824	0.588432	0.0102789	1	560.086	440.486	0.205453	1	-1.42841	0.559462	0.0116101	1	1094.21	332.838	0.00132125	0.309252	7.66731	2.65816	0.00449149	0.66852	0.104376
CREB3L1	OID41053	0	-0.406811	0.354584	0.251262	1	-0.0055894	0.013263	0.673439	1	-0.0274763	0.0143814	0.0568631	1	0.00451023	0.336179	0.989303	1	0.539227	0.471247	0.253213	1	0.185429	0.358219	0.604998	1	0.54401	0.308398	0.0785094	1	-0.327435	0.856002	0.70229	1	0.282165	0.460196	0.540238	1	-2.82054	1.07174	0.00885516	1	-2.32667	1.22865	0.0590658	1	0.0286469	0.0239203	0.231815	1	-0.0942809	0.0478897	0.0489863	1	0.0261988	0.0502024	0.601766	1	0.0171208	0.0439409	0.696808	1	-9.22885	4.62074	0.0457965	1	0.0881495	0.0422055	0.0367458	1	-0.0468455	0.0735217	0.524017	1	-0.0968698	0.0395552	0.0143263	1	-2164.01	626.611	0.000836125	0.228192	-1.539	0.568734	0.00754823	0.927787	-1212.72	419.22	0.00436585	0.65677	1.4487	0.540212	0.00809385	0.967173	-1178.81	309.452	0.000256889	0.10456	-8.40694	2.53154	0.00115214	0.282587	0.10456
RNF10	OID41732	0	0.969649	0.40461	0.0165525	1	0.0255415	0.0149277	0.0870786	1	0.038767	0.0154173	0.0123793	1	0.756544	0.378679	0.0464406	1	0.694289	0.535694	0.195729	1	0.734325	0.404825	0.0704665	1	-0.0719128	0.351584	0.838041	1	0.953693	0.96018	0.321252	1	0.105132	0.498443	0.833104	1	4.25993	1.16722	0.0003055	0.116921	4.90928	1.32819	0.00025679	0.10456	0.0325844	0.0273448	0.234151	1	-0.0295256	0.0540852	0.585129	1	-0.16659	0.0559235	0.00289289	0.509251	0.00237307	0.0502898	0.962363	1	9.89264	6.36253	0.119987	1	-0.149611	0.0454951	0.00100721	0.258796	0.0457814	0.100023	0.647163	1	0.0487769	0.0442885	0.270747	1	2708.04	948.298	0.00516978	0.730687	2.47665	0.841988	0.00376322	0.598133	334.503	631.977	0.597423	1	-2.3197	0.801615	0.0043452	0.655088	1327.19	477.008	0.00635807	0.833277	9.4954	3.8104	0.0138736	1	0.10456
PSMG1	OID42961	0	0.948624	0.488038	0.0519253	1	0.0163629	0.0176817	0.35475	1	0.0278926	0.0184263	0.131087	1	0.71075	0.45381	0.118153	1	0.500291	0.642422	0.43661	1	0.643125	0.485402	0.185998	1	-0.231175	0.420755	0.58304	1	0.386017	1.14543	0.736312	1	0.763297	0.583696	0.192147	1	4.1417	1.39403	0.00319904	0.541408	5.8122	1.57193	0.00025789	0.104892	0.0385796	0.0329888	0.242939	1	-0.0126103	0.0646053	0.845244	1	-0.168873	0.0675912	0.0124739	1	0.0523156	0.0600307	0.383492	1	6.92408	7.55808	0.359606	1	-0.154032	0.0544201	0.00464858	0.684094	0.0816197	0.122408	0.504911	1	-0.0128883	0.0508538	0.79993	1	1410.17	1272.03	0.269433	1	1.44636	1.0806	0.182642	1	412.318	802.636	0.608183	1	-1.37589	1.02572	0.181701	1	760.035	635.946	0.233983	1	5.36042	4.95865	0.28134	1	0.104892
NANS	OID44008	0	1.48826	0.529554	0.00494798	0.711432	0.0063856	0.0197151	0.746018	1	0.0577692	0.0207506	0.00566073	0.774122	1.32162	0.498339	0.00832751	0.984932	0.98252	0.706072	0.164853	1	1.20656	0.533116	0.0241697	1	-0.349505	0.463503	0.451272	1	2.43464	1.26789	0.0555897	1	-0.376509	0.668847	0.573938	1	5.77426	1.56393	0.00025863	0.105038	5.7575	1.7846	0.00137792	0.317732	0.0250946	0.0358199	0.483993	1	0.112518	0.071292	0.114503	1	-0.165387	0.0749551	0.0273503	1	0.0841414	0.065703	0.200323	1	12.1131	7.10498	0.0882179	1	-0.212577	0.0622211	0.00063438	0.190073	0.233852	0.114986	0.0419773	1	0.049613	0.0577838	0.390562	1	2660.81	1036.96	0.0119026	1	2.37166	0.93803	0.0124728	1	551.371	696.278	0.429837	1	-2.22983	0.893315	0.0136028	1	1410.89	518.393	0.00774596	0.941976	9.25252	4.20744	0.0296291	1	0.105038
ACOT13	OID43318	0	0.573872	0.252706	0.0231523	1	0.00672267	0.00927847	0.468731	1	0.0143923	0.00983156	0.144143	1	0.283232	0.237011	0.23281	1	0.0221908	0.334354	0.947118	1	0.196222	0.25323	0.438881	1	-0.254616	0.218786	0.245228	1	1.40434	0.595921	0.0189623	1	-0.0267225	0.313361	0.932103	1	2.09664	0.738836	0.00481935	0.699708	1.64145	0.844428	0.0527625	1	-0.0177996	0.0167768	0.289374	1	-0.00933237	0.0337365	0.782067	1	-0.112783	0.0348376	0.00120623	0.291176	-0.0085806	0.0312507	0.783643	1	3.23334	3.23443	0.317474	1	-0.104216	0.0285278	0.00025905	0.105158	0.0760736	0.052337	0.146075	1	0.0289533	0.0270874	0.285122	1	1394.32	532.908	0.00998367	1	1.15753	0.465805	0.0139853	1	21.3793	348.981	0.95123	1	-1.08149	0.442805	0.0156806	1	676.37	267.584	0.0127035	1	4.40656	2.12497	0.0397923	1	0.105158
LUZP2	OID43943	0	-1.68166	0.613493	0.00612289	0.813373	-0.0156041	0.0231541	0.50036	1	-0.0803331	0.0246092	0.00120246	0.290642	0.608344	0.588473	0.30188	1	-0.449731	0.827248	0.586992	1	0.254491	0.628049	0.685544	1	-1.0809	0.540027	0.0460174	1	-2.74645	1.4889	0.0658631	1	1.29159	0.793868	0.104799	1	-0.871722	1.87286	0.641892	1	1.43683	2.13198	0.500794	1	0.0453262	0.0421122	0.282462	1	0.0536768	0.0854126	0.529715	1	0.134344	0.0868709	0.121988	1	0.188596	0.0759427	0.0130136	1	-7.96062	7.40338	0.282254	1	0.0946803	0.0727795	0.193286	1	-0.119909	0.115814	0.300501	1	-0.180196	0.069887	0.00992604	1	-3997.35	1028.96	0.000292848	0.113762	-2.58187	1.00384	0.011159	1	-2239.08	748.652	0.00338342	0.560194	2.35943	0.959477	0.0151174	1	-2014.29	513.518	0.000259181	0.105175	-14.259	4.29309	0.00134465	0.312377	0.105175
GCNT1	OID43745	0	-0.992148	0.929591	0.285838	1	-0.0580662	0.0337278	0.0851403	1	-0.0449838	0.0359179	0.211297	1	0.725026	0.87266	0.406582	1	-0.115381	1.22924	0.925265	1	0.457697	0.931709	0.623529	1	-0.753029	0.805177	0.350242	1	-1.76313	2.2052	0.424487	1	-2.48246	1.14075	0.0304208	1	-7.52724	2.70227	0.00565657	0.773829	-10.5432	3.05727	0.00063905	0.191098	0.0356412	0.0615683	0.563004	1	0.196996	0.123445	0.11053	1	0.4647	0.127237	0.00025995	0.105418	0.403218	0.112075	0.00032099	0.121083	4.27579	13.4575	0.750693	1	0.350659	0.105915	0.00093045	0.245496	0.0252236	0.200701	0.899987	1	-0.310368	0.0934459	0.00089578	0.239547	-2975.98	1901.63	0.120856	1	-4.03851	1.67701	0.0171783	1	-1249.18	1228.87	0.311365	1	3.87184	1.59334	0.0162063	1	-1183.26	952.917	0.217354	1	-9.10087	7.61599	0.234219	1	0.105418
NEDD4L	OID44021	0	1.92203	0.526292	0.00026018	0.105464	0.0123487	0.0193245	0.522812	1	0.0491214	0.0203946	0.0165721	1	1.22115	0.492859	0.0136569	1	0.685513	0.700213	0.328189	1	1.03929	0.528089	0.049785	1	-0.512245	0.458607	0.264711	1	1.616	1.25819	0.199822	1	-0.0517868	0.649151	0.936477	1	3.47292	1.54534	0.025297	1	3.33286	1.75806	0.0589074	1	-0.000819792	0.0357068	0.981695	1	0.0161273	0.0706689	0.819483	1	-0.108246	0.0740776	0.143946	1	0.0380323	0.0654759	0.561335	1	9.77522	7.52002	0.193638	1	-0.137376	0.0601296	0.0223323	1	0.059615	0.123616	0.629622	1	0.0696809	0.0540313	0.197175	1	1857.98	1132.28	0.103506	1	1.45159	0.997548	0.147595	1	776.643	732.176	0.290549	1	-1.34354	0.94844	0.158555	1	921.814	567.968	0.10723	1	7.64396	4.48264	0.0902869	1	0.105464
GMPR	OID43764	0	1.22881	0.5423	0.0234564	1	0.0114677	0.0202493	0.571173	1	0.0355494	0.0211451	0.0936269	1	1.22304	0.504633	0.0158242	1	0.928539	0.714938	0.194789	1	1.12036	0.539853	0.038616	1	-0.27373	0.469346	0.560087	1	1.69151	1.29663	0.192853	1	-0.362778	0.682239	0.595314	1	3.86207	1.60726	0.0167966	1	3.96566	1.83284	0.0311885	1	0.016603	0.036621	0.650536	1	-0.0449943	0.0728829	0.537004	1	-0.274519	0.0751718	0.00026032	0.105497	-0.024789	0.0672973	0.712612	1	9.99727	7.51991	0.183703	1	-0.217835	0.0623363	0.00047492	0.156973	0.181729	0.1212	0.133767	1	0.0478977	0.0584611	0.41261	1	2548.19	1162.98	0.030278	1	2.35603	1.01132	0.0210771	1	317.253	753.69	0.674405	1	-2.26934	0.960491	0.0193469	1	1274.35	581.699	0.0303058	1	9.13586	4.59912	0.0487998	1	0.105497
MECR	OID43967	0	0.646132	0.261266	0.0133952	1	0.00834795	0.00947817	0.37845	1	0.0101468	0.010099	0.315762	1	0.285021	0.244356	0.244176	1	0.0296029	0.345467	0.931758	1	0.200623	0.261304	0.443093	1	-0.237804	0.226096	0.293561	1	1.24118	0.614246	0.0440567	1	-0.280237	0.318128	0.379184	1	1.86262	0.757099	0.0144171	1	1.39684	0.863584	0.106781	1	-0.0196644	0.0175088	0.26209	1	-0.0192073	0.0347149	0.580067	1	-0.125202	0.0359332	0.00049342	0.16109	-0.0235281	0.0322714	0.465958	1	2.534	3.3117	0.444173	1	-0.106727	0.029228	0.00026066	0.105585	0.0843835	0.052844	0.110301	1	0.0399748	0.0273198	0.143408	1	1384.36	549.317	0.0129305	1	1.21086	0.475805	0.0118784	1	17.6225	357.351	0.960732	1	-1.12829	0.452268	0.0136204	1	656.026	276.136	0.0189274	1	4.19964	2.1822	0.0561327	1	0.105585
GNE	OID42523	0	1.0029	0.401004	0.012385	1	0.0149192	0.0151883	0.325961	1	0.0340062	0.0158494	0.032582	1	0.761296	0.381837	0.0468667	1	0.945868	0.536918	0.0789023	1	0.820066	0.407057	0.0446233	1	0.206446	0.353354	0.559388	1	0.838833	0.974623	0.389955	1	-0.89614	0.518647	0.0850397	1	3.09668	1.21318	0.0111085	1	2.21616	1.38819	0.111289	1	-0.000331151	0.0268891	0.99018	1	0.0499698	0.0547386	0.361305	1	-0.143716	0.0563674	0.0107839	1	0.0565657	0.0500181	0.258096	1	10.5379	5.29742	0.0466739	1	-0.171172	0.0468838	0.00026122	0.105735	0.154324	0.0870081	0.0761165	1	0.0563834	0.0450824	0.211054	1	2215.03	844.011	0.00975996	1	1.98887	0.735052	0.00755521	0.928264	643.295	549.678	0.243695	1	-1.84636	0.699068	0.00908184	1	1139.79	422.083	0.00787664	0.951871	8.59438	3.33783	0.0109842	1	0.105735
MICAL1	OID41474	0	0.559072	0.299996	0.0623779	1	0.00035925	0.0114438	0.974956	1	0.00238978	0.011879	0.840676	1	0.158988	0.287218	0.580204	1	-0.0833875	0.403221	0.83627	1	0.0752571	0.306214	0.805991	1	-0.203681	0.264325	0.441424	1	0.357488	0.729312	0.624293	1	-0.0452751	0.389763	0.907602	1	2.34797	0.908519	0.0101493	1	1.86836	1.04032	0.0733551	1	-0.0166835	0.019971	0.404022	1	-0.0642293	0.0407287	0.114795	1	-0.152885	0.0418743	0.00026117	0.105735	-0.0450732	0.0372507	0.226281	1	2.23741	3.9555	0.571636	1	-0.107433	0.0352929	0.00233426	0.443	0.0385561	0.0641988	0.548124	1	0.0202542	0.0342199	0.553928	1	1502.34	643.82	0.0210837	1	1.29168	0.554391	0.0210632	1	68.5543	415.235	0.86908	1	-1.19775	0.526536	0.0242539	1	757.41	322.201	0.0201616	1	4.46482	2.54271	0.0810675	1	0.105735
AMIGO2	OID43360	0	0.964818	1.71225	0.573108	1	-0.0770984	0.064039	0.228617	1	-0.0653949	0.067983	0.336733	1	3.20059	1.59395	0.0453315	1	3.62373	2.24347	0.10706	1	3.35292	1.69981	0.0492484	1	0.436263	1.47592	0.767702	1	-4.34443	4.12997	0.293493	1	2.34213	2.23831	0.296185	1	-14.5092	5.17924	0.00535805	0.74767	-11.0808	5.95167	0.063437	1	0.0370461	0.117106	0.751911	1	-0.544173	0.232593	0.0193047	1	-0.116634	0.241637	0.629322	1	-0.0682703	0.212128	0.747578	1	-35.6901	23.8329	0.134259	1	0.341986	0.203644	0.093087	1	-0.261438	0.386794	0.499097	1	-0.62276	0.186474	0.00083883	0.228836	-13951	3904.49	0.000488663	0.160033	-12.3717	3.36182	0.000318312	0.120371	-7630.05	2501.06	0.00268882	0.485647	11.5423	3.19599	0.000407292	0.14138	-6925.82	1956.49	0.000547487	0.172641	-56.9528	15.237	0.00026177	0.105905	0.105905
DDX60	OID41091	0	0.8683	0.280411	0.001958	0.39626	0.0109767	0.010271	0.285202	1	0.0126306	0.0108264	0.244202	1	0.269609	0.262762	0.305527	1	0.00610701	0.37182	0.986904	1	0.178665	0.281124	0.525464	1	-0.253158	0.243044	0.298264	1	0.305601	0.66386	0.645558	1	0.420997	0.338053	0.214147	1	1.62048	0.80936	0.0461446	1	1.93034	0.919666	0.0366456	1	-0.00989971	0.019098	0.604503	1	-0.0501353	0.0376758	0.183287	1	-0.143062	0.0392126	0.00026391	0.106523	-0.0058245	0.0348104	0.867119	1	1.60342	4.19418	0.702242	1	-0.0947295	0.0318211	0.00291146	0.510913	0.0415318	0.067477	0.538227	1	0.0147484	0.0288103	0.608711	1	1826.59	683.849	0.00865899	1	1.47814	0.603039	0.0153556	1	115.635	452.529	0.798676	1	-1.43382	0.573392	0.0134342	1	945.4	341.044	0.00651079	0.845572	5.15455	2.75923	0.063773	1	0.106523
DFFA	OID43604	0	1.00552	0.376099	0.00750524	0.92526	0.00930724	0.013499	0.490524	1	0.021591	0.0143428	0.133215	1	0.593682	0.347645	0.0885257	1	0.0909331	0.49343	0.853887	1	0.425227	0.372497	0.254369	1	-0.49263	0.322119	0.127033	1	1.15081	0.88139	0.192524	1	0.364686	0.448562	0.417	1	3.50634	1.07304	0.00120834	0.291515	3.88193	1.21836	0.00159357	0.346479	0.00815194	0.0255379	0.749742	1	0.0429638	0.0497515	0.387826	1	-0.14182	0.0522022	0.00659277	0.851413	0.0543887	0.0463273	0.240391	1	7.10294	4.99798	0.155269	1	-0.15307	0.0419577	0.00026409	0.106526	0.109259	0.0825494	0.185649	1	0.0194861	0.0379804	0.607912	1	1933.4	805.751	0.0183958	1	1.85106	0.723195	0.0114531	1	237.192	539.277	0.660766	1	-1.73468	0.688918	0.0128226	1	986.105	403.218	0.0163073	1	7.10234	3.25748	0.0310061	1	0.106526
FAM114A2	OID43696	0	0.683304	0.451447	0.130131	1	0.0008887	0.0165571	0.957194	1	0.0136914	0.0172648	0.428337	1	0.750969	0.416158	0.0719361	1	0.303455	0.589289	0.606881	1	0.602778	0.445297	0.176643	1	-0.433507	0.385729	0.261771	1	1.29485	1.06756	0.225947	1	0.124336	0.552427	0.822098	1	3.2224	1.31585	0.0148559	1	2.86098	1.49981	0.0573445	1	-0.015221	0.0302732	0.615401	1	-0.0192951	0.0600805	0.748094	1	-0.215698	0.0623107	0.00053688	0.170311	0.00106995	0.0556815	0.984669	1	2.74175	6.08643	0.652373	1	-0.187158	0.0513035	0.00026423	0.106526	0.111863	0.0974367	0.250944	1	0.0421194	0.0457721	0.35747	1	1612.07	907.875	0.0788155	1	1.49687	0.811695	0.0670479	1	92.3679	596.313	0.877128	1	-1.41482	0.772114	0.0687744	1	829.659	453.632	0.0703803	1	4.98075	3.6579	0.175503	1	0.106526
SUGT1	OID43146	0	0.962699	0.347158	0.00555272	0.765108	0.00850143	0.0126452	0.501389	1	0.0211519	0.0133636	0.114429	1	0.559688	0.321232	0.0822675	1	0.215984	0.455346	0.635535	1	0.44248	0.343916	0.199018	1	-0.326488	0.297867	0.273735	1	1.08859	0.820099	0.185217	1	0.22731	0.423197	0.591633	1	3.13784	1.00294	0.00191737	0.391202	3.2607	1.14254	0.00460329	0.679799	-0.00120024	0.0234541	0.959213	1	-0.0280272	0.0462295	0.54434	1	-0.174098	0.0478215	0.00027203	0.108386	-0.0170212	0.0428873	0.691455	1	4.64534	4.87248	0.340396	1	-0.142259	0.039004	0.00026501	0.106727	0.0650577	0.0799016	0.415517	1	0.0189883	0.035857	0.59642	1	1791.06	823.538	0.031383	1	1.71855	0.707136	0.0161932	1	143.079	530.924	0.787911	1	-1.62419	0.671893	0.0167591	1	916.185	412.196	0.0278845	1	6.47679	3.24229	0.0475163	1	0.106727
ECSIT	OID41140	0	0.120435	0.287749	0.675551	1	-0.008803	0.0104859	0.401182	1	0.0153354	0.0112436	0.173486	1	0.300658	0.27146	0.268737	1	0.288424	0.382432	0.451192	1	0.294371	0.28976	0.310297	1	-0.0199113	0.250828	0.936769	1	-0.159446	0.686438	0.816448	1	-0.903544	0.358745	0.0123397	1	1.85639	0.847377	0.0291599	1	2.17805	0.964751	0.0246219	1	0.070155	0.0190565	0.00026522	0.106756	0.127256	0.0380024	0.00081209	0.224091	0.0126108	0.0408379	0.757473	1	0.043312	0.0355179	0.222677	1	8.47609	3.93237	0.0311253	1	-0.0446578	0.033429	0.181581	1	0.0645473	0.0657685	0.32638	1	0.0461191	0.0304113	0.12939	1	1985.75	598.123	0.0012643	0.300062	1.69643	0.540101	0.00201107	0.403438	62.8949	406.018	0.877116	1	-1.60149	0.513773	0.00216821	0.422419	1016.3	298.662	0.000965859	0.251363	6.04666	2.44913	0.014768	1	0.106756
DTNB	OID43639	0	1.79437	0.492037	0.00026551	0.106773	0.00272694	0.017908	0.87897	1	0.0404909	0.0196873	0.0404915	1	0.80464	0.464833	0.0842571	1	1.09966	0.655875	0.0944267	1	0.904261	0.496281	0.0692235	1	0.298451	0.430987	0.489055	1	2.30407	1.17314	0.050301	1	-1.49514	0.604998	0.0141086	1	3.92998	1.4442	0.006863	0.871763	3.07421	1.64778	0.0630302	1	-0.00553744	0.0338808	0.870259	1	0.125127	0.0671071	0.0622395	1	-0.00412254	0.0702338	0.953193	1	0.170477	0.0608951	0.00511798	0.72583	11.1063	6.83389	0.104124	1	-0.0281342	0.0580757	0.628074	1	0.291204	0.109228	0.00767547	0.93773	0.0853306	0.0520522	0.101145	1	2530.52	938.619	0.00849206	0.997161	1.72747	0.874709	0.0501101	1	467.179	642.529	0.46855	1	-1.5803	0.833933	0.0599861	1	1255.78	470.604	0.00913194	1	7.97472	3.85862	0.0409068	1	0.106773
GAL	OID44668	0	-0.931639	0.415288	0.0248739	1	0.00379138	0.0160706	0.813494	1	0.0114106	0.0169688	0.501732	1	0.379519	0.399911	0.343199	1	1.21661	0.557852	0.0297877	1	0.657066	0.425183	0.123062	1	0.853146	0.365637	0.0201385	1	-1.71124	1.02476	0.0957559	1	2.03457	0.55224	0.00026658	0.10703	0.0718275	1.29484	0.955792	1	1.71735	1.47647	0.245512	1	-0.0307688	0.0275445	0.26467	1	-0.0341984	0.0571357	0.549475	1	-0.0797922	0.0592264	0.177902	1	-0.119552	0.0514684	0.0201889	1	2.05672	5.19444	0.692145	1	-0.040004	0.0503653	0.427034	1	-0.0660745	0.0819053	0.419829	1	0.0801686	0.0478315	0.0937257	1	-454.935	809.122	0.575208	1	-0.429563	0.694273	0.537026	1	-733.175	512.589	0.155204	1	0.450141	0.660757	0.496737	1	-280.95	405.364	0.48985	1	-2.62892	3.22623	0.416573	1	0.10703
DDR1	OID44600	0	-0.70125	1.08199	0.516913	1	-0.0026192	0.0384994	0.945761	1	-0.00395015	0.0410987	0.923489	1	0.351729	1.0064	0.726914	1	0.567888	1.42029	0.689498	1	0.415987	1.07511	0.699027	1	0.219085	0.930504	0.813988	1	-4.04112	2.53856	0.112274	1	0.495945	1.31597	0.706574	1	-2.70282	3.14114	0.390178	1	2.3071	3.57073	0.518673	1	0.214659	0.072094	0.00309097	0.530227	0.475931	0.140553	0.00070886	0.204684	0.386291	0.149098	0.00957398	1	0.475469	0.130416	0.00026659	0.10703	15.7785	14.2991	0.269828	1	0.194079	0.122267	0.112435	1	0.185774	0.237071	0.433262	1	-0.152926	0.109837	0.163833	1	-2588.98	2350.51	0.27286	1	-2.96806	2.048	0.149226	1	-2543.53	1483.55	0.0886683	1	2.79434	1.94528	0.152822	1	-1201.02	1176.78	0.309455	1	-9.04977	9.28784	0.331457	1	0.10703
TFEB	OID41933	0	0.853041	0.408386	0.0367248	1	0.0188183	0.0146456	0.198823	1	0.02215	0.015383	0.150951	1	0.744946	0.373249	0.04672	1	0.829133	0.529945	0.118565	1	0.77337	0.399602	0.0537373	1	0.0705667	0.347701	0.83929	1	0.210686	0.941866	0.823139	1	-0.147231	0.469867	0.754312	1	1.75035	1.14797	0.128472	1	3.18407	1.30026	0.0149551	1	0.100587	0.0273411	0.00026772	0.107381	0.117883	0.0528374	0.025678	1	0.0405074	0.0560935	0.470208	1	0.154468	0.0492369	0.00170546	0.36195	3.00245	5.26259	0.56832	1	-0.0116421	0.0448403	0.795146	1	0.0393881	0.0879443	0.654243	1	0.0420816	0.0387181	0.277093	1	2861.91	1032.09	0.0062544	0.82456	2.45241	0.876	0.00574905	0.781389	952.608	658.864	0.150195	1	-2.2897	0.832127	0.00661685	0.853538	1434.96	515.663	0.00608279	0.810096	10.4698	4.01799	0.0100421	1	0.107381
CPXM2	OID44564	0	0.146611	0.730776	0.840993	1	0.00477854	0.0258528	0.853357	1	-0.00104345	0.0283831	0.970697	1	0.494291	0.673029	0.463152	1	1.10074	0.950218	0.247428	1	0.688677	0.71904	0.338796	1	0.651503	0.622882	0.296262	1	-0.409416	1.70865	0.810768	1	0.157678	0.88347	0.85849	1	-2.30724	2.11437	0.276013	1	1.70202	2.40426	0.479528	1	0.177626	0.0482864	0.00026809	0.107478	0.137256	0.0962782	0.153977	1	0.157201	0.101965	0.123144	1	0.181803	0.0894205	0.0420396	1	-1.68082	9.88008	0.864914	1	0.11876	0.0833957	0.15443	1	0.194338	0.153688	0.206054	1	-0.135328	0.0709282	0.0563974	1	-1979.89	1259.79	0.121616	1	-1.53059	1.20935	0.207669	1	-1351.86	852.373	0.11616	1	1.43936	1.15282	0.213775	1	-1068.96	630.737	0.0954625	1	-8.97982	5.21463	0.0883345	1	0.107478
LRCH4	OID43933	0	1.15942	0.377705	0.00214324	0.419206	0.0206716	0.0135715	0.127719	1	0.0344878	0.0144515	0.017587	1	0.555447	0.349804	0.113177	1	0.493168	0.496086	0.320813	1	0.531236	0.374413	0.156787	1	-0.0495976	0.325205	0.878868	1	1.15454	0.883787	0.19231	1	-0.0061141	0.45066	0.989186	1	3.45534	1.07626	0.00146648	0.329469	3.82539	1.22103	0.00190176	0.388963	0.0318092	0.0258888	0.219944	1	0.015614	0.0498742	0.754229	1	-0.149678	0.0523433	0.00424262	0.645729	0.0423314	0.0466156	0.363828	1	2.40698	5.33043	0.651589	1	-0.153008	0.04199	0.00026853	0.107578	0.0663534	0.0866349	0.443737	1	0.0641147	0.038442	0.0953497	1	2887.83	802.369	0.000512636	0.16478	2.424	0.726306	0.0010645	0.268223	503.688	550.322	0.361635	1	-2.28208	0.692211	0.00121547	0.29261	1412.33	404.112	0.000716132	0.206111	9.72179	3.28463	0.0036459	0.586424	0.107578
AP1G2	OID42129	0	0.680689	0.300642	0.0235671	1	0.00031321	0.0109554	0.977192	1	0.0188638	0.0118078	0.111053	1	0.184664	0.284663	0.516912	1	0.36112	0.400857	0.368213	1	0.244209	0.303814	0.421999	1	0.169504	0.262814	0.519335	1	0.810741	0.71873	0.26005	1	-0.629436	0.36976	0.0899235	1	2.5036	0.881822	0.00481306	0.699279	2.24832	1.00599	0.0261253	1	0.00565329	0.0201467	0.779164	1	0.0013135	0.0404615	0.974103	1	-0.152475	0.0418487	0.00026898	0.107679	-0.0028341	0.0373611	0.939533	1	2.3102	4.62772	0.617632	1	-0.124009	0.0347597	0.00036026	0.130303	0.133112	0.0747581	0.0749822	1	0.0338103	0.0311255	0.277366	1	1348.06	585.135	0.0228484	1	1.13651	0.510859	0.0275011	1	157.9	379.407	0.677875	1	-1.06964	0.485431	0.0289897	1	705.834	292.441	0.0172089	1	4.56812	2.31822	0.0506021	1	0.107679
C12orf40	OID40882	0	0.32663	0.287072	0.255203	1	0.00862473	0.0102598	0.400556	1	0.026516	0.0106814	0.0135747	1	0.33297	0.266544	0.212361	1	0.0988025	0.377073	0.793443	1	0.250907	0.285139	0.379443	1	-0.226855	0.246633	0.358258	1	1.08423	0.669822	0.106398	1	0.412765	0.340577	0.226733	1	1.5838	0.827824	0.0566326	1	2.03645	0.937641	0.0306291	1	0.00734464	0.019178	0.701953	1	0.0561445	0.0378432	0.137913	1	-0.0700302	0.0395557	0.0766573	1	0.0224314	0.0350304	0.521951	1	3.67443	3.78264	0.331353	1	-0.115301	0.03165	0.00026948	0.107855	-0.0299114	0.0619506	0.629219	1	0.0228375	0.0289104	0.429562	1	1407.72	554.623	0.0133209	1	1.27241	0.511297	0.01392	1	696.963	366.254	0.0602673	1	-1.19668	0.486952	0.015102	1	685.336	278.284	0.0161714	1	5.6315	2.23894	0.013451	1	0.107855
USP25	OID44382	0	0.75968	0.385385	0.0486979	1	0.00092719	0.0136522	0.945854	1	0.0164756	0.0146444	0.261423	1	0.5418	0.356028	0.128924	1	0.192616	0.505071	0.703151	1	0.425384	0.381271	0.265276	1	-0.340835	0.330335	0.302852	1	1.2162	0.896322	0.175727	1	-0.523328	0.453281	0.249463	1	3.51212	1.08858	0.00139643	0.320482	3.26059	1.24009	0.00901664	1	0.0151169	0.0261025	0.562837	1	-0.0117942	0.0506588	0.815905	1	-0.193425	0.0530967	0.0002696	0.107876	-0.0039154	0.0473513	0.9341	1	5.76981	5.42056	0.287133	1	-0.154084	0.0433709	0.00038128	0.13526	0.10574	0.0885167	0.232252	1	0.0322596	0.0381993	0.398386	1	2481.2	838.353	0.00393932	0.616496	2.29948	0.759307	0.00287958	0.507761	163.567	568.661	0.774059	1	-2.15273	0.723188	0.00337599	0.559626	1260.06	420.203	0.00348539	0.570685	8.76126	3.41393	0.0113859	1	0.107876
IQCE	OID41337	0	0.412461	0.223919	0.0654739	1	-0.0012971	0.0076718	0.865734	1	0.00627215	0.00839231	0.455436	1	0.416797	0.204004	0.0417899	1	0.351503	0.290214	0.226618	1	0.394444	0.218636	0.0720574	1	-0.0657029	0.190222	0.73	1	0.571138	0.51529	0.268527	1	-0.495255	0.253793	0.0523321	1	1.34836	0.622669	0.0312419	1	1.32183	0.707458	0.0628139	1	0.0163481	0.0152227	0.28353	1	0.0192311	0.0291326	0.509175	1	-0.0765028	0.0310566	0.0137651	1	0.0199251	0.0272894	0.465305	1	4.8549	3.41622	0.155278	1	-0.0623466	0.0253459	0.0139004	1	0.0625217	0.0518496	0.227883	1	0.0386616	0.0207074	0.0618959	1	1700.44	545.653	0.00219967	0.426131	1.70358	0.457428	0.000271469	0.10829	288.483	353.013	0.415037	1	-1.60855	0.434225	0.000291924	0.113548	890.816	272.146	0.00132349	0.309689	5.68773	2.14144	0.00871636	1	0.10829
CETN3	OID43522	0	1.20204	0.359616	0.00083005	0.227179	0.00735278	0.0132865	0.579988	1	0.0237555	0.0141218	0.0934445	1	0.625103	0.339749	0.0665485	1	0.431464	0.480207	0.369473	1	0.558634	0.36316	0.124798	1	-0.174472	0.314966	0.579938	1	0.994161	0.864722	0.251015	1	-0.252912	0.451141	0.575528	1	3.6034	1.06299	0.00078291	0.218297	3.32715	1.21402	0.00646837	0.842604	0.0100599	0.024331	0.679502	1	0.0132322	0.0487225	0.785943	1	-0.157412	0.0504153	0.00179445	0.374263	0.0149829	0.044942	0.738845	1	4.16524	4.65407	0.370805	1	-0.151432	0.0415929	0.00027179	0.108339	0.0606503	0.0760085	0.424904	1	0.0467654	0.0387031	0.226928	1	2215.94	712.75	0.00250798	0.464627	1.93586	0.645043	0.00313395	0.534486	157.127	485.905	0.746885	1	-1.80419	0.614397	0.0038178	0.603619	1110.8	357.872	0.00252232	0.465976	6.65339	2.93111	0.0247626	1	0.108339
LYVE1	OID45478	0	-0.565621	0.775962	0.466045	1	0.073362	0.0292384	0.0121039	1	0.0107518	0.0306746	0.726159	1	0.633983	0.734618	0.388656	1	0.556405	1.03173	0.58999	1	0.603801	0.783086	0.441137	1	-0.133462	0.677004	0.843822	1	0.468773	1.86635	0.801817	1	-0.529285	1.00489	0.598764	1	1.83541	2.3425	0.433828	1	2.99878	2.66888	0.261929	1	0.0328349	0.0514834	0.524	1	0.373742	0.102664	0.00027218	0.108417	0.133374	0.108688	0.219776	1	0.182614	0.0950277	0.054644	1	16.0299	10.4747	0.12593	1	-0.0447571	0.0912999	0.623978	1	0.0672504	0.170617	0.693463	1	0.117157	0.0873518	0.179851	1	889.857	1984.04	0.654406	1	-0.098492	1.66813	0.952992	1	2882.48	1217.04	0.0190652	1	0.0561684	1.58259	0.971732	1	346.406	992.865	0.727637	1	3.47742	7.6647	0.650669	1	0.108417
CNPY4	OID43547	0	1.35531	0.437566	0.00195237	0.395701	0.00963068	0.016078	0.549174	1	0.0284424	0.0171984	0.0990896	1	0.74686	0.40892	0.0685612	1	0.446764	0.578365	0.440311	1	0.64725	0.437243	0.139606	1	-0.290853	0.379065	0.443375	1	1.73377	1.04409	0.0976507	1	-0.349888	0.548274	0.523893	1	4.58601	1.28676	0.00041782	0.143893	4.52013	1.46916	0.00226709	0.434872	0.0137193	0.0295376	0.642576	1	0.0350063	0.0589539	0.552652	1	-0.180867	0.0610145	0.00303339	0.523881	0.0211587	0.0544519	0.69759	1	9.28832	5.97881	0.120294	1	-0.182987	0.0502684	0.00027242	0.108463	0.213167	0.0973992	0.0286263	1	0.0459337	0.0467179	0.325503	1	2508.61	858.257	0.00453244	0.672781	2.2864	0.7916	0.0044597	0.666316	234.689	589.687	0.691361	1	-2.1689	0.754546	0.00463781	0.682915	1255.01	431.172	0.00465794	0.684798	9.21968	3.51704	0.00991594	1	0.108463
MRPL46	OID42774	0	1.05318	0.463083	0.0229494	1	0.00811971	0.0163986	0.620497	1	0.00819736	0.0179784	0.648727	1	0.137222	0.430225	0.749942	1	-0.385199	0.608084	0.526813	1	-0.0345328	0.460046	0.940204	1	-0.487091	0.397757	0.221499	1	2.27629	1.07613	0.035127	1	-0.0767066	0.548491	0.888897	1	2.71185	1.32024	0.0408499	1	2.44561	1.49941	0.103967	1	-0.020114	0.0310411	0.517386	1	-0.0399497	0.0609895	0.512451	1	-0.218907	0.0632642	0.00053977	0.170874	-0.0206359	0.0568874	0.716792	1	0.710669	5.6517	0.899934	1	-0.184997	0.0508579	0.00027526	0.109155	0.195006	0.0882014	0.027042	1	0.0619212	0.0455716	0.17422	1	1303.04	928.664	0.162858	1	0.910376	0.798065	0.255687	1	-317.529	591.554	0.592202	1	-0.81875	0.758147	0.281796	1	629.331	465.168	0.178315	1	4.22772	3.65041	0.248585	1	0.109155
WFDC1	OID44410	0	2.04769	0.768648	0.00772155	0.940964	0.0685309	0.0277913	0.0136665	1	0.0688928	0.0290825	0.0184214	1	0.439049	0.711264	0.537418	1	-0.487545	1.00396	0.627509	1	0.117622	0.760259	0.877128	1	-0.836361	0.656307	0.203313	1	-3.0961	1.83096	0.0916849	1	0.0109068	0.960307	0.990946	1	3.01798	2.27518	0.185583	1	7.04911	2.57069	0.00643569	0.840302	0.187593	0.0510949	0.00027542	0.109169	0.116919	0.102968	0.256171	1	0.0673857	0.107968	0.532546	1	0.247794	0.0945679	0.00878583	1	8.01996	8.88064	0.366482	1	0.0172347	0.0887867	0.846087	1	0.282071	0.159655	0.077269	1	0.074936	0.0786639	0.340788	1	2843.78	1604.14	0.0785892	1	1.84993	1.39128	0.185525	1	430.324	1029.65	0.67658	1	-1.64549	1.32149	0.214892	1	1418.99	803.659	0.0797534	1	9.3899	6.32666	0.139808	1	0.109169
MEF2C	OID41463	0	0.863067	0.332104	0.00935545	1	0.00613018	0.0119399	0.607659	1	0.0207121	0.0125016	0.0985699	1	0.484162	0.307449	0.116172	1	0.342775	0.435573	0.43181	1	0.439862	0.328953	0.181993	1	-0.155398	0.285278	0.586276	1	0.600455	0.776274	0.439759	1	-0.220238	0.392583	0.57533	1	3.45719	0.939133	0.00027556	0.109169	3.66061	1.06308	0.00065922	0.194467	0.00807003	0.0228732	0.724421	1	0.0476576	0.043671	0.275146	1	-0.102685	0.0456713	0.0245537	1	0.0452729	0.0409116	0.268466	1	8.36332	4.2793	0.0506577	1	-0.120467	0.0365551	0.00098253	0.254283	0.170149	0.0701861	0.0153398	1	0.0521213	0.0335109	0.119862	1	2088.36	717.223	0.00426955	0.647903	1.78812	0.628044	0.00499584	0.715915	786.854	469.647	0.0959133	1	-1.6608	0.597719	0.00611762	0.812995	1032.1	358.976	0.00476162	0.695172	6.7898	2.85024	0.0184961	1	0.109169
PTPRH	OID44149	0	-0.875635	0.568708	0.123636	1	-0.065179	0.0228302	0.00430442	0.650594	-0.0207974	0.0231454	0.369509	1	0.372381	0.563166	0.508877	1	0.450132	0.784493	0.56647	1	0.388347	0.598216	0.516631	1	0.0821033	0.515772	0.873613	1	-1.39536	1.43434	0.331292	1	0.17756	0.823081	0.829317	1	-0.939891	1.8527	0.612233	1	-0.753266	2.12411	0.723065	1	0.0640622	0.0373784	0.087359	1	0.188411	0.0793525	0.0175794	1	0.295124	0.0811388	0.00027555	0.109169	0.221712	0.0705131	0.00166507	0.356589	12.1304	6.97311	0.0819303	1	0.21076	0.0715291	0.00321399	0.543143	0.0427987	0.117814	0.716401	1	-0.170115	0.0759967	0.0251913	1	1193.05	1208.49	0.325164	1	0.476618	1.02717	0.643274	1	409.498	761.277	0.591402	1	-0.471387	0.974465	0.629238	1	611.208	604.348	0.313525	1	5.27645	4.70427	0.263721	1	0.109169
CNTN5	OID44552	0	0.18763	0.559003	0.737134	1	0.0117145	0.0207484	0.572347	1	-0.040383	0.0220487	0.0678549	1	0.333549	0.530878	0.530174	1	1.17441	0.744031	0.115266	1	0.610222	0.565531	0.281237	1	0.858727	0.487543	0.0789575	1	2.08669	1.34006	0.120259	1	0.479586	0.719669	0.505656	1	-3.46733	1.6818	0.0399496	1	-0.816075	1.92643	0.672099	1	0.0764763	0.0372446	0.040717	1	0.154252	0.0750512	0.0398509	1	0.249223	0.077647	0.00132879	0.310196	0.246652	0.0678193	0.00027595	0.10921	1.30805	7.72007	0.865455	1	0.183542	0.0656932	0.00520718	0.733934	0.0989976	0.116734	0.396404	1	-0.0767056	0.062548	0.220068	1	-1719.84	1077.3	0.113646	1	-1.73485	0.960653	0.0728218	1	-1409.25	685.913	0.0421303	1	1.65982	0.912731	0.0708573	1	-896.351	538.704	0.0993498	1	-4.77493	4.3256	0.271618	1	0.10921
PRND	OID44126	0	0.133043	0.362612	0.713692	1	0.0119141	0.013205	0.366931	1	0.02269	0.0139856	0.10563	1	0.752155	0.339857	0.027469	1	1.2569	0.477489	0.00881533	1	0.917626	0.362096	0.0116608	1	0.501423	0.314713	0.111908	1	0.947439	0.867268	0.275345	1	0.364963	0.452855	0.420993	1	-0.829896	1.07625	0.441194	1	1.17837	1.22426	0.336501	1	0.0526776	0.0239388	0.0283669	1	0.173801	0.0478086	0.00027761	0.109722	0.171046	0.0501233	0.00064371	0.191502	0.127593	0.0444681	0.00411352	0.634009	0.226631	5.05834	0.964264	1	0.0839786	0.0419065	0.0450755	1	0.0770472	0.0759836	0.310584	1	-0.00228413	0.0374449	0.951359	1	100.745	649.378	0.877212	1	-0.100459	0.61234	0.869917	1	-474.347	431.978	0.275111	1	0.104956	0.583621	0.857528	1	25.1948	324.421	0.938347	1	1.10864	2.66341	0.678148	1	0.109722
EHD3	OID43661	0	0.464331	0.274081	0.0902399	1	0.00846277	0.00995217	0.395134	1	0.00866651	0.0104129	0.405869	1	0.270205	0.253116	0.286427	1	-0.0498677	0.358252	0.889368	1	0.162649	0.270849	0.548523	1	-0.305977	0.2341	0.192001	1	0.335288	0.642662	0.602194	1	0.199563	0.328902	0.544546	1	2.29204	0.781143	0.0035934	0.581712	2.08964	0.89225	0.0198192	1	-0.0185052	0.0184366	0.316149	1	-0.0695333	0.0359836	0.053315	1	-0.135927	0.0373922	0.0002778	0.109773	-0.0326684	0.0337005	0.332358	1	0.546445	3.96445	0.89037	1	-0.0933053	0.0302475	0.00203737	0.406452	0.0568069	0.0650813	0.382739	1	0.00420138	0.0283969	0.882381	1	1187.44	662.382	0.0763286	1	1.19982	0.598099	0.0466536	1	-57.0089	437.847	0.896622	1	-1.13417	0.569781	0.0483257	1	589.831	332.281	0.0791349	1	4.10633	2.67556	0.127354	1	0.109773
FAM114A1	OID42438	0	-1.36339	0.697224	0.0505302	1	0.00904952	0.0254839	0.722509	1	-0.0592628	0.0298112	0.0476128	1	-1.20348	0.651115	0.0653096	1	-0.790818	0.919079	0.390068	1	-1.07254	0.695489	0.123848	1	0.434887	0.602672	0.470972	1	0.0784235	1.65732	0.962284	1	2.68088	0.886332	0.00269511	0.486156	-6.72228	2.06942	0.00126977	0.300936	-4.51862	2.3779	0.0582084	1	-0.0405856	0.0473371	0.391775	1	-0.0580826	0.0949346	0.540659	1	0.165131	0.0967646	0.0879097	1	0.131817	0.0861771	0.126116	1	-18.3057	8.24387	0.0263832	1	0.290472	0.079922	0.00027858	0.11003	0.0178825	0.141048	0.899112	1	-0.0413482	0.0780923	0.596474	1	-3424.06	1341.45	0.0117422	1	-2.97643	1.14599	0.0102788	1	-1168.2	858.909	0.175748	1	2.86689	1.08659	0.00916004	1	-1882.84	667.346	0.00546696	0.757517	-15.8889	5.19297	0.00260706	0.475948	0.11003
MPI	OID43984	0	0.26097	0.806899	0.746374	1	-0.0644975	0.0314604	0.0403528	1	-0.00711563	0.0337073	0.832929	1	0.863523	0.781532	0.269882	1	0.550862	1.09444	0.615024	1	0.763985	0.832097	0.359117	1	-0.329311	0.71858	0.647013	1	0.689444	2.00687	0.73138	1	-0.552182	1.10535	0.617715	1	0.823658	2.55376	0.74723	1	0.658178	2.91984	0.821778	1	0.0794141	0.0526587	0.132356	1	0.220157	0.111662	0.0486502	1	0.32738	0.114356	0.00419897	0.641118	0.359556	0.0989975	0.00028127	0.110933	2.99093	9.91288	0.762865	1	0.248466	0.0982552	0.0114458	1	0.0657006	0.157509	0.676588	1	-0.0309368	0.0947004	0.74391	1	122.963	1617.61	0.939642	1	0.15703	1.52022	0.917874	1	-705.434	1082.94	0.51643	1	-0.191028	1.44889	0.895287	1	-118.855	810.767	0.883897	1	-1.15512	6.63034	0.862044	1	0.110933
GP5	OID44691	0	2.33491	1.03005	0.0234032	1	-0.0447416	0.0363332	0.218164	1	0.0567433	0.0389181	0.145852	1	1.09521	0.944727	0.247097	1	1.39792	1.33748	0.296611	1	1.17819	1.01041	0.244349	1	0.402483	0.877387	0.646699	1	3.37741	2.40421	0.160973	1	-1.89298	1.21893	0.121743	1	3.23182	2.95282	0.274628	1	-0.251586	3.34968	0.940181	1	-0.0502978	0.0697247	0.471118	1	-0.142626	0.135584	0.29283	1	-0.512695	0.141202	0.0002824	0.111277	-0.191881	0.12619	0.128367	1	15.5378	14.8661	0.295939	1	-0.385191	0.115553	0.00085778	0.232381	0.112919	0.237853	0.634972	1	0.0428938	0.100224	0.668667	1	6415.27	2274.22	0.00553553	0.763741	6.5918	1.95582	0.000941165	0.247156	307.664	1485.88	0.836237	1	-6.25681	1.85783	0.000949185	0.248371	3141.41	1142.5	0.00678944	0.865956	24.6455	8.96575	0.0066979	0.859192	0.111277
IFTAP	OID41321	0	-0.0564057	0.186782	0.762662	1	0.00108842	0.00630422	0.862927	1	0.000789975	0.00687211	0.908563	1	0.113268	0.16888	0.502857	1	0.250508	0.23925	0.295787	1	0.158529	0.180699	0.380918	1	0.138873	0.15662	0.375866	1	-0.223991	0.425033	0.598566	1	0.027423	0.210518	0.89648	1	-0.49626	0.512648	0.333928	1	-0.0596021	0.58416	0.918811	1	0.00378218	0.0126827	0.765701	1	0.0207918	0.0239936	0.386186	1	-0.0613675	0.0251586	0.0147187	1	-0.026549	0.022632	0.240766	1	1.9346	2.82124	0.492887	1	-0.0708724	0.0195232	0.00028324	0.111556	0.0658914	0.0444537	0.138274	1	0.0231734	0.0171308	0.17614	1	312.43	396.784	0.43272	1	0.406254	0.349577	0.246931	1	320.626	251.031	0.203846	1	-0.377324	0.33238	0.257992	1	134.679	198.528	0.498949	1	0.894007	1.5721	0.570488	1	0.111556
RALY	OID44165	0	0.875739	0.388859	0.0243175	1	0.0151229	0.0133214	0.25628	1	0.0277062	0.0146621	0.0597634	1	0.634306	0.356574	0.0761229	1	0.71671	0.505977	0.157502	1	0.663626	0.381746	0.0830071	1	0.0467562	0.331407	0.887886	1	0.279461	0.894712	0.75498	1	0.0567551	0.445139	0.898665	1	1.01376	1.0884	0.352469	1	1.73991	1.23242	0.159176	1	0.0533341	0.0264446	0.0444118	1	0.143888	0.0502671	0.00420363	0.641572	0.099378	0.0530766	0.0611582	1	0.169549	0.0467078	0.00028343	0.111603	3.69588	4.85562	0.446565	1	0.0191293	0.0423029	0.651127	1	0.0623336	0.0810113	0.44163	1	0.0596949	0.0364019	0.101029	1	2267.87	982.771	0.0224517	1	1.02132	0.850207	0.231431	1	1207.11	624.311	0.0549518	1	-0.921815	0.807176	0.255158	1	1159.8	490.677	0.0194532	1	8.24572	3.84867	0.0336896	1	0.111603
FCRL6	OID43706	0	-1.01835	0.460934	0.027153	1	-0.0352024	0.0188144	0.0613396	1	-0.046409	0.0192265	0.0163054	1	-0.641493	0.45688	0.161168	1	-0.600781	0.636668	0.346021	1	-0.630437	0.485231	0.194707	1	0.0648215	0.419407	0.877264	1	-0.736469	1.1738	0.530792	1	-1.63124	0.671976	0.0156644	1	-2.74353	1.51345	0.0706655	1	-4.93364	1.72459	0.00446073	0.666316	-0.0186418	0.0303826	0.539865	1	0.0555249	0.0658703	0.39926	1	0.0799792	0.0669477	0.232223	1	0.054765	0.0579321	0.344491	1	-4.72084	5.71932	0.409133	1	0.0786136	0.0588526	0.181624	1	-0.134469	0.0943566	0.154123	1	-0.225675	0.0621815	0.0002842	0.111855	-1629.78	1028.89	0.115545	1	-1.48183	0.888741	0.0974041	1	-1300.27	652.916	0.0481606	1	1.35201	0.844475	0.11135	1	-841.437	514.634	0.104383	1	-8.33439	4.01255	0.0394666	1	0.111855
SH3GLB2	OID44241	0	1.24734	0.510999	0.0146475	1	0.0182851	0.0186815	0.327688	1	0.0371708	0.0195323	0.0579106	1	1.33742	0.471776	0.00483136	0.700359	1.10154	0.670347	0.101155	1	1.26053	0.505232	0.0130211	1	-0.264061	0.440016	0.54879	1	2.15796	1.2003	0.0730563	1	0.562331	0.613984	0.360625	1	4.35416	1.47316	0.00335899	0.558185	6.09438	1.66026	0.00028547	0.112161	0.0381193	0.0347867	0.273854	1	0.0694419	0.0677256	0.305202	1	-0.144149	0.0715277	0.0438737	1	0.107183	0.0629598	0.0886798	1	8.47315	7.13442	0.234973	1	-0.168232	0.0579416	0.00369049	0.590798	0.146772	0.117472	0.211514	1	0.0771137	0.0520047	0.138122	1	3077.58	1110.18	0.00657321	0.849997	2.60889	0.98922	0.00919187	1	1148.36	730.45	0.118158	1	-2.44558	0.941135	0.0102444	1	1586.31	554.915	0.00511313	0.725366	11.5156	4.43593	0.0104377	1	0.112161
PTH1R	OID44145	0	-0.98627	0.666782	0.1391	1	-0.0160188	0.0247487	0.517467	1	-0.026454	0.0263701	0.316445	1	0.315899	0.630688	0.616736	1	1.55749	0.882614	0.0783999	1	0.732316	0.671608	0.276207	1	1.22616	0.577873	0.0344738	1	-1.1004	1.60803	0.49419	1	0.676162	0.852814	0.428508	1	-3.04739	2.00739	0.12989	1	-1.11933	2.29469	0.626006	1	0.10629	0.0442413	0.0167582	1	-0.0433828	0.0901178	0.630232	1	0.0468397	0.0942949	0.619375	1	0.0260943	0.0827979	0.752643	1	-4.70848	8.25405	0.568376	1	0.0927953	0.0783667	0.236367	1	0.0797356	0.125836	0.526311	1	-0.255398	0.0703931	0.00028545	0.112161	-3692.06	1213.96	0.00288316	0.508178	-3.36397	1.05336	0.00169387	0.36063	-2660.12	766.132	0.000682178	0.199276	3.15634	1.00182	0.00194565	0.394911	-1800.07	610.264	0.00379897	0.601746	-10.6067	4.85641	0.0305333	1	0.112161
GRPEL1	OID43783	0	1.45071	0.41115	0.00041804	0.143922	0.0216725	0.0147128	0.14074	1	0.0464969	0.0158784	0.00364878	0.586795	0.645584	0.385971	0.0952399	1	-0.11605	0.547541	0.832262	1	0.393787	0.413603	0.341663	1	-0.746556	0.356831	0.0370935	1	2.43771	0.965544	0.0120233	1	-0.548175	0.499403	0.273415	1	3.31437	1.18752	0.00558404	0.768037	3.17134	1.34747	0.0192425	1	-0.000358508	0.0281799	0.989856	1	0.187657	0.0542918	0.00054735	0.172641	-0.0126332	0.0577219	0.826757	1	0.175589	0.0506229	0.00052324	0.167247	8.87702	5.13721	0.0839912	1	-0.114025	0.0466169	0.0144449	1	0.234847	0.0817768	0.00408142	0.630914	0.0987624	0.0421311	0.0190696	1	2938.73	784.301	0.000286413	0.112363	2.07057	0.696641	0.00341598	0.56355	687.264	529.9	0.196548	1	-1.9112	0.663045	0.00448954	0.668349	1388.53	397.286	0.000666391	0.195833	9.19917	3.18688	0.00447306	0.667162	0.112363
ATOX1	OID44471	0	1.1411	0.519217	0.027968	1	0.00050727	0.0187268	0.97839	1	0.0375932	0.0198412	0.0590024	1	0.754309	0.47322	0.111789	1	0.634537	0.670186	0.344342	1	0.7143	0.506212	0.159054	1	-0.116964	0.439365	0.790225	1	0.238395	1.22346	0.845619	1	-0.132643	0.6281	0.832916	1	5.4635	1.48947	0.00028665	0.112396	5.37429	1.69852	0.00170961	0.362603	0.0223447	0.0349877	0.523435	1	0.00170162	0.0689645	0.980315	1	-0.235154	0.0719732	0.00108599	0.271654	0.0190834	0.0640088	0.765598	1	6.1006	6.8625	0.374016	1	-0.193363	0.059064	0.00106115	0.267699	0.0141403	0.114128	0.901395	1	0.0417329	0.0508036	0.411388	1	2785.03	1110.62	0.0136123	1	2.87485	0.9783	0.00379381	0.60115	-48.4503	730.034	0.947182	1	-2.73157	0.930401	0.00382191	0.604024	1444.51	555.41	0.0105667	1	9.29915	4.44892	0.0383984	1	0.112396
HNRNPUL1	OID43811	0	0.8542	0.340982	0.0122411	1	0.0103815	0.0122478	0.39665	1	0.0260756	0.0129148	0.0442974	1	0.497003	0.317022	0.11779	1	0.137293	0.44918	0.760037	1	0.377102	0.33935	0.267168	1	-0.356226	0.293675	0.225895	1	0.856494	0.80199	0.286271	1	0.265503	0.409568	0.517424	1	3.32324	0.979394	0.00078022	0.217691	4.0633	1.10739	0.00028697	0.112483	0.0331818	0.0231672	0.152882	1	0.121874	0.0449113	0.00665426	0.855964	-0.0614338	0.0474962	0.195856	1	0.113854	0.0417578	0.00640058	0.837345	6.54187	4.36121	0.133611	1	-0.124526	0.0383197	0.00115543	0.283153	0.111333	0.072552	0.1249	1	0.0557967	0.0351435	0.112358	1	2257.61	775.669	0.00418077	0.6392	1.81354	0.666476	0.0072273	0.901402	904.254	498.338	0.0714863	1	-1.67912	0.633579	0.00885198	1	1148.99	387.854	0.00356987	0.579467	7.70583	3.04685	0.0124227	1	0.112483
GPI	OID45366	0	1.15349	0.415935	0.00554998	0.764884	0.0151774	0.0153005	0.32122	1	0.0315978	0.0161842	0.0517043	1	0.702511	0.390803	0.0730185	1	0.35607	0.552574	0.519704	1	0.585172	0.417882	0.162212	1	-0.333288	0.361949	0.357718	1	1.68292	0.993971	0.0912695	1	-0.245925	0.521447	0.637572	1	4.03098	1.22564	0.0011123	0.276042	3.98284	1.39697	0.00463241	0.682599	0.001761	0.0280677	0.950005	1	0.0898077	0.0558539	0.107856	1	-0.142932	0.0584481	0.014467	1	0.0787325	0.0515576	0.126741	1	8.22935	5.53874	0.137337	1	-0.174256	0.0480496	0.00028719	0.112502	0.144913	0.0908609	0.110737	1	0.0497631	0.0443934	0.262307	1	2318.06	840.301	0.00679606	0.8664	2.05509	0.742842	0.00634368	0.832532	347.08	557.674	0.534663	1	-1.91647	0.707052	0.00745866	0.921399	1185.31	420.195	0.00567388	0.775124	7.70437	3.37636	0.0239614	1	0.112502
AP3S2	OID43371	0	0.845162	0.27014	0.00175638	0.369258	0.00552772	0.0096971	0.568651	1	0.018341	0.0104432	0.079966	1	0.407862	0.253533	0.10852	1	0.399258	0.358827	0.266549	1	0.40262	0.27112	0.138371	1	-0.000751113	0.235405	0.997456	1	1.45778	0.63719	0.0227257	1	-0.0517731	0.327264	0.874428	1	2.61677	0.776568	0.00084828	0.230664	2.99452	0.881224	0.00076914	0.216183	0.0263472	0.0183959	0.152892	1	0.020209	0.036033	0.5749	1	-0.10991	0.0376173	0.00348021	0.570149	0.0105743	0.0335424	0.752571	1	4.4066	3.68619	0.231917	1	-0.110311	0.0304185	0.00028736	0.112543	0.101508	0.0589833	0.085257	1	0.0374894	0.027658	0.17527	1	1521.29	517.991	0.00485673	0.703128	1.3221	0.502261	0.00945215	1	257.836	366.523	0.483542	1	-1.24314	0.479665	0.0105534	1	777.712	259.496	0.00407139	0.630176	5.2308	2.16869	0.0178897	1	0.112543
RBM22	OID41707	0	0.00919908	0.199164	0.96316	1	0.00836954	0.00677721	0.216848	1	0.0030952	0.00718816	0.667119	1	0.0974356	0.181282	0.591287	1	-0.123151	0.25717	0.632333	1	0.0235889	0.194181	0.903382	1	-0.225975	0.167739	0.178838	1	-0.245084	0.45649	0.591717	1	0.325701	0.222016	0.143863	1	1.79927	0.536695	0.00092259	0.243983	2.2249	0.605004	0.00028806	0.112791	0.0100663	0.0134986	0.456289	1	0.0138418	0.0255781	0.588398	1	-0.0319912	0.027115	0.238067	1	0.00971086	0.0241623	0.687756	1	2.21399	2.57149	0.38925	1	-0.0383076	0.0213229	0.0724077	1	0.043047	0.0429299	0.315992	1	0.0192299	0.0182335	0.291588	1	1155.68	457.456	0.0125048	1	1.16799	0.376018	0.00224967	0.43242	179.555	288.641	0.534798	1	-1.11055	0.356475	0.00218485	0.424381	575.426	228.986	0.0129699	1	4.53274	1.75245	0.0106011	1	0.112791
SHMT2	OID44931	0	0.953324	0.280038	0.00066342	0.195118	0.013512	0.00989308	0.172	1	0.0216174	0.010621	0.0426985	1	0.681108	0.257549	0.00853925	1	0.72777	0.366376	0.0477355	1	0.695963	0.275789	0.0120457	1	0.0672769	0.241421	0.780658	1	0.873322	0.653422	0.182282	1	-0.153652	0.331533	0.643446	1	2.69785	0.793328	0.0007644	0.215366	2.79576	0.902196	0.0021313	0.417555	0.00779174	0.0192235	0.685465	1	-0.0186545	0.0369142	0.613314	1	-0.136951	0.0382658	0.00034499	0.126877	-0.0163442	0.0346961	0.637593	1	0.68066	3.82994	0.858942	1	-0.111259	0.0306916	0.00028889	0.112958	0.0498969	0.0622223	0.422603	1	0.0557685	0.0283222	0.0489449	1	1806.39	603.837	0.00361941	0.583952	1.69289	0.550115	0.00247709	0.46099	82.2194	411.511	0.841953	1	-1.5918	0.524193	0.00280896	0.499661	894.711	303.834	0.00411326	0.634009	5.85138	2.48236	0.019906	1	0.112958
METAP1D	OID43969	0	0.6786	0.326062	0.0374155	1	0.00895496	0.0119387	0.453207	1	0.00920229	0.0125698	0.464629	1	0.301253	0.304385	0.322939	1	-0.0627902	0.4298	0.883925	1	0.180381	0.325364	0.579628	1	-0.342574	0.281167	0.223814	1	1.37573	0.766924	0.0736727	1	0.0222918	0.398058	0.955383	1	2.36225	0.946562	0.0130742	1	2.12398	1.07859	0.0498011	1	-0.0164094	0.0217192	0.450398	1	-0.0345844	0.043304	0.424497	1	-0.162118	0.0447258	0.00028928	0.113083	-0.0251251	0.040135	0.531305	1	-0.391023	4.19669	0.925765	1	-0.125881	0.0366604	0.00059537	0.182487	0.10011	0.0670158	0.135222	1	0.0261432	0.0341331	0.443724	1	1195.45	708.48	0.0942763	1	0.95722	0.624673	0.127423	1	24.5661	460.699	0.957547	1	-0.884669	0.594002	0.138375	1	574.906	355.363	0.108421	1	3.22935	2.8326	0.256118	1	0.113083
PHOSPHO1	OID44094	0	1.8557	0.907533	0.0408774	1	-0.0137935	0.0343514	0.688021	1	0.105309	0.0359226	0.00358796	0.581111	0.596293	0.865626	0.491318	1	1.51324	1.2126	0.2128	1	0.896125	0.921816	0.331583	1	0.926318	0.795672	0.245052	1	-1.76832	2.22001	0.426212	1	-2.60593	1.18826	0.0290238	1	3.04932	2.77714	0.272919	1	1.14588	3.1729	0.718201	1	-0.021561	0.0625167	0.730371	1	0.410138	0.123419	0.00089014	0.238267	0.192032	0.128611	0.135405	1	0.399838	0.110356	0.000291	0.113494	36.348	12.176	0.0028337	0.502519	0.0291593	0.109656	0.790303	1	0.255332	0.198291	0.197864	1	0.359979	0.105678	0.00065829	0.194292	5872.75	1823.72	0.00169999	0.36152	4.24786	1.61143	0.00922123	1	3170.43	1181.5	0.00824035	0.978157	-3.96336	1.53284	0.0106157	1	2808.28	912.162	0.00265463	0.481796	22.2706	7.17796	0.00235084	0.44484	0.113494
PYHIN1	OID44158	0	0.345271	0.282981	0.222419	1	0.00073841	0.00971178	0.939393	1	0.00433818	0.0104838	0.679315	1	0.0921428	0.259425	0.722666	1	0.0760656	0.367604	0.836187	1	0.0862859	0.277639	0.756146	1	-0.0295867	0.240504	0.902162	1	0.249077	0.649328	0.701535	1	-0.0195176	0.322855	0.951851	1	0.5367	0.788934	0.49691	1	0.774236	0.89546	0.388022	1	0.0289094	0.0191296	0.131551	1	0.108113	0.0364359	0.00300508	0.52054	0.0893606	0.0384996	0.0202826	1	0.103323	0.0340182	0.00238725	0.449501	1.71849	3.49126	0.62256	1	0.020636	0.0306489	0.500755	1	0.0459399	0.057449	0.423906	1	0.0192004	0.0264507	0.467905	1	2112.65	730.532	0.00436556	0.65677	1.19527	0.612683	0.0528375	1	1647.69	444.53	0.000291322	0.113525	-1.1079	0.581489	0.0585587	1	1030.58	366.046	0.00548856	0.759096	7.1679	2.82196	0.0120494	1	0.113525
PSME1	OID44137	0	2.04768	0.818119	0.0123175	1	0.0351698	0.0300393	0.241682	1	0.089222	0.031334	0.00467338	0.686288	1.90347	0.759008	0.0125583	1	0.807521	1.07802	0.454261	1	1.53648	0.813342	0.0596259	1	-1.06282	0.704998	0.132486	1	4.37102	1.93921	0.0247802	1	-0.677405	1.01954	0.506973	1	7.96753	2.38781	0.00094313	0.247422	9.88726	2.6998	0.00029172	0.113548	0.115133	0.0550032	0.0369878	1	0.26085	0.108734	0.0164408	1	-0.206193	0.115158	0.0733685	1	0.212319	0.100724	0.0350374	1	12.7254	10.6879	0.233797	1	-0.313211	0.0943427	0.00090041	0.240098	0.310861	0.173815	0.0737011	1	0.121143	0.0864953	0.161342	1	3552.6	1701.55	0.0388529	1	2.8173	1.48489	0.0595906	1	596.934	1102.99	0.589161	1	-2.65921	1.41069	0.0612369	1	1801.59	851.214	0.0362894	1	11.84	6.75266	0.0815548	1	0.113548
FKBP7	OID42468	0	0.735455	0.424219	0.082977	1	0.00106282	0.0156659	0.945911	1	-0.0033847	0.0167998	0.840446	1	0.271749	0.400143	0.497456	1	0.236947	0.56294	0.674051	1	0.261149	0.42687	0.541039	1	-0.0215784	0.369169	0.953419	1	1.2268	1.01286	0.226566	1	-0.180806	0.537406	0.736773	1	3.1166	1.25591	0.0135499	1	2.69887	1.43583	0.0609939	1	0.0114273	0.0282258	0.685812	1	-0.0577637	0.0567993	0.309164	1	-0.211287	0.0583351	0.00029238	0.113687	-0.0349157	0.0523519	0.504809	1	3.15201	5.71158	0.581042	1	-0.172712	0.0484099	0.00036012	0.130284	0.155236	0.0929842	0.0950211	1	0.0186184	0.0472679	0.693662	1	777.507	971.373	0.425075	1	1.1531	0.85092	0.177305	1	-668.488	616.912	0.280475	1	-1.11337	0.808723	0.170539	1	367.256	485.967	0.451321	1	2.46481	3.84857	0.522884	1	0.113687
S100A16	OID44201	0	-1.5451	0.555294	0.00539446	0.750678	-0.0259993	0.0208179	0.211704	1	-0.068297	0.0223781	0.00244261	0.456546	-0.745421	0.51864	0.151441	1	-1.04708	0.729239	0.15184	1	-0.847363	0.552959	0.126224	1	-0.313084	0.479124	0.513847	1	-0.887705	1.34436	0.509447	1	2.59992	0.70971	0.00029284	0.113762	-2.72648	1.6822	0.105945	1	-1.15239	1.92093	0.54895	1	-0.0182875	0.0380152	0.63075	1	0.0255526	0.076605	0.73871	1	0.0311735	0.0790471	0.693311	1	0.0923445	0.0694841	0.183847	1	-8.6354	7.19645	0.230158	1	0.0543913	0.0659488	0.409514	1	-0.0519819	0.110437	0.637862	1	-0.176332	0.0598209	0.00320188	0.541834	-1865.47	1037.94	0.0752099	1	-1.53738	0.925212	0.0986415	1	-1902.75	657.578	0.00449277	0.668652	1.41038	0.881245	0.111548	1	-884.438	519.794	0.0918305	1	-6.30598	4.12899	0.129104	1	0.113762
CDC42BPB	OID43505	0	0.745975	0.247166	0.00254357	0.468586	-0.0006759	0.00891455	0.939567	1	0.0261247	0.00947582	0.00615677	0.815918	0.532267	0.230022	0.0212093	1	0.682062	0.32531	0.0366849	1	0.582065	0.245733	0.0183544	1	0.156524	0.21422	0.465437	1	1.10674	0.580733	0.0574968	1	-0.768802	0.296808	0.0101543	1	1.82858	0.715066	0.0110266	1	1.23802	0.816212	0.130356	1	0.00303681	0.0169912	0.858245	1	-0.0166173	0.0332436	0.61717	1	-0.117039	0.0342645	0.00063607	0.19041	-0.0167748	0.0305597	0.583061	1	4.59796	3.32397	0.166581	1	-0.0815455	0.0287583	0.00457474	0.677131	0.0868712	0.0540851	0.108231	1	0.0482797	0.0255901	0.0592067	1	1943.72	528.765	0.000361626	0.130604	1.69853	0.465283	0.000354122	0.128767	236.003	355.6	0.507901	1	-1.60508	0.442223	0.000381627	0.135295	987.577	264.473	0.000293282	0.11388	6.3499	2.13265	0.00339465	0.561279	0.11388
SMARCA2	OID43103	0	0.583074	0.312937	0.0624297	1	0.0132705	0.0115842	0.251974	1	0.0101221	0.0125484	0.420414	1	0.569318	0.294618	0.0540366	1	0.333384	0.416393	0.423819	1	0.487578	0.314971	0.122429	1	-0.241346	0.27281	0.376881	1	0.202054	0.754837	0.789092	1	0.429723	0.39543	0.278083	1	1.96906	0.933846	0.0357087	1	2.62651	1.06161	0.0138484	1	0.0134726	0.0208387	0.518333	1	0.0100392	0.0423207	0.812488	1	-0.122638	0.0437498	0.00506022	0.721089	-0.0159297	0.0388447	0.681742	1	-3.12335	4.14207	0.450816	1	-0.129838	0.0358579	0.00029359	0.113972	-0.0278432	0.067622	0.680525	1	0.0185766	0.0335544	0.579835	1	965.106	645.314	0.13773	1	1.03046	0.570444	0.0728514	1	11.9236	419.46	0.977366	1	-0.975415	0.54332	0.0745876	1	449.059	323.195	0.167594	1	1.76236	2.58641	0.496789	1	0.113972
NXPE4	OID42861	0	-1.70483	0.470943	0.00029457	0.114327	-0.0184221	0.0171148	0.281757	1	-0.0227689	0.0182064	0.211962	1	-0.507763	0.445155	0.254736	1	-0.476843	0.628506	0.448501	1	-0.499546	0.475585	0.294204	1	0.048982	0.411958	0.905417	1	1.44746	1.12757	0.20006	1	0.248231	0.583036	0.670631	1	-0.844161	1.39075	0.544289	1	-0.640572	1.58368	0.686128	1	0.0172368	0.0323063	0.593968	1	0.00857161	0.0633222	0.892323	1	0.0156202	0.0663113	0.813775	1	0.0569334	0.0585767	0.331077	1	-2.36369	5.59512	0.672693	1	0.0402334	0.0540457	0.456615	1	-0.138088	0.0904166	0.126702	1	-0.116766	0.0475724	0.0141084	1	-754.028	890.188	0.399103	1	-0.784503	0.803634	0.330515	1	-685.976	577.868	0.237473	1	0.750316	0.76508	0.328273	1	-266.368	445.729	0.551523	1	-0.569703	3.57534	0.873653	1	0.114327
CCL13	OID44495	0	0.625647	0.417563	0.134047	1	0.00717189	0.0158919	0.651779	1	0.0522956	0.0163318	0.0014857	0.332276	0.616286	0.398982	0.123235	1	0.731423	0.559997	0.192278	1	0.650682	0.425091	0.12665	1	0.138948	0.368078	0.70601	1	1.44338	1.01254	0.154823	1	-0.0088091	0.553175	0.987304	1	3.66402	1.26943	0.00412521	0.635344	5.25766	1.439	0.00029612	0.114619	0.0561795	0.0278487	0.0443605	1	0.102945	0.0566195	0.069034	1	-0.108364	0.0590583	0.0665262	1	0.0543551	0.0517475	0.293538	1	7.52225	5.55173	0.175437	1	-0.151195	0.0495008	0.00225506	0.433207	0.0764632	0.0905854	0.398613	1	0.106417	0.0493763	0.0311449	1	1927.58	934.546	0.0410914	1	1.445	0.808052	0.0756302	1	408.395	601.094	0.497882	1	-1.31442	0.767676	0.088801	1	1049.12	466.508	0.0261562	1	7.50333	3.67391	0.0428143	1	0.114619
AKT3	OID42107	0	0.645816	0.284699	0.0233039	1	0.00291555	0.0101459	0.773834	1	0.0148736	0.0113673	0.191612	1	-0.172753	0.259042	0.505243	1	-0.240838	0.365233	0.510025	1	-0.196692	0.276593	0.477438	1	-0.0602897	0.239381	0.801287	1	0.485678	0.667866	0.467569	1	-0.780918	0.345638	0.0246631	1	2.99158	0.817835	0.00029603	0.114619	2.5057	0.934134	0.00768886	0.938524	0.0126306	0.0193182	0.51362	1	0.0248296	0.037569	0.508673	1	-0.101494	0.0391742	0.00957432	1	-0.0238073	0.0349858	0.496198	1	7.59994	3.9457	0.0540875	1	-0.104276	0.0317843	0.00103533	0.263421	0.126308	0.0641089	0.048814	1	0.0598294	0.0291918	0.0404103	1	1230.31	612.326	0.0466856	1	1.16361	0.534149	0.030842	1	677.128	392.759	0.0867738	1	-1.06112	0.508151	0.0383658	1	604.975	307.102	0.051041	1	3.97885	2.42816	0.103392	1	0.114619
PTPRF	OID45241	0	-0.469398	1.03456	0.650032	1	-0.0353673	0.0372115	0.341889	1	0.0616874	0.0397361	0.121477	1	0.888765	0.966738	0.358488	1	2.09776	1.35935	0.123588	1	1.27826	1.03107	0.215818	1	1.21374	0.891689	0.174244	1	-0.546109	2.45078	0.823789	1	-1.51984	1.27974	0.236002	1	1.51014	3.04027	0.619718	1	3.59342	3.4554	0.29913	1	0.0427916	0.0696903	0.539564	1	0.489096	0.135182	0.00029682	0.114768	-0.0551488	0.144768	0.703244	1	0.158782	0.126685	0.210073	1	-4.71228	14.4264	0.743938	1	-0.192765	0.11967	0.107222	1	0.0642356	0.236244	0.785696	1	0.18387	0.109003	0.0916362	1	5931.43	2361.93	0.0132874	1	4.01819	2.06115	0.0529983	1	4174.8	1483.44	0.0055775	0.767584	-3.69418	1.96026	0.0613137	1	2935.28	1179.82	0.0141605	1	14.121	9.31227	0.131627	1	0.114768
ADGRG3	OID42092	0	-0.57998	0.509103	0.254612	1	-0.005088	0.018957	0.788394	1	0.0397828	0.0198245	0.0455333	1	-0.481882	0.477256	0.313265	1	-0.376	0.671611	0.575902	1	-0.453051	0.509162	0.374119	1	0.135388	0.44045	0.758712	1	-0.772928	1.22714	0.529164	1	-2.34802	0.641767	0.00029828	0.11512	4.0673	1.51412	0.00756462	0.928968	3.69699	1.73271	0.0335629	1	0.0850041	0.0339269	0.0126418	1	0.172195	0.0682992	0.0116962	1	0.0253704	0.0734886	0.729922	1	0.133873	0.0629148	0.0333501	1	14.2866	6.81346	0.0360088	1	-0.0410073	0.0602101	0.495827	1	0.0236062	0.111808	0.832785	1	0.0950741	0.054453	0.0808134	1	2691.63	972.561	0.00647809	0.843092	2.61771	0.833603	0.00201148	0.403438	857.926	623.773	0.171153	1	-2.48211	0.791987	0.00205154	0.408212	1294.99	488.553	0.00902525	1	10.6389	3.80014	0.00579398	0.785432	0.11512
FAM13B	OID41186	0	0.604222	0.30833	0.0500358	1	0.00178133	0.0110004	0.871358	1	0.00862478	0.0118024	0.465461	1	0.669681	0.285091	0.0193429	1	0.659637	0.40404	0.10338	1	0.667709	0.304919	0.0291509	1	-0.0108969	0.265585	0.967294	1	1.046	0.722299	0.148476	1	-0.4367	0.36848	0.237123	1	2.43678	0.887441	0.00639533	0.83679	2.22711	1.00981	0.028184	1	0.00915343	0.0208441	0.660809	1	-0.00939558	0.0409374	0.818472	1	-0.15274	0.0425479	0.00033087	0.123659	-0.0038852	0.0381004	0.918778	1	1.80372	4.41024	0.682551	1	-0.125592	0.0347369	0.00029974	0.115431	0.0698812	0.0714654	0.328157	1	0.0313583	0.0312186	0.31515	1	1371.62	700.022	0.0525621	1	1.51416	0.615612	0.014986	1	-175.109	455.135	0.701025	1	-1.43339	0.585424	0.015434	1	702.553	350.619	0.0474842	1	5.03751	2.79117	0.0732029	1	0.115431
KEL	OID43888	0	-0.869124	0.858716	0.31148	1	-0.0112507	0.0339468	0.740325	1	-0.000343564	0.0353449	0.99225	1	1.09865	0.83357	0.188295	1	2.03964	1.16148	0.0799013	1	1.41309	0.885334	0.111302	1	0.945445	0.764527	0.217006	1	-3.84942	2.1317	0.0717523	1	0.754006	1.20261	0.53107	1	0.676271	2.74305	0.805396	1	4.87125	3.12959	0.120411	1	0.101383	0.056084	0.071437	1	0.286155	0.119122	0.0162965	1	0.436556	0.120753	0.00030001	0.115477	0.366078	0.105372	0.00051248	0.16478	16.0358	13.4372	0.232718	1	0.312721	0.105197	0.00295176	0.514973	0.281973	0.206474	0.172045	1	-0.143567	0.107564	0.181972	1	-668.265	2173.03	0.758982	1	-1.66223	1.86662	0.374533	1	1328.37	1379.83	0.337394	1	1.63541	1.77239	0.357544	1	-388.473	1086.94	0.721426	1	-3.125	8.60407	0.716978	1	0.115477
SF3B4	OID44237	0	1.10287	0.3051	0.0003006	0.11568	-0.0089022	0.0106966	0.405267	1	0.0178802	0.0117727	0.129858	1	0.383204	0.283385	0.17715	1	0.218892	0.402194	0.586603	1	0.326811	0.30349	0.282265	1	-0.151257	0.263282	0.565983	1	1.79102	0.710006	0.0121148	1	0.148478	0.358254	0.678943	1	2.04533	0.868078	0.019151	1	2.1619	0.982808	0.0286574	1	-0.00691757	0.0208739	0.740525	1	0.019007	0.0403511	0.637612	1	-0.0919616	0.0425308	0.0306001	1	0.0177456	0.0377842	0.6386	1	3.67149	4.28743	0.391811	1	-0.0884922	0.0340378	0.00932728	1	0.107587	0.0719671	0.134927	1	0.0394841	0.0289976	0.173314	1	1880.32	602.112	0.00311825	0.532783	1.88979	0.586176	0.00167039	0.357263	196.447	440.588	0.656901	1	-1.79265	0.561645	0.00182172	0.377745	924.318	304.352	0.00387325	0.609441	5.57278	2.59341	0.0347863	1	0.11568
UACA	OID45006	0	0.789347	0.24712	0.00140225	0.321007	0.00340462	0.00884797	0.700393	1	0.0267519	0.00953535	0.00533192	0.745696	0.689617	0.227919	0.00265505	0.481796	0.942454	0.322694	0.00370539	0.592001	0.772708	0.243419	0.00162698	0.351287	0.265679	0.213466	0.214066	1	0.74782	0.582185	0.199827	1	-0.740437	0.293513	0.0122751	1	2.19295	0.707707	0.00212491	0.416656	1.98744	0.807563	0.0144144	1	0.0111843	0.0170747	0.512849	1	-0.0160918	0.0328871	0.624627	1	-0.115052	0.0341646	0.00075832	0.214306	-0.0092958	0.0305931	0.761239	1	4.11902	3.64358	0.258271	1	-0.0835557	0.0280372	0.00288082	0.507925	0.114555	0.0585144	0.0502629	1	0.0566256	0.0256874	0.0274957	1	1986.63	538.924	0.000394726	0.138532	1.79462	0.490605	0.00034791	0.127376	160.644	371.821	0.666413	1	-1.70407	0.466987	0.000358132	0.129704	1014.72	269.686	0.000300984	0.1158	6.39386	2.22064	0.00465878	0.684802	0.1158
STK39	OID41889	0	0.720393	0.307328	0.0190754	1	0.0114605	0.0112651	0.308991	1	0.0080553	0.0117191	0.492349	1	0.338187	0.2874	0.240055	1	0.0610934	0.406711	0.880676	1	0.244279	0.307463	0.427403	1	-0.263026	0.26604	0.323459	1	0.523566	0.723717	0.469885	1	0.295349	0.371686	0.427557	1	2.71607	0.884882	0.00232935	0.442504	2.59938	1.00971	0.0104992	1	-0.00453348	0.0208038	0.827611	1	-0.0380281	0.0407277	0.35045	1	-0.152428	0.0421812	0.00030193	0.11603	-0.0171438	0.0379212	0.651205	1	1.58982	4.4002	0.71787	1	-0.121036	0.0342639	0.00041171	0.142501	0.0456185	0.0710937	0.521089	1	-0.0136861	0.0324047	0.672769	1	1711.14	726.178	0.0204563	1	1.62526	0.65059	0.0135298	1	196.294	483.456	0.685362	1	-1.52247	0.619481	0.015078	1	845.568	363.639	0.022114	1	5.66895	2.93286	0.0553594	1	0.11603
IQCG	OID41338	0	-0.250705	0.427439	0.55752	1	0.029104	0.0159706	0.0684029	1	0.0277928	0.0164098	0.0912021	1	1.29592	0.399683	0.0012864	0.303761	0.580204	0.567271	0.307033	1	1.05649	0.428151	0.0140289	1	-0.73608	0.370943	0.0479124	1	0.301756	1.02917	0.769524	1	0.277606	0.560297	0.6206	1	0.0105667	1.29911	0.993515	1	0.972278	1.48297	0.512471	1	0.0257752	0.0284079	0.364806	1	0.114726	0.0574662	0.0458902	1	-0.0101789	0.0601017	0.865513	1	0.00803953	0.0525882	0.878495	1	1.51051	5.18127	0.770644	1	-0.0756142	0.0502372	0.132287	1	-0.0297697	0.0810788	0.713492	1	0.0487722	0.0493431	0.322942	1	2131.58	664.74	0.00261228	0.476538	2.0756	0.667855	0.00235945	0.445866	-549.964	480.175	0.256151	1	-1.95038	0.639789	0.00280262	0.499064	1101.02	329.614	0.00182	0.377622	10.6095	2.78886	0.000302813	0.11629	0.11629
PELO	OID42899	0	0.77815	0.306275	0.0110633	1	0.00450573	0.0110677	0.683929	1	0.0196237	0.0117688	0.0963875	1	0.329364	0.285804	0.249886	1	0.0963013	0.404373	0.811893	1	0.250567	0.305712	0.412949	1	-0.226034	0.26459	0.393494	1	1.10857	0.721972	0.125562	1	-0.0101354	0.37072	0.97821	1	2.37127	0.884521	0.00773429	0.94115	2.39542	1.00679	0.0179581	1	0.00441011	0.0207492	0.831796	1	-0.0245541	0.0407305	0.546614	1	-0.153704	0.0425573	0.00030421	0.116613	-0.0043386	0.037887	0.908831	1	3.74749	4.3148	0.385109	1	-0.115494	0.0349636	0.00095566	0.249365	0.0969196	0.0709628	0.172008	1	0.0269709	0.0313554	0.389697	1	1878.41	709.532	0.00933337	1	1.67846	0.628414	0.00836003	0.987388	203.903	470.723	0.665541	1	-1.586	0.597842	0.00879549	1	959.223	355.24	0.0080349	0.962924	6.53698	2.85037	0.0232889	1	0.116613
SAMD9L	OID44205	0	1.24746	0.345418	0.00030448	0.116664	0.0118786	0.0126523	0.347807	1	0.026611	0.0134315	0.0483867	1	0.480855	0.325595	0.140546	1	0.250606	0.460742	0.586812	1	0.401989	0.348266	0.249115	1	-0.210527	0.301786	0.485849	1	1.13781	0.824796	0.168597	1	-0.190412	0.424802	0.654364	1	3.19475	1.00862	0.00168802	0.359842	3.04834	1.15082	0.00848946	0.996925	0.017507	0.0235076	0.456887	1	0.0260695	0.0464762	0.574851	1	-0.115896	0.0487989	0.0175502	1	0.0453543	0.0430795	0.292431	1	5.41455	4.81228	0.260525	1	-0.109846	0.0399372	0.00595087	0.798735	0.0936082	0.0768969	0.223482	1	0.0174388	0.035845	0.626609	1	2073	727.249	0.00539725	0.750893	1.77289	0.656205	0.00766973	0.937212	141.153	491.614	0.774455	1	-1.69594	0.624312	0.00734353	0.911083	1085.43	362.733	0.00356085	0.57865	6.75241	2.97471	0.0247899	1	0.116664
SNRPB2	OID44268	0	0.586653	0.312604	0.060564	1	-0.0031587	0.010531	0.764217	1	0.00731887	0.0112799	0.516952	1	0.235165	0.282801	0.406237	1	-0.0347849	0.401355	0.930984	1	0.145689	0.302937	0.630876	1	-0.28058	0.262074	0.285107	1	0.523955	0.709119	0.460536	1	-0.17008	0.351213	0.628708	1	0.675758	0.859771	0.4326	1	0.894857	0.974774	0.35947	1	0.0174291	0.0211436	0.410271	1	0.133372	0.0397122	0.0007838	0.218363	0.0970934	0.0421898	0.021372	1	0.134123	0.0371427	0.000305	0.11681	4.12368	3.64273	0.257622	1	0.01445	0.0334225	0.665492	1	0.0935128	0.0606836	0.123319	1	0.0423101	0.0283088	0.135021	1	1780.6	776.539	0.023171	1	0.899137	0.659046	0.174404	1	1355.43	479.68	0.0053251	0.7451	-0.810349	0.625619	0.197107	1	887.954	388.636	0.0236595	1	6.7786	2.99738	0.025084	1	0.11681
ETV4	OID40207	0	0.620894	0.556412	0.264469	1	-0.0314088	0.0200541	0.117302	1	-0.0148319	0.0217093	0.494943	1	-0.657821	0.50632	0.194658	1	-0.0558279	0.716219	0.93791	1	-0.455226	0.541665	0.401198	1	0.572347	0.468348	0.222438	1	-0.848656	1.32056	0.520856	1	0.822691	0.682505	0.229154	1	-0.110351	1.63694	0.946295	1	0.208927	1.86364	0.910809	1	0.0493485	0.0371295	0.184609	1	-0.047802	0.0742947	0.519958	1	0.0688107	0.0779382	0.377296	1	0.0281823	0.0685883	0.681153	1	-13.4434	8.21163	0.101605	1	0.0676727	0.0638594	0.289275	1	-0.0459523	0.122264	0.707033	1	-0.186907	0.0517685	0.00030567	0.116935	-1146.26	860.488	0.192591	1	-0.303092	0.906512	0.738764	1	-96.8789	622.886	0.876991	1	0.253903	0.867754	0.77035	1	-501.348	432.788	0.255436	1	-3.92783	3.69872	0.293657	1	0.116935
ADAMTS15	OID43332	0	0.544295	0.53474	0.30874	1	0.0509285	0.0190762	0.00759088	0.930373	0.0685119	0.0201114	0.000738382	0.210541	0.792865	0.49524	0.110203	1	1.72159	0.695137	0.0136875	1	1.09898	0.527656	0.0379297	1	0.918942	0.45673	0.0449123	1	-1.01396	1.2531	0.418943	1	0.554831	0.653825	0.396828	1	2.82927	1.54071	0.0672054	1	6.31494	1.73047	0.00030613	0.11703	0.09636	0.0358834	0.00756001	0.92869	0.101284	0.0701269	0.148654	1	-0.0163189	0.074001	0.825465	1	0.143601	0.0647833	0.0266482	1	22.4724	9.30479	0.0157291	1	-0.0616067	0.0604309	0.307986	1	0.168848	0.146394	0.248755	1	0.078178	0.0575559	0.174369	1	4358.22	1420.96	0.00256601	0.471118	3.33323	1.2041	0.00630379	0.828945	528.567	914.619	0.564157	1	-3.13902	1.14305	0.00672419	0.861166	2078.66	712.104	0.00405722	0.629063	17.637	5.49573	0.0016134	0.349254	0.11703
NACC1	OID44005	0	1.1635	0.426799	0.00640848	0.838118	0.0248028	0.0151898	0.102498	1	0.018376	0.0161037	0.254712	1	0.472914	0.389846	0.225911	1	0.327006	0.553201	0.554816	1	0.425486	0.417419	0.308739	1	-0.145249	0.362161	0.68862	1	0.875524	0.985083	0.374775	1	-0.0867755	0.496706	0.861462	1	4.35661	1.19247	0.0003066	0.117181	4.87618	1.3511	0.00036224	0.130741	0.0336428	0.0291677	0.249455	1	0.00688787	0.0556579	0.90151	1	-0.123061	0.059013	0.0370399	1	0.0605008	0.0521829	0.246294	1	6.1526	6.07156	0.310894	1	-0.119904	0.0469157	0.0105963	1	0.101826	0.0979745	0.298659	1	0.0630303	0.0424949	0.13801	1	2856.06	929.859	0.00282337	0.501269	2.3574	0.851308	0.00631729	0.830077	456.818	634.236	0.472595	1	-2.20032	0.811241	0.00743942	0.91973	1387.84	466.348	0.00375118	0.596728	8.93399	3.81485	0.0207072	1	0.117181
DGKZ	OID42373	0	0.867026	0.382811	0.0235192	1	0.00788086	0.0136628	0.564066	1	0.0122082	0.0146153	0.404172	1	0.00901832	0.353059	0.979635	1	-0.144858	0.499297	0.771884	1	-0.0437836	0.377525	0.907735	1	-0.153102	0.326765	0.639679	1	1.36208	0.890309	0.126972	1	0.185379	0.455454	0.684336	1	3.36532	1.0863	0.00212963	0.417322	3.4456	1.2362	0.00565304	0.773472	-0.0185315	0.0260464	0.477219	1	-0.0583764	0.0502503	0.245353	1	-0.190238	0.0527135	0.00030748	0.117359	-0.0003177	0.0470646	0.994614	1	-0.293367	5.31562	0.955987	1	-0.14659	0.0425943	0.00057839	0.178982	0.102244	0.0837116	0.221938	1	0.0433591	0.0391329	0.267864	1	1497.86	863.069	0.0857954	1	1.37413	0.771047	0.0766801	1	465.444	566.491	0.412794	1	-1.27352	0.734113	0.0847503	1	675.475	433.259	0.122157	1	4.51698	3.46722	0.19494	1	0.117359
TNFRSF10B	OID44339	0	1.20735	1.09104	0.268468	1	-0.0056863	0.0382902	0.881943	1	0.0459252	0.0410925	0.264581	1	1.12043	0.993006	0.25992	1	0.369484	1.40698	0.792998	1	0.864353	1.06278	0.416573	1	-0.701355	0.92058	0.446631	1	-0.588417	2.53786	0.816784	1	-1.3116	1.30812	0.31697	1	-1.02282	3.1386	0.744731	1	1.90104	3.5671	0.594462	1	0.177974	0.0727884	0.0149313	1	0.48408	0.140773	0.00058447	0.180299	0.424812	0.148858	0.00431987	0.652401	0.472419	0.130942	0.00030873	0.117755	19.3059	15.2299	0.204929	1	0.237215	0.121461	0.0508183	1	0.154119	0.257418	0.549367	1	-0.152412	0.104144	0.143337	1	-288.231	2360.48	0.903134	1	-1.68293	2.17257	0.439791	1	-1630.15	1532.77	0.290158	1	1.69392	2.06914	0.414269	1	-169.217	1179.92	0.886337	1	-4.28095	9.55641	0.655037	1	0.117755
WASF1	OID44405	0	0.779347	0.278989	0.0052147	0.734466	0.00418996	0.0102081	0.681473	1	0.0190926	0.010735	0.0762228	1	0.469114	0.260608	0.0726447	1	0.47922	0.368721	0.194489	1	0.469389	0.278624	0.0928704	1	0.0176508	0.24206	0.941909	1	0.887835	0.660663	0.179843	1	-0.250854	0.342317	0.464314	1	2.04354	0.813141	0.0124526	1	1.75914	0.927458	0.0587686	1	-0.00714746	0.0190084	0.707114	1	-0.0480212	0.0371897	0.196617	1	-0.139163	0.0385789	0.00030949	0.117921	-0.0205369	0.0345818	0.552603	1	2.94615	3.81768	0.440284	1	-0.0990088	0.0317903	0.00184295	0.380691	0.0844542	0.0608261	0.164999	1	0.061866	0.0293633	0.0351249	1	1904.28	631.282	0.00316219	0.537448	1.74241	0.556903	0.00208814	0.41295	200.468	419.958	0.633801	1	-1.64769	0.529389	0.00219909	0.426131	936.126	316.847	0.00379957	0.601746	5.75318	2.54562	0.0252871	1	0.117921
IL12A_IL12B	OID43842	0	0.23631	0.4842	0.625521	1	-0.0116092	0.018349	0.526936	1	0.0274539	0.0190819	0.151096	1	1.1849	0.457062	0.00988468	1	0.49872	0.646894	0.441201	1	0.956897	0.48903	0.051086	1	-0.680698	0.423189	0.108527	1	-1.00052	1.1747	0.394899	1	-1.9919	0.622237	0.00150878	0.335458	1.37318	1.47073	0.351092	1	1.11697	1.67946	0.506425	1	0.0765381	0.031892	0.0168754	1	0.211438	0.0649514	0.00113261	0.279594	0.235587	0.0674683	0.00047974	0.158005	0.214118	0.059362	0.00030977	0.117992	9.86136	6.66299	0.138868	1	0.133535	0.0568811	0.0188941	1	0.189689	0.10715	0.0766766	1	-0.0643212	0.0532703	0.227259	1	1191.52	996.14	0.234325	1	0.819649	0.881931	0.354118	1	19.9564	639.137	0.97514	1	-0.824133	0.838384	0.327106	1	507.801	497.198	0.309478	1	1.71517	3.95844	0.665496	1	0.117992
MINK1	OID43975	0	1.01624	0.282021	0.00031405	0.119158	0.00639984	0.0101694	0.529136	1	0.0248744	0.0108675	0.0227433	1	0.546085	0.262838	0.0384312	1	0.35512	0.373481	0.342294	1	0.480992	0.281581	0.0884323	1	-0.16354	0.244904	0.504691	1	1.18252	0.665113	0.0762796	1	0.0507343	0.340165	0.881559	1	2.16385	0.813717	0.00824582	0.97834	2.24462	0.926084	0.0159487	1	0.00158677	0.0191939	0.934157	1	-0.0432502	0.0375579	0.249502	1	-0.137311	0.0389903	0.00042882	0.146343	-0.0193708	0.0349816	0.579754	1	3.59899	3.92484	0.359154	1	-0.100698	0.0316077	0.00144321	0.326556	0.0555984	0.0641459	0.38608	1	0.0273329	0.0285903	0.339062	1	2020.66	661.851	0.00290365	0.50997	1.96909	0.588899	0.00103483	0.263353	23.6178	445.213	0.957768	1	-1.85666	0.5606	0.00114911	0.282092	1002.02	332.914	0.00327825	0.549333	7.34164	2.67017	0.00676955	0.864273	0.119158
ODC1	OID40479	0	0.370577	0.276434	0.180064	1	0.00949329	0.00952554	0.318952	1	0.0195067	0.0103451	0.0603392	1	-0.218695	0.254098	0.389997	1	-0.239401	0.360043	0.506521	1	-0.224977	0.27187	0.408493	1	-0.0563984	0.235993	0.811255	1	-0.0753853	0.64068	0.906405	1	-0.776809	0.317166	0.0151006	1	1.8761	0.768802	0.0153211	1	1.98468	0.874117	0.023975	1	0.0486276	0.0185177	0.00898551	1	0.0868379	0.035947	0.0157042	1	-0.0818382	0.0380663	0.0315645	1	0.0124848	0.0341032	0.714299	1	6.67307	3.48721	0.055673	1	-0.107414	0.0298128	0.00031464	0.119305	0.06676	0.0589773	0.257651	1	0.017656	0.0259672	0.496546	1	1407.1	549.886	0.0123673	1	1.42674	0.500294	0.00495826	0.712179	62.5686	370.49	0.86618	1	-1.35203	0.476649	0.00517834	0.731466	699.973	277.269	0.0134355	1	5.33589	2.237	0.0186123	1	0.119305
PDP1	OID42894	0	0.859728	0.238625	0.00031475	0.11932	0.00681413	0.00854194	0.425029	1	0.0117535	0.00923139	0.203855	1	0.32826	0.222423	0.140836	1	0.195296	0.314961	0.535592	1	0.285093	0.237958	0.231644	1	-0.142429	0.206167	0.490098	1	1.33768	0.560166	0.0174754	1	0.168541	0.287625	0.558424	1	1.60874	0.690532	0.0204695	1	1.49266	0.785171	0.0582468	1	-0.00668366	0.0163139	0.682262	1	-0.0230822	0.0318357	0.468426	1	-0.0897756	0.0332124	0.00687016	0.87254	-0.0063194	0.0296707	0.831339	1	0.570457	3.06055	0.852138	1	-0.0751363	0.0266856	0.00486839	0.703739	0.073023	0.0501055	0.14501	1	0.00410319	0.0242712	0.865752	1	837.333	531.383	0.119024	1	0.776767	0.485401	0.111743	1	-32.3747	352.493	0.926995	1	-0.728192	0.462844	0.117805	1	395.062	266.172	0.141643	1	2.52403	2.16018	0.245069	1	0.11932
TCHP	OID41921	0	1.00521	0.394893	0.010911	1	0.0132456	0.0147083	0.367828	1	0.0132456	0.0156449	0.397778	1	0.271559	0.377605	0.472469	1	-0.362788	0.530735	0.494657	1	0.059415	0.402945	0.882851	1	-0.635831	0.346752	0.0674568	1	2.36863	0.949301	0.0130163	1	0.077371	0.50283	0.877824	1	2.86228	1.18804	0.0165098	1	2.75167	1.35653	0.0432939	1	0.0115651	0.0263519	0.661003	1	0.0537236	0.0537595	0.317634	1	-0.141352	0.0555168	0.0108929	1	0.0321792	0.0494422	0.515147	1	1.97045	4.92356	0.689003	1	-0.164572	0.0456926	0.00031611	0.119755	0.0458479	0.0817558	0.57494	1	0.0538671	0.0422893	0.202742	1	1948.39	783.784	0.0145796	1	1.8683	0.689998	0.00752842	0.926906	205.913	521.015	0.693285	1	-1.76961	0.65647	0.00778793	0.944988	935.751	394.147	0.0194356	1	6.45884	3.16598	0.0432338	1	0.119755
TERF2IP	OID43175	0	0.961638	0.321759	0.00280173	0.498958	0.00674383	0.0117622	0.566408	1	0.0270248	0.012396	0.0299431	1	0.540003	0.302833	0.0753524	1	0.291749	0.428529	0.496396	1	0.457982	0.323904	0.158187	1	-0.251834	0.280641	0.370094	1	1.23845	0.765039	0.106359	1	0.236375	0.395101	0.550188	1	2.84091	0.940649	0.00272887	0.490455	3.41435	1.0652	0.00148759	0.332531	0.0143999	0.0217803	0.508917	1	0.0517068	0.0431111	0.230378	1	-0.103695	0.045004	0.0212151	1	0.0522055	0.0399748	0.191567	1	3.87539	4.29374	0.366756	1	-0.131192	0.0364289	0.00031661	0.119863	0.0913637	0.0697109	0.18999	1	0.0413675	0.0336162	0.218479	1	1777.88	708.909	0.0132366	1	1.31251	0.607039	0.032094	1	514.793	453.939	0.258481	1	-1.21636	0.576629	0.0364672	1	876.226	355.162	0.0147689	1	5.54918	2.7843	0.0479809	1	0.119863
CPZ	OID42319	0	0.0780348	0.378033	0.83646	1	0.0154991	0.0140736	0.270771	1	0.0202954	0.0150245	0.17761	1	0.0822722	0.357311	0.818014	1	0.78834	0.500267	0.115866	1	0.318066	0.380576	0.403803	1	0.729988	0.327063	0.0261801	1	-1.16483	0.908133	0.200383	1	-0.265441	0.489343	0.587903	1	-1.49148	1.1431	0.192802	1	0.0982217	1.30767	0.940167	1	0.0896309	0.0246782	0.00031952	0.12069	-0.0347875	0.0510425	0.495529	1	-0.0105569	0.0530956	0.842397	1	0.00762665	0.0466307	0.870082	1	-1.4132	4.8292	0.769799	1	0.0536459	0.0444647	0.227632	1	0.1888	0.0745881	0.0113663	1	-0.0395506	0.0419095	0.345316	1	-1219.52	690.859	0.0804869	1	-1.06578	0.612075	0.0835719	1	-968.453	441.046	0.0299015	1	1.03825	0.581399	0.0760313	1	-623.598	345.958	0.0743456	1	-4.85969	2.76563	0.0810666	1	0.12069
DAPK2	OID43589	0	0.950076	0.33743	0.00486824	0.703739	0.00275626	0.0126812	0.827936	1	0.0231366	0.0135286	0.0881024	1	0.52052	0.318468	0.102972	1	0.554261	0.448903	0.21768	1	0.531786	0.33994	0.118543	1	0.0229278	0.29478	0.938043	1	0.226936	0.817171	0.781389	1	0.0121022	0.429713	0.977551	1	2.38914	1.00998	0.0185597	1	2.29127	1.15264	0.0476352	1	-0.00296802	0.0227323	0.896189	1	-0.00768458	0.0458893	0.867009	1	-0.154784	0.0475777	0.00114073	0.280898	-0.0263513	0.0421335	0.531692	1	4.18906	4.31619	0.331775	1	-0.141488	0.039317	0.00031987	0.120797	0.12082	0.0693964	0.0816826	1	0.0513599	0.0363865	0.158094	1	2419.31	750.861	0.00157828	0.344447	1.81293	0.645223	0.00557887	0.767702	455.439	488.768	0.352849	1	-1.68237	0.612918	0.00675048	0.863081	1234.48	375.096	0.0012593	0.299298	6.71753	2.98182	0.0256548	1	0.120797
PLEKHG5	OID41628	0	0.163052	0.534718	0.76042	1	-0.0163261	0.0189756	0.389585	1	0.0132418	0.0206268	0.521341	1	0.662044	0.498083	0.184591	1	1.55308	0.700732	0.0272526	1	0.958187	0.531347	0.0721298	1	0.855545	0.459626	0.0634627	1	0.536438	1.25492	0.669296	1	0.16236	0.642559	0.800725	1	-4.58983	1.52827	0.00288853	0.508645	-6.29309	1.72915	0.00032075	0.121032	-0.048525	0.0358091	0.176183	1	0.0520522	0.07053	0.460505	1	0.100957	0.0743379	0.174437	1	-0.0208806	0.065562	0.750116	1	-4.20758	6.71363	0.530841	1	0.0657357	0.0603574	0.276107	1	0.0240973	0.110052	0.826678	1	-0.0658656	0.0528166	0.212374	1	-1039.67	1092.46	0.343285	1	-1.15853	0.948385	0.223669	1	810.626	697.865	0.247406	1	1.06355	0.901448	0.239822	1	-700.267	545.488	0.201819	1	-9.20936	4.27349	0.0328508	1	0.121032
RNF25	OID43017	0	1.20832	0.438217	0.00582698	0.788244	0.00995128	0.0159095	0.531647	1	0.0229901	0.0173156	0.185178	1	0.641855	0.411024	0.119211	1	0.366677	0.58117	0.528459	1	0.551213	0.43946	0.210496	1	-0.275472	0.38074	0.469802	1	2.3317	1.03722	0.02518	1	-0.175359	0.536694	0.744138	1	4.62227	1.27086	0.00032167	0.121232	4.82314	1.44386	0.00093904	0.246908	0.000556623	0.0295374	0.984975	1	0.0324716	0.0587312	0.580342	1	-0.102599	0.0616966	0.0963193	1	0.0855649	0.0542203	0.114544	1	10.8247	6.304	0.0859582	1	-0.110412	0.0507321	0.0295271	1	0.0987201	0.10204	0.333312	1	0.0311522	0.0447243	0.486091	1	2819.7	975.528	0.00473386	0.692444	2.31684	0.876759	0.00906066	1	219.211	655.972	0.73873	1	-2.18161	0.834148	0.00977457	1	1381.97	488.992	0.00569511	0.776887	7.90539	3.9809	0.0490013	1	0.121232
EEF1D	OID44616	0	1.09836	0.306983	0.00034633	0.127034	0.0083297	0.0110031	0.44903	1	0.028765	0.0120495	0.0175506	1	0.723398	0.286121	0.0118756	1	0.75883	0.405887	0.0623188	1	0.735532	0.306074	0.0167416	1	0.0463101	0.267186	0.86249	1	0.909913	0.727126	0.211634	1	-0.71058	0.370343	0.0561645	1	3.06043	0.884093	0.00061287	0.185927	2.94813	1.00733	0.0036858	0.590491	0.0175379	0.0211585	0.407687	1	0.0450167	0.0410783	0.273134	1	-0.0973871	0.0430545	0.0237005	1	0.0380156	0.0381852	0.319465	1	7.30146	4.20911	0.0827974	1	-0.0978748	0.0351269	0.00533107	0.745696	0.147437	0.0676416	0.0292815	1	0.0629702	0.0320305	0.0493048	1	2252.6	617.007	0.00046565	0.154699	2.09228	0.568451	0.000323943	0.121951	369.58	429.102	0.390759	1	-1.97197	0.541915	0.000374567	0.133502	1146.53	308.607	0.000372585	0.13296	7.73666	2.54953	0.00294165	0.513855	0.121951
ST6GAL1	OID45268	0	1.12145	0.705002	0.111677	1	0.0446832	0.025521	0.0799735	1	0.0653951	0.0276629	0.0186439	1	1.36886	0.653083	0.0367329	1	0.986747	0.924252	0.286352	1	1.2373	0.69842	0.0772505	1	-0.322371	0.606577	0.595403	1	0.687758	1.67778	0.6821	1	-0.72841	0.876824	0.406853	1	7.4939	2.06292	0.00032426	0.121988	7.98328	2.3541	0.00077989	0.217637	0.0589587	0.0472054	0.212434	1	0.253566	0.0935752	0.00673325	0.861985	-0.0941716	0.099004	0.341508	1	0.173622	0.0864425	0.0445872	1	12.3856	10.4799	0.237268	1	-0.180647	0.0819568	0.0275125	1	0.0747834	0.164347	0.649085	1	0.0650592	0.0733764	0.375267	1	2274.65	1508.84	0.13486	1	2.11966	1.35286	0.119203	1	-434.255	978.759	0.658084	1	-1.95122	1.28792	0.131786	1	1305.51	754.918	0.0868162	1	8.58059	6.05969	0.159086	1	0.121988
SPOCK1	OID44279	0	-1.03413	1.01773	0.309578	1	-0.0215284	0.0380469	0.571503	1	-0.144057	0.0396797	0.000324209	0.121988	-0.970032	0.966984	0.316404	1	-1.1688	1.35686	0.389545	1	-1.04745	1.03027	0.309933	1	-0.153591	0.891047	0.863234	1	-0.231839	2.45584	0.924838	1	3.23797	1.30945	0.0139458	1	3.59817	3.07407	0.242585	1	9.57189	3.47301	0.00615597	0.815918	0.205285	0.0686206	0.00295476	0.515294	0.199806	0.138118	0.148	1	0.302434	0.142904	0.0343152	1	0.36378	0.124535	0.00348775	0.570939	4.14165	15.8087	0.793333	1	0.176676	0.120606	0.142946	1	-0.132304	0.252793	0.600716	1	-0.357016	0.115906	0.00206843	0.410698	-8889.74	2503.11	0.000514332	0.165186	-6.39176	2.14199	0.00329142	0.550881	-5411.9	1562.67	0.000697596	0.202302	5.98336	2.03504	0.00376742	0.59844	-4111.58	1256.87	0.00133528	0.310932	-23.2734	9.89436	0.0199203	1	0.121988
CEP135	OID43516	0	1.09246	0.303936	0.00032518	0.122281	0.00426554	0.0111204	0.701291	1	0.0254048	0.0118502	0.0327738	1	0.662268	0.285401	0.0208458	1	0.518512	0.404939	0.201152	1	0.61357	0.305482	0.045292	1	-0.1245	0.265891	0.639883	1	1.41743	0.722747	0.0506293	1	-0.516167	0.374576	0.169371	1	2.83557	0.888236	0.00155032	0.340981	2.31669	1.01576	0.0232274	1	-0.00109238	0.0207525	0.958047	1	-0.0207158	0.0408853	0.612378	1	-0.131757	0.0424335	0.00190271	0.389111	-0.0091356	0.0379274	0.809655	1	4.87855	4.08601	0.232491	1	-0.107898	0.0348644	0.0019696	0.397633	0.12969	0.0658699	0.0489672	1	0.0503305	0.0320129	0.115905	1	2117.16	651.181	0.00158416	0.345373	1.85255	0.588726	0.00197924	0.399082	301.644	443.065	0.497102	1	-1.74364	0.560566	0.00221921	0.428366	1061.09	326.694	0.00158811	0.345876	7.13385	2.64872	0.00797139	0.959091	0.122281
PAM	OID45208	0	-0.315622	0.984736	0.748578	1	0.0325055	0.0340336	0.339528	1	-0.0139872	0.0369275	0.705124	1	1.13393	0.900422	0.208716	1	0.633414	1.2762	0.619958	1	0.965864	0.96372	0.316893	1	-0.487408	0.83545	0.559979	1	0.21279	2.27308	0.925471	1	0.338711	1.16765	0.772003	1	0.262942	2.81432	0.925625	1	3.53894	3.18848	0.267947	1	0.162878	0.0664554	0.0146948	1	0.35771	0.127429	0.00499844	0.716053	0.330093	0.136105	0.0152961	1	0.427877	0.119057	0.00032579	0.12246	-3.97985	14.2832	0.780523	1	0.210469	0.110669	0.0571992	1	0.133273	0.232809	0.567014	1	-0.130243	0.0950988	0.170825	1	-2945.25	2308.65	0.204585	1	-3.42094	2.01821	0.0920151	1	-1564.02	1481.3	0.292808	1	3.20105	1.9176	0.0970133	1	-1340.1	1155.31	0.248452	1	-12.8693	9.13487	0.161017	1	0.12246
SNCG	OID44266	0	0.152555	0.391714	0.69694	1	-0.0106191	0.0161097	0.509781	1	0.0311414	0.0164816	0.0597072	1	0.172013	0.384862	0.655184	1	-0.385763	0.53512	0.471463	1	-0.0229536	0.408542	0.955227	1	-0.556324	0.351808	0.11473	1	1.07268	0.990585	0.279611	1	-1.04736	0.575415	0.0695103	1	3.71532	1.27859	0.00388197	0.610307	3.98581	1.47028	0.00701648	0.884103	0.0108609	0.0257799	0.673778	1	0.19802	0.0551139	0.000327	0.122742	0.0805376	0.0569101	0.157018	1	0.0922342	0.0497505	0.0637484	1	9.80914	4.85045	0.043144	1	-0.00442484	0.0503726	0.930002	1	-0.0394041	0.0799338	0.622041	1	0.110218	0.0541211	0.0416994	1	2516.44	823.873	0.0026562	0.481923	2.18655	0.695826	0.00199815	0.401356	803.649	526.931	0.129209	1	-2.0628	0.660676	0.00213225	0.417642	1275.7	411.927	0.00232269	0.441567	8.81684	3.20977	0.00671277	0.860228	0.122742
FHIT	OID42464	0	1.03493	0.381173	0.00662498	0.854049	0.00255319	0.014027	0.855567	1	0.0273566	0.0149193	0.0675684	1	0.881996	0.357662	0.0140964	1	0.533989	0.507209	0.293084	1	0.764059	0.382883	0.0466814	1	-0.332514	0.332479	0.317881	1	1.24668	0.91176	0.172352	1	-0.252897	0.475919	0.595589	1	3.79842	1.11734	0.00075775	0.214235	3.58747	1.27551	0.00521488	0.734466	0.00666875	0.0257669	0.79592	1	0.0259793	0.0513147	0.612665	1	-0.163093	0.0534036	0.00225829	0.4337	0.0134091	0.0474104	0.777308	1	9.05518	5.18336	0.0806425	1	-0.158385	0.0440836	0.00032709	0.122751	0.0916047	0.0853768	0.283295	1	0.0355273	0.040686	0.38255	1	2610.03	838.288	0.00229894	0.438677	2.27729	0.733308	0.0022484	0.432275	435.294	554.027	0.433256	1	-2.14735	0.697086	0.00243392	0.455447	1300.58	420.023	0.00241994	0.453859	9.30294	3.33539	0.00596869	0.800551	0.122751
IQGAP2	OID43869	0	0.623768	0.364611	0.0871227	1	-0.0099276	0.0130555	0.447004	1	0.0291833	0.0143099	0.042224	1	0.701713	0.336085	0.0374749	1	0.994799	0.474306	0.0366144	1	0.79928	0.358721	0.026455	1	0.320172	0.312314	0.305937	1	1.30172	0.858911	0.130513	1	-1.58722	0.435901	0.00032746	0.122836	0.0194749	1.06114	0.985369	1	-0.729311	1.20567	0.545687	1	0.00555184	0.0246707	0.82207	1	0.124194	0.0484172	0.010315	1	0.0516225	0.0514585	0.31577	1	0.0904647	0.0447644	0.0432891	1	7.65218	5.22315	0.142907	1	0.0290434	0.0431484	0.500881	1	0.201857	0.0836571	0.015826	1	0.0379644	0.0375481	0.311975	1	1038.07	755.503	0.172655	1	0.876751	0.674372	0.195466	1	218.3	493.977	0.65928	1	-0.820374	0.641348	0.202716	1	596.557	376.425	0.11636	1	3.2685	3.03942	0.284136	1	0.122836
TRAFD1	OID41947	0	0.450028	0.277874	0.105331	1	-0.0009597	0.0097526	0.92161	1	0.00700679	0.0104207	0.501851	1	0.350503	0.253729	0.168016	1	0.232418	0.359877	0.5188	1	0.311431	0.271658	0.252384	1	-0.133202	0.235374	0.57181	1	0.454243	0.638892	0.477597	1	-0.261939	0.320782	0.415022	1	2.66307	0.769666	0.00062284	0.187795	2.53873	0.87881	0.0041668	0.638296	0.00553917	0.0188194	0.768663	1	-0.0269672	0.0360296	0.454175	1	-0.136007	0.0378621	0.00032792	0.122952	0.0136903	0.033846	0.685854	1	5.05124	4.50772	0.262469	1	-0.0933487	0.0307374	0.0023896	0.449793	0.025795	0.0731777	0.724464	1	0.0329172	0.0267802	0.219011	1	1741.87	654.332	0.0093271	1	1.90303	0.592773	0.00162156	0.350252	-157.463	440.656	0.721477	1	-1.79354	0.565003	0.00181684	0.377199	888.397	326.994	0.00801703	0.961996	6.6829	2.66514	0.0134409	1	0.122952
IL12RB2	OID42599	0	-0.343316	0.423182	0.417208	1	0.0280463	0.0153617	0.0678909	1	-0.0188553	0.0162792	0.247547	1	-0.813667	0.391325	0.0382536	1	-0.740442	0.553383	0.181666	1	-0.784282	0.418304	0.061556	1	0.0710873	0.363383	0.845005	1	-1.30541	1.00765	0.195936	1	0.500543	0.527786	0.343758	1	-1.0743	1.24805	0.389975	1	-0.177041	1.42498	0.901199	1	0.0227981	0.0282349	0.419913	1	-0.0511414	0.0565768	0.366033	1	-0.0103272	0.0597159	0.862699	1	-0.0098285	0.0524816	0.851445	1	-1.70754	5.14753	0.740101	1	0.0558335	0.0489925	0.254439	1	-0.032769	0.0835208	0.694803	1	-0.148787	0.041421	0.00032806	0.122954	-1375.67	535.354	0.0172868	1	-1.20738	0.605061	0.0498647	1	-493.243	429.311	0.25792	1	1.1161	0.583366	0.0594411	1	-685.225	268.62	0.0178364	1	-5.41566	2.37476	0.0288072	1	0.122954
MTRES1	OID41501	0	0.448251	0.199231	0.024455	1	0.00591822	0.00712331	0.406073	1	0.00703775	0.00762713	0.356838	1	0.185464	0.186088	0.319576	1	0.0192922	0.263121	0.941589	1	0.131485	0.198986	0.509158	1	-0.158475	0.172246	0.358131	1	0.98221	0.466322	0.0358829	1	-0.188595	0.239278	0.431343	1	1.19939	0.574546	0.0376631	1	0.735173	0.65394	0.261815	1	-0.017002	0.0133374	0.203167	1	-0.0181581	0.0263533	0.490807	1	-0.0911268	0.0273631	0.0008676	0.234062	-0.0234912	0.0245436	0.338506	1	-0.0655673	2.46263	0.978759	1	-0.0794183	0.0221097	0.00032813	0.122954	0.0574238	0.0394207	0.145202	1	0.0230847	0.0201319	0.251518	1	875.501	386.286	0.0254605	1	0.730318	0.344817	0.0357474	1	-60.0077	255.147	0.8144	1	-0.676294	0.328186	0.0409685	1	393.553	194.89	0.0458636	1	1.87019	1.56745	0.234786	1	0.122954
DYNLT3	OID43644	0	1.21431	0.418792	0.00373702	0.595434	0.00813938	0.0153456	0.595831	1	0.0377192	0.0164468	0.0224312	1	0.802616	0.394264	0.0424626	1	0.465503	0.558375	0.404977	1	0.688925	0.42183	0.103245	1	-0.321726	0.36588	0.379773	1	2.45345	0.99479	0.0141108	1	-0.658538	0.52133	0.207593	1	3.12809	1.23727	0.0119246	1	2.53047	1.41133	0.0738996	1	-0.0279418	0.0286389	0.329851	1	0.00663264	0.0563955	0.906377	1	-0.181238	0.0586843	0.0020127	0.403449	-0.0113022	0.0521174	0.828317	1	3.98179	5.71402	0.4859	1	-0.170235	0.0482489	0.00041828	0.143946	0.0692297	0.0891682	0.437516	1	0.158573	0.0441509	0.00032863	0.123109	2273.36	803.076	0.00572865	0.779704	1.62416	0.732317	0.0279903	1	462.897	543.276	0.395572	1	-1.48007	0.697184	0.0353081	1	1111.92	405.11	0.0072135	0.900382	7.22871	3.28303	0.0293291	1	0.123109
FXYD5	OID42483	0	0.837513	0.33779	0.0131609	1	0.00432805	0.0124722	0.728579	1	0.020214	0.0130828	0.123242	1	0.475696	0.316795	0.134015	1	0.140008	0.447348	0.754467	1	0.362584	0.338605	0.284913	1	-0.326634	0.292775	0.26526	1	0.841607	0.808099	0.298332	1	-0.0768359	0.42455	0.856513	1	3.05833	0.996266	0.00231428	0.440752	2.90774	1.1375	0.0110219	1	0.00738724	0.0226582	0.744581	1	0.00916905	0.0455143	0.840343	1	-0.14303	0.0470227	0.00235228	0.444896	0.038686	0.0418355	0.355113	1	5.12283	4.44836	0.249477	1	-0.138844	0.0386678	0.00032983	0.123473	0.113854	0.0719732	0.113675	1	0.000249756	0.0359272	0.994453	1	1075.14	730.091	0.143382	1	1.19011	0.632949	0.0619029	1	-46.3776	469.126	0.921385	1	-1.13671	0.601532	0.0606161	1	585.95	364.697	0.110665	1	4.34694	2.88376	0.133821	1	0.123473
ADGRE3	OID43337	0	-0.7148	0.725042	0.324195	1	-0.0245319	0.0254176	0.334468	1	0.0124427	0.0275698	0.652056	1	0.337748	0.670308	0.614649	1	-0.428254	0.946837	0.651312	1	0.0832233	0.71657	0.907602	1	-0.775876	0.618989	0.210823	1	-0.0246036	1.68652	0.988369	1	0.0421308	0.863671	0.961132	1	5.3344	2.04887	0.00967817	1	8.33336	2.29351	0.00033025	0.123605	0.112076	0.0483797	0.0210534	1	0.253686	0.0941211	0.00703227	0.885562	0.147244	0.099321	0.138206	1	0.290228	0.0871961	0.00087331	0.235055	-5.34935	10.2063	0.600192	1	0.0600651	0.0805193	0.455685	1	-0.0238558	0.165591	0.88545	1	-0.0314688	0.0718146	0.661245	1	2527.22	1611.51	0.119737	1	1.32711	1.41792	0.350789	1	1571.27	1043.63	0.134511	1	-1.33869	1.34966	0.322825	1	1279.76	803.904	0.114347	1	4.9214	6.44119	0.446185	1	0.123605
CCL28	OID43472	0	0.40261	0.368987	0.27522	1	-0.000363	0.0143304	0.979793	1	-0.0278699	0.014887	0.0620023	1	0.118778	0.354063	0.737449	1	-0.244566	0.495699	0.622026	1	-0.0034671	0.377057	0.992668	1	-0.31793	0.325035	0.328614	1	0.309874	0.910778	0.733869	1	0.495234	0.496174	0.31896	1	0.84139	1.15175	0.465521	1	1.20412	1.31492	0.360398	1	0.0120772	0.024798	0.626521	1	-0.0739876	0.0511867	0.148332	1	-0.185908	0.0517836	0.00033056	0.123659	-0.0331091	0.0460066	0.471734	1	-5.62885	4.67362	0.22844	1	-0.13258	0.0442972	0.00276279	0.494592	-0.0988449	0.0744552	0.184318	1	-0.0267249	0.043788	0.541646	1	-421.771	788.181	0.593489	1	-0.554235	0.676327	0.413736	1	-1180.35	485.906	0.0164045	1	0.549155	0.641757	0.393447	1	-137.505	393.561	0.727379	1	-1.09521	3.09077	0.723569	1	0.123659
MICALL2	OID42757	0	0.675371	0.274794	0.0139816	1	0.00330045	0.00956337	0.730008	1	0.0190299	0.0104421	0.0693579	1	0.479384	0.252783	0.0587117	1	0.446074	0.359061	0.214914	1	0.46747	0.27073	0.0850775	1	-0.0384822	0.23536	0.870215	1	0.313585	0.637027	0.622862	1	-0.233476	0.318809	0.464725	1	2.77646	0.76392	0.00033128	0.123742	2.91637	0.86787	0.000888	0.237884	0.00728947	0.0187724	0.698004	1	-0.0122169	0.0359172	0.73375	1	-0.112721	0.0384351	0.00335972	0.558196	0.0274872	0.0336574	0.414113	1	6.10411	3.78968	0.107241	1	-0.0699346	0.0311772	0.0248881	1	0.074998	0.0626497	0.231267	1	0.059953	0.025924	0.0207422	1	1529.48	574.475	0.00915656	1	1.48541	0.517679	0.00468372	0.687325	-144.961	384.923	0.707066	1	-1.41022	0.492551	0.00476769	0.695635	778.965	286.851	0.00790916	0.954508	4.81874	2.34051	0.0414295	1	0.123742
TRDMT1	OID43236	0	0.670246	0.330373	0.0424831	1	0.00258499	0.0115355	0.822687	1	0.0121869	0.0124621	0.328892	1	0.529956	0.300627	0.0788057	1	0.510404	0.426872	0.232622	1	0.526761	0.321852	0.102599	1	-0.019821	0.280051	0.943617	1	0.04825	0.764459	0.949711	1	0.168528	0.386335	0.663066	1	2.00053	0.927989	0.0319275	1	2.17022	1.05559	0.0406931	1	0.00784356	0.022499	0.727568	1	-0.0408054	0.0430857	0.343601	1	-0.160489	0.0447096	0.00033121	0.123742	-0.00866	0.0404666	0.830544	1	0.00921646	4.94925	0.998514	1	-0.108881	0.0359498	0.00245608	0.45813	0.0818262	0.075395	0.277789	1	0.0234726	0.0313073	0.453405	1	1575.66	692.826	0.0267136	1	1.11915	0.665932	0.0949929	1	125.67	481.126	0.794422	1	-1.04151	0.635112	0.103148	1	851.347	343.368	0.016283	1	6.02913	2.8845	0.0390791	1	0.123742
FLT3	OID42471	0	-1.93943	0.610989	0.00150222	0.334411	-0.0530128	0.0223603	0.0177475	1	-0.0797026	0.0236848	0.000853161	0.231566	-0.278697	0.575168	0.628273	1	-0.351871	0.810959	0.664606	1	-0.303992	0.614174	0.620909	1	-0.0929076	0.531484	0.861322	1	-3.52258	1.4467	0.0153758	1	1.10548	0.757909	0.145836	1	-1.88719	1.80356	0.296168	1	-0.631591	2.05576	0.758868	1	0.0255619	0.0423258	0.546246	1	0.00811214	0.0826367	0.9218	1	0.163119	0.0856231	0.0567701	1	0.12167	0.0756815	0.10791	1	-0.220954	7.66062	0.97699	1	0.180335	0.0699577	0.00994403	1	0.0158083	0.121044	0.896092	1	-0.227889	0.0634919	0.00033162	0.123761	-2236.47	1148.73	0.0535352	1	-1.45496	0.987381	0.142569	1	-1347.75	725.207	0.0650054	1	1.30394	0.937918	0.166389	1	-1118.22	575.342	0.0539269	1	-7.71938	4.50122	0.0883364	1	0.123761
KANK2	OID42649	0	0.739962	0.386088	0.0552936	1	0.00829307	0.0137594	0.546694	1	0.0222113	0.014831	0.135151	1	0.194571	0.359061	0.588217	1	0.120257	0.50721	0.81271	1	0.168916	0.38374	0.660055	1	-0.0789444	0.332154	0.812263	1	2.00857	0.900191	0.0262867	1	-0.538644	0.464172	0.246944	1	3.06605	1.10919	0.00603944	0.806626	2.54391	1.26364	0.0449593	1	-0.011823	0.0262321	0.652454	1	-0.00404894	0.0511764	0.936939	1	-0.166519	0.0529372	0.00165746	0.355402	-0.0070111	0.047414	0.882445	1	8.90523	5.47438	0.103798	1	-0.155548	0.043337	0.00033161	0.123761	0.0400415	0.0818295	0.62461	1	0.0579015	0.0396768	0.144474	1	2446.38	766.2	0.00202508	0.404384	2.20311	0.700469	0.00201273	0.403449	672.341	521.543	0.199851	1	-2.05493	0.66866	0.00251909	0.465659	1162.32	385.601	0.00344167	0.566242	8.06754	3.13099	0.0112412	1	0.123761
OLR1	OID44826	0	0.351428	0.434652	0.418787	1	-0.005468	0.0143228	0.702633	1	0.0166339	0.0155313	0.285091	1	0.588624	0.387818	0.130003	1	0.198249	0.55175	0.719584	1	0.458759	0.415921	0.270803	1	-0.413952	0.359803	0.250773	1	0.0227588	0.97129	0.981321	1	0.127437	0.475149	0.788815	1	1.8113	1.16943	0.122671	1	2.91446	1.32376	0.0286003	1	0.0522807	0.0290039	0.0722464	1	0.131079	0.0543142	0.0158069	1	0.077556	0.0579779	0.181	1	0.131395	0.0513639	0.0105238	1	-2.13148	5.4749	0.697041	1	-0.00147351	0.0456074	0.974226	1	-0.079411	0.0896419	0.375688	1	0.0593446	0.0382831	0.121105	1	2483.75	1066.9	0.0212283	1	1.18179	0.909496	0.195681	1	2394.2	652.316	0.000331958	0.123775	-1.07748	0.864392	0.214399	1	1329.37	531.997	0.0135271	1	9.25802	4.15106	0.0271386	1	0.123775
GZMA	OID43786	0	0.22401	0.635152	0.724323	1	-0.0004318	0.0222225	0.984499	1	-0.031356	0.0237586	0.187948	1	-0.252376	0.586595	0.66727	1	-1.22367	0.826404	0.139513	1	-0.575502	0.626354	0.358781	1	-0.975574	0.540466	0.0718693	1	-1.31538	1.4755	0.373281	1	-1.14023	0.745845	0.127641	1	-0.540463	1.80797	0.765199	1	-0.654779	2.0557	0.750316	1	0.0477706	0.0422497	0.258901	1	0.190401	0.0823362	0.020751	1	0.229034	0.0866869	0.00823968	0.978157	0.272517	0.0759417	0.00033258	0.123865	5.31087	8.76538	0.544587	1	0.0929881	0.070488	0.187101	1	0.257171	0.142243	0.0706116	1	-0.0511458	0.0619203	0.408807	1	2739.07	1682.12	0.105502	1	1.71015	1.40859	0.226514	1	1490.31	1054.7	0.159606	1	-1.56247	1.33688	0.244258	1	1317.24	842.132	0.119837	1	5.47766	6.55592	0.404675	1	0.123865
SPINK4	OID44276	0	-0.546607	0.508743	0.282632	1	-0.0217921	0.0203996	0.285402	1	-0.0119043	0.0211222	0.5734	1	-0.93879	0.494681	0.0585121	1	-2.46168	0.679418	0.00033372	0.124117	-1.45208	0.522192	0.00570728	0.777852	-1.48451	0.448861	0.00103961	0.264318	-3.97308	1.25259	0.00164607	0.353954	0.950722	0.724557	0.190275	1	-3.35229	1.63336	0.0408133	1	-3.73674	1.87222	0.046653	1	-0.0255168	0.0333007	0.443998	1	-0.0861037	0.0707748	0.223761	1	-0.0377055	0.0727993	0.604502	1	0.0388268	0.0631392	0.538595	1	1.87973	6.67149	0.77813	1	0.0624407	0.0637533	0.327377	1	-0.0240586	0.103504	0.816196	1	-0.200111	0.0661599	0.00248917	0.46252	-1147.1	941.567	0.225734	1	-1.14662	0.826531	0.167301	1	-1080.34	602.64	0.0751479	1	1.0509	0.785878	0.183051	1	-524.978	471.842	0.268308	1	-4.39125	3.73426	0.241595	1	0.124117
IL1B	OID42608	0	1.3617	0.433584	0.00168627	0.359604	0.0275776	0.0152969	0.0714152	1	0.0215464	0.0171996	0.211212	1	0.448214	0.403971	0.267922	1	0.06686	0.571663	0.906956	1	0.326282	0.432101	0.450658	1	-0.37389	0.374234	0.318398	1	1.06672	1.0213	0.296987	1	-0.907231	0.517768	0.0810225	1	1.81338	1.25683	0.150123	1	2.14992	1.4271	0.133015	1	0.0249572	0.0295418	0.398745	1	0.0297448	0.05779	0.606759	1	-0.201624	0.060322	0.00083038	0.227231	0.0236689	0.0538421	0.660229	1	10.9757	5.99586	0.0671675	1	-0.176777	0.0492791	0.00033417	0.124242	0.227775	0.0984233	0.0206548	1	0.0339341	0.0433668	0.433926	1	2100.67	877.412	0.0190222	1	2.27896	0.804002	0.00523912	0.736644	201.127	587.96	0.732984	1	-2.16615	0.766091	0.00533748	0.746038	1108.85	438.359	0.0133859	1	8.80842	3.57873	0.0152768	1	0.124242
FADD	OID44645	0	0.972771	0.37631	0.00973721	1	0.00896008	0.013768	0.515181	1	0.0134691	0.014611	0.35728	1	0.449039	0.352693	0.203733	1	0.227871	0.498492	0.647841	1	0.373438	0.37706	0.322606	1	-0.205466	0.326533	0.529569	1	1.30595	0.89262	0.14432	1	0.156301	0.459577	0.734067	1	3.07147	1.09782	0.00545845	0.756837	2.67323	1.2515	0.0334564	1	-0.023541	0.0252846	0.352419	1	-0.0138596	0.0503142	0.782962	1	-0.183499	0.0523788	0.00045952	0.153147	-0.0126539	0.0466015	0.785979	1	3.01159	5.03792	0.549984	1	-0.154368	0.0430391	0.00033491	0.124432	0.0806631	0.0817743	0.323931	1	0.0230005	0.0385448	0.550693	1	2109.23	782	0.0083514	0.986873	1.77132	0.70791	0.0133914	1	448.338	528.592	0.397826	1	-1.66518	0.67416	0.014594	1	1037.39	392.065	0.00959675	1	6.02061	3.20148	0.062249	1	0.124432
INPPL1	OID43863	0	0.685709	0.310295	0.0271149	1	0.00478286	0.0114003	0.674824	1	0.0184658	0.0118144	0.119012	1	0.459187	0.28919	0.113167	1	0.14164	0.409852	0.729843	1	0.353069	0.309579	0.254808	1	-0.306731	0.268066	0.253254	1	1.2474	0.728581	0.0877571	1	-0.448521	0.374693	0.232405	1	2.44317	0.895057	0.00670009	0.859391	1.93796	1.02163	0.0587755	1	0.00132511	0.0210702	0.949887	1	-0.0483576	0.0410789	0.23912	1	-0.153434	0.0427905	0.00033618	0.124711	-0.0160476	0.0383083	0.675284	1	4.312	4.41825	0.329089	1	-0.120081	0.0349431	0.0005893	0.18119	0.0741589	0.0707388	0.294478	1	0.0271508	0.0323476	0.401276	1	1950.57	656.288	0.003662	0.587909	1.61533	0.587282	0.00664549	0.855458	315.502	438.014	0.472505	1	-1.49964	0.559081	0.0080855	0.966656	974.098	329.228	0.00379513	0.601213	7.04618	2.63466	0.00837771	0.988711	0.124711
SYTL4	OID44969	0	0.56803	0.255709	0.0263243	1	-0.0013484	0.00923009	0.88385	1	0.019913	0.00994858	0.0461305	1	0.557824	0.238145	0.0196772	1	0.606511	0.337027	0.072707	1	0.573781	0.254521	0.0247389	1	0.061437	0.22181	0.781945	1	1.41408	0.601315	0.0192269	1	-0.862908	0.309278	0.00566335	0.774341	2.2628	0.743003	0.00251504	0.465204	1.55455	0.849764	0.0682869	1	-0.00114738	0.0173158	0.947204	1	0.0132993	0.0343924	0.698985	1	-0.118714	0.0353764	0.00079155	0.219952	-0.0237759	0.0316861	0.453039	1	2.77898	3.5863	0.438406	1	-0.104586	0.0291729	0.00033706	0.1249	0.0819254	0.0573019	0.152799	1	0.0389483	0.0264813	0.141349	1	1582.76	519.22	0.00310305	0.531241	1.55069	0.477132	0.00142525	0.324171	65.0502	355.247	0.855026	1	-1.46121	0.454843	0.00160633	0.348198	795.533	260.478	0.00302805	0.523281	5.20594	2.13538	0.0162214	1	0.1249
REEP4	OID44177	0	1.12191	0.338136	0.00090692	0.241106	0.00458379	0.0118897	0.699847	1	0.0273598	0.0129481	0.0353728	1	0.649239	0.313457	0.03904	1	0.674989	0.444311	0.129567	1	0.659818	0.335328	0.049854	1	0.0155903	0.291683	0.957403	1	1.01396	0.788825	0.199539	1	-0.583504	0.397321	0.143305	1	3.45445	0.952176	0.00033791	0.125022	3.29236	1.08487	0.0026309	0.478687	0.0117795	0.0230888	0.610216	1	-0.01258	0.0447038	0.778398	1	-0.150755	0.046899	0.00130693	0.307224	0.00826322	0.0417329	0.843043	1	5.28785	4.52647	0.242723	1	-0.116854	0.0380903	0.00215627	0.420694	0.128782	0.0738476	0.0811774	1	0.0491858	0.0333626	0.140407	1	1855.32	735.765	0.0130584	1	1.84016	0.644402	0.00486594	0.703734	-254.55	483.168	0.599087	1	-1.72963	0.612397	0.00534068	0.746175	958.666	368.12	0.0104099	1	6.99149	2.93187	0.0183586	1	0.125022
SCARB2	OID44210	0	0.0696814	1.0199	0.94553	1	0.00896524	0.0381929	0.814414	1	0.0615967	0.0399194	0.12371	1	0.145264	0.962461	0.880109	1	-0.662193	1.35023	0.624103	1	-0.138931	1.02569	0.892324	1	-0.751506	0.885272	0.396454	1	-4.48601	2.45231	0.0681284	1	-2.28426	1.31786	0.0840351	1	1.01754	3.09254	0.742322	1	1.56637	3.52829	0.657348	1	0.0661299	0.0674506	0.327498	1	0.48553	0.13553	0.00034037	0.125627	0.40484	0.14276	0.00457092	0.676745	0.427336	0.124251	0.00058322	0.180012	31.3081	13.505	0.0204352	1	0.173268	0.120761	0.151344	1	0.299979	0.224261	0.181017	1	-0.017008	0.11346	0.88084	1	5501.05	2246.07	0.0157013	1	3.76467	1.96876	0.057648	1	1153.3	1444.4	0.42598	1	-3.58083	1.87087	0.0574122	1	2648.92	1122.61	0.0198579	1	15.1686	8.90852	0.0907645	1	0.125627
TYW5	OID41982	0	0.770807	0.366779	0.0355922	1	0.0153838	0.0136005	0.258004	1	0.0193245	0.0143062	0.177683	1	0.570685	0.344711	0.0986354	1	0.52544	0.487215	0.281502	1	0.554783	0.368406	0.132914	1	-0.0468079	0.319638	0.883651	1	1.15882	0.869096	0.183252	1	-0.212471	0.451083	0.638005	1	3.17978	1.0678	0.00312092	0.53313	3.1744	1.21717	0.00953367	1	0.00451058	0.0247342	0.855395	1	-0.0259331	0.0489496	0.596257	1	-0.174615	0.050934	0.00060744	0.184839	0.00610419	0.0454524	0.893166	1	2.32061	5.12558	0.650728	1	-0.148834	0.0415506	0.00034097	0.125794	0.0758372	0.0825816	0.358446	1	0.0149773	0.0396585	0.705687	1	1824.59	738.854	0.0155224	1	1.70167	0.674591	0.0127067	1	-199.22	496.098	0.688745	1	-1.59316	0.643116	0.0143439	1	921.967	370.476	0.0147212	1	6.52504	3.00572	0.0318937	1	0.125794
MORC3	OID43982	0	0.891849	0.344821	0.00969814	1	0.00046932	0.0119456	0.968661	1	0.0200024	0.012853	0.120694	1	0.56827	0.315151	0.0722051	1	0.660768	0.446877	0.140105	1	0.600003	0.337245	0.0760604	1	0.0742729	0.293039	0.800062	1	0.670355	0.791982	0.397937	1	-0.551672	0.398507	0.167617	1	2.25175	0.967376	0.0206345	1	1.98383	1.09793	0.0718624	1	0.0182728	0.0235763	0.438788	1	0.0747931	0.0453064	0.0987732	1	-0.0411498	0.047361	0.384928	1	0.0780866	0.041842	0.06201	1	5.91409	4.61357	0.199881	1	-0.0706721	0.03837	0.0654964	1	0.141082	0.0765818	0.0654398	1	0.0600977	0.0333888	0.0718708	1	2939.86	799.021	0.000343666	0.126569	2.28604	0.701275	0.00136199	0.315273	816.281	529.814	0.125394	1	-2.11883	0.666937	0.00178636	0.373316	1469.88	399.588	0.000345113	0.126877	10.016	3.18888	0.00202076	0.404107	0.126569
ARTN	OID42147	0	-0.377069	0.432716	0.383535	1	-0.0084347	0.0163192	0.605255	1	0.0197946	0.017225	0.25125	1	-0.249429	0.41312	0.546345	1	-0.277098	0.580031	0.633108	1	-0.263175	0.440325	0.550395	1	-0.00957912	0.380572	0.979932	1	-1.97904	1.04223	0.0583368	1	-0.872248	0.558193	0.11918	1	-0.234798	1.31168	0.858035	1	-0.527691	1.49596	0.724491	1	0.0720359	0.0285015	0.0118913	1	0.206536	0.0576986	0.00034417	0.126668	0.112708	0.0607904	0.0637336	1	0.12237	0.0532476	0.021554	1	4.98398	5.65348	0.378006	1	0.0268856	0.0509263	0.597546	1	0.0398526	0.0905714	0.659928	1	-0.0269913	0.047925	0.5733	1	-138.572	857.214	0.871828	1	-0.0210787	0.740982	0.977341	1	-54.9161	544.396	0.919782	1	0.0314857	0.703333	0.964349	1	95.0492	429.605	0.82524	1	2.72034	3.36881	0.420612	1	0.126668
CCL26	OID43471	0	0.0586976	0.369704	0.873851	1	0.0212324	0.0148164	0.151849	1	0.0175707	0.0157072	0.264065	1	0.34414	0.360525	0.34041	1	0.150497	0.503606	0.765232	1	0.278798	0.383489	0.467675	1	-0.181965	0.330693	0.582481	1	-1.4216	0.932681	0.128315	1	-0.222365	0.523693	0.671378	1	3.16577	1.18712	0.00798259	0.95975	4.86913	1.34806	0.00034439	0.126724	0.0465045	0.0238931	0.0523426	1	0.0584614	0.0525663	0.266075	1	-0.0928686	0.0532765	0.0813085	1	-0.0187649	0.0463835	0.685801	1	3.18836	5.50408	0.562407	1	-0.102375	0.0462857	0.0269803	1	0.0961983	0.0887847	0.278586	1	0.00757488	0.0447808	0.865675	1	887.892	894.585	0.324019	1	0.294913	0.81557	0.718126	1	242.642	590.403	0.681814	1	-0.218176	0.774755	0.778609	1	441.101	447.566	0.327384	1	0.896808	3.64552	0.806082	1	0.126724
CDC27	OID42248	0	1.08637	0.34143	0.00146359	0.32904	0.0157494	0.0122139	0.197237	1	0.0260295	0.013075	0.0473191	1	0.390261	0.318335	0.220986	1	0.146123	0.450471	0.745829	1	0.307232	0.340512	0.36749	1	-0.228682	0.294861	0.438495	1	1.39127	0.801581	0.0834911	1	-0.427886	0.413787	0.302058	1	3.53757	0.977769	0.00034513	0.126877	3.44285	1.11279	0.00215449	0.420565	0.00647284	0.0232508	0.780862	1	0.000286121	0.0451953	0.994949	1	-0.135547	0.0470677	0.00397892	0.620703	0.0166998	0.0420712	0.691411	1	7.01016	4.56777	0.124857	1	-0.127237	0.0380899	0.00083645	0.228223	0.11496	0.0730381	0.115495	1	0.071437	0.0356186	0.0448978	1	2356.52	690.552	0.000951244	0.248638	2.07903	0.627837	0.00115579	0.283153	604.967	469.191	0.199455	1	-1.93693	0.598347	0.00147498	0.330715	1174.36	346.897	0.00102899	0.262265	8.05133	2.82765	0.00509719	0.724267	0.126877
DNMBP	OID43627	0	0.834111	0.342144	0.0147731	1	-0.0005482	0.0119795	0.963502	1	0.015471	0.0130474	0.236629	1	0.526234	0.314068	0.0946851	1	0.591179	0.444913	0.184746	1	0.547719	0.335951	0.103881	1	0.0581982	0.291852	0.842054	1	1.20863	0.789985	0.126969	1	-1.02953	0.397811	0.0102504	1	2.78034	0.962506	0.00415639	0.637598	2.06747	1.0983	0.0607808	1	0.00339939	0.0233185	0.884171	1	9.58436e-05	0.0450061	0.998301	1	-0.127301	0.0469227	0.00666795	0.857035	0.0256295	0.0418455	0.540221	1	7.37619	5.07618	0.146197	1	-0.100248	0.0384507	0.00912884	1	0.145535	0.082996	0.0795134	1	0.0605355	0.0342796	0.077407	1	2570.44	734.49	0.000831119	0.227323	2.5171	0.687018	0.000345495	0.126934	-71.9911	516.574	0.889407	1	-2.36393	0.655482	0.000421356	0.14453	1295.58	367.915	0.00076726	0.215928	8.92505	3.06818	0.00436391	0.656729	0.126934
MAPKAP1	OID41451	0	1.1952	0.334	0.00034566	0.126939	0.00900208	0.0121725	0.459576	1	0.00968939	0.0132221	0.46418	1	0.600334	0.312353	0.0553608	1	0.928251	0.440444	0.0357191	1	0.708178	0.33331	0.034257	1	0.361952	0.289923	0.212631	1	1.1839	0.795906	0.137756	1	-0.46575	0.409997	0.257036	1	2.27805	0.978473	0.0205339	1	2.61279	1.11123	0.0193353	1	0.0293488	0.0226625	0.196087	1	0.0328136	0.0447975	0.463871	1	-0.0851367	0.0473499	0.0721717	1	0.0265743	0.0415508	0.522458	1	1.37425	4.41808	0.755761	1	-0.0707521	0.0387289	0.0677215	1	0.00406478	0.0727523	0.955444	1	0.0668034	0.0338353	0.0483395	1	1314.57	717.494	0.0694788	1	1.3577	0.625948	0.0315593	1	267.867	464.28	0.564863	1	-1.27335	0.59484	0.0338167	1	706.179	359.026	0.051534	1	5.48237	2.83919	0.0554057	1	0.126939
PXN	OID42970	0	0.781026	0.44798	0.0812569	1	-0.0005655	0.0153564	0.970626	1	0.016495	0.0171786	0.337721	1	0.693319	0.410123	0.0918017	1	0.577848	0.581671	0.32116	1	0.657725	0.439076	0.135011	1	-0.16178	0.380482	0.670951	1	-0.58176	1.03043	0.572748	1	0.291873	0.51089	0.568392	1	1.17388	1.24952	0.348334	1	1.86264	1.41732	0.189907	1	0.0341908	0.0300273	0.255558	1	0.148152	0.0574462	0.00990977	1	0.157797	0.0606122	0.00923085	1	0.191895	0.0536294	0.00034602	0.127017	1.33684	5.6551	0.813126	1	0.0750884	0.0484202	0.120958	1	0.0414074	0.0938211	0.658964	1	0.0159124	0.0415668	0.701857	1	733.305	1041.83	0.483295	1	0.867985	0.943358	0.359002	1	572.845	676.713	0.399002	1	-0.809321	0.898418	0.369105	1	377.516	520.201	0.469855	1	1.45095	4.17473	0.728775	1	0.127017
SLITRK2	OID44256	0	0.712961	0.696519	0.306022	1	-0.01216	0.0254387	0.632642	1	0.0616588	0.0268933	0.0224616	1	1.16137	0.651983	0.0756419	1	2.20007	0.914254	0.0165702	1	1.50363	0.694272	0.0309306	1	1.02139	0.601565	0.0903198	1	1.70647	1.66045	0.304742	1	-0.931887	0.873078	0.286712	1	-2.67859	2.06114	0.194623	1	-0.27838	2.35332	0.905906	1	0.0883939	0.0465229	0.0581827	1	0.275869	0.0918769	0.00267688	0.484167	0.344739	0.0963697	0.00034721	0.127204	0.232123	0.0846395	0.00609765	0.811175	18.2181	9.17025	0.0469604	1	0.200419	0.0805389	0.0128293	1	0.198618	0.147279	0.177472	1	0.109933	0.0748167	0.141734	1	1380.72	1441.09	0.340295	1	1.73206	1.27225	0.175327	1	198.197	926.244	0.830909	1	-1.59207	1.21012	0.190198	1	592.053	720.109	0.41293	1	6.57676	5.73035	0.253105	1	0.127204
MTHFSD	OID42782	0	0.587738	0.224126	0.00873254	1	0.00572685	0.00807306	0.47809	1	0.0165758	0.0086026	0.0548529	1	0.05849	0.209936	0.780697	1	-0.0139381	0.296393	0.962517	1	0.0338501	0.224319	0.880134	1	-0.0669801	0.194104	0.730231	1	0.11392	0.528772	0.829546	1	0.0635047	0.272066	0.81562	1	2.15921	0.638993	0.00081998	0.225473	2.62445	0.725481	0.00034743	0.127254	0.00471822	0.0152011	0.756436	1	0.00611783	0.0297542	0.837094	1	-0.0992407	0.0310593	0.00139731	0.320488	0.0192092	0.0276508	0.487239	1	7.48074	3.3742	0.0266203	1	-0.087215	0.0253512	0.00058114	0.179436	0.105902	0.0574106	0.0650905	1	0.0129796	0.0239157	0.587322	1	1510.92	486.109	0.00234379	0.444156	1.48708	0.423005	0.000572567	0.177792	-58.3394	319.089	0.855198	1	-1.40166	0.402414	0.000640305	0.191246	777.528	243.095	0.00175754	0.369364	5.875	1.9147	0.00257458	0.47202	0.127254
TRAK1	OID43234	0	0.64605	0.299642	0.0310781	1	-0.0027998	0.0102514	0.784764	1	0.0167554	0.0114316	0.143776	1	0.71115	0.270399	0.00890559	1	1.05883	0.382142	0.00587855	0.792366	0.828914	0.288694	0.00432843	0.653399	0.340663	0.251859	0.177045	1	0.112327	0.686015	0.870038	1	-1.06408	0.338411	0.00189104	0.387574	2.21743	0.831694	0.00811451	0.968631	1.51029	0.947257	0.111991	1	-0.00263098	0.0204721	0.897809	1	0.0248758	0.039422	0.528031	1	-0.0818885	0.0411375	0.0465244	1	0.0309521	0.0361637	0.392059	1	6.2522	4.12745	0.129827	1	-0.0630298	0.0343112	0.0662096	1	0.116958	0.0685153	0.0878156	1	0.046564	0.0291686	0.110405	1	1935.28	622.347	0.00247924	0.461289	2.01949	0.552133	0.000348361	0.127485	-61.4929	415.102	0.882484	1	-1.91317	0.525542	0.000369434	0.132515	1008.66	309.63	0.0015699	0.343465	6.93806	2.51047	0.00654766	0.848434	0.127485
RAB39B	OID42975	0	0.183989	0.270605	0.496556	1	0.00590475	0.0105581	0.575983	1	0.02006	0.0110408	0.0700703	1	0.120141	0.263315	0.648455	1	-0.0504197	0.368469	0.891233	1	0.0669109	0.280288	0.811448	1	-0.19176	0.241646	0.427946	1	0.815231	0.667823	0.222941	1	-0.397734	0.370339	0.283569	1	2.7051	0.840719	0.0014029	0.321068	2.20485	0.967672	0.0232495	1	-0.00438042	0.0178682	0.80647	1	-0.000999516	0.0373597	0.978656	1	-0.115485	0.0385661	0.00274912	0.492881	-0.0255966	0.0337835	0.448652	1	3.47757	3.72879	0.351014	1	-0.116997	0.0327304	0.00035082	0.128095	0.0917332	0.0598924	0.125613	1	0.0171644	0.0334473	0.607826	1	505.436	539.082	0.350397	1	0.187679	0.47481	0.69317	1	165.768	346.335	0.632927	1	-0.137461	0.451158	0.761002	1	253.721	269.968	0.349236	1	1.78952	2.13801	0.40396	1	0.128095
PLIN3	OID44855	0	1.43076	0.609849	0.0189714	1	0.0114492	0.0216756	0.597356	1	0.0302456	0.0233439	0.196034	1	0.765117	0.562677	0.174731	1	0.178859	0.797472	0.822659	1	0.570549	0.602346	0.344145	1	-0.577969	0.521453	0.268418	1	1.17885	1.42716	0.409369	1	0.0288424	0.726496	0.968364	1	5.92515	1.73302	0.00071487	0.205866	6.00247	1.97136	0.00253646	0.467635	-0.0099362	0.0414715	0.810776	1	0.0916543	0.0804328	0.254489	1	-0.223627	0.0844156	0.00807025	0.965314	0.0678136	0.0751012	0.366545	1	8.28085	8.44547	0.326836	1	-0.244617	0.0684335	0.00035086	0.128095	0.101809	0.137869	0.460241	1	0.0655553	0.0610082	0.282584	1	3014.5	1259.33	0.0188142	1	2.52561	1.14597	0.0290283	1	236.291	845.907	0.780447	1	-2.35051	1.09173	0.0328685	1	1502.77	629.884	0.0191947	1	8.93139	5.13724	0.084532	1	0.128095
CERT1	OID42282	0	0.878917	0.322906	0.00649089	0.844137	0.00485453	0.0120206	0.686323	1	0.00883388	0.0128883	0.493536	1	0.583802	0.301278	0.0533816	1	0.38235	0.426143	0.370148	1	0.515111	0.322142	0.110629	1	-0.194944	0.279368	0.485718	1	1.86374	0.770312	0.0160189	1	-0.38179	0.408	0.35018	1	2.08989	0.961599	0.0304353	1	1.55734	1.09875	0.157288	1	-0.00903127	0.0218295	0.679312	1	-0.017987	0.0435717	0.679743	1	-0.155729	0.0448631	0.00051812	0.165863	-0.0276671	0.0401906	0.491202	1	2.75925	4.88537	0.572211	1	-0.132577	0.0371109	0.00035365	0.128691	0.0074925	0.0771128	0.922597	1	0.0267927	0.0341727	0.433019	1	1476.91	737.847	0.0478475	1	1.68107	0.649011	0.0105498	1	-128.601	482.617	0.790316	1	-1.60474	0.618137	0.0103627	1	736.602	370.251	0.0491504	1	5.54755	2.95277	0.0624361	1	0.128691
AAMDC	OID43311	0	1.14252	0.391018	0.00347888	0.570098	-0.0151994	0.0153547	0.322231	1	0.0313597	0.0157725	0.0475429	1	1.32744	0.375981	0.00046443	0.154385	1.25042	0.53032	0.0188853	1	1.3023	0.400945	0.00126376	0.299977	-0.122404	0.351259	0.727676	1	0.200294	0.977699	0.837788	1	-0.43012	0.538869	0.425311	1	4.40805	1.22279	0.00035378	0.12871	4.63129	1.39974	0.00102772	0.262099	0.00695788	0.0262601	0.791182	1	0.0463675	0.0546815	0.396462	1	-0.152304	0.0560008	0.00653461	0.847601	0.0401079	0.049325	0.416141	1	4.86311	5.4182	0.369425	1	-0.168451	0.0477227	0.00041588	0.143472	0.0648564	0.0860865	0.451218	1	0.0706886	0.0484615	0.14466	1	2154.71	854.623	0.0130234	1	2.26257	0.745861	0.00282629	0.50147	734.583	558.291	0.190298	1	-2.14222	0.709254	0.00294275	0.513989	1131.31	426.98	0.00915404	1	7.33254	3.40521	0.0329407	1	0.12871
TOMM20	OID44993	0	0.804168	0.238477	0.00074598	0.211761	0.010272	0.00830798	0.216308	1	0.0202318	0.00893975	0.0243667	1	0.528952	0.219225	0.0163455	1	0.568231	0.312201	0.0695835	1	0.540236	0.234907	0.0220434	1	0.0607549	0.205525	0.767704	1	0.894356	0.553221	0.106936	1	-0.23716	0.276612	0.392152	1	2.17382	0.668596	0.00129121	0.304683	2.14818	0.759655	0.00503357	0.719204	-0.00258343	0.0164502	0.875292	1	-0.0106465	0.0313376	0.734055	1	-0.108456	0.0326167	0.00088369	0.236993	-0.0110069	0.0295024	0.709085	1	1.66913	3.36425	0.619797	1	-0.0829146	0.0260798	0.00147647	0.330961	0.0626336	0.0538824	0.245068	1	0.0568865	0.0231964	0.0141914	1	1758.09	496.297	0.000643195	0.191461	1.65036	0.451552	0.000354164	0.128767	285.826	341.605	0.40429	1	-1.55582	0.430409	0.00040696	0.141294	873.968	249.972	0.000734708	0.209738	5.81218	2.04257	0.00516048	0.729863	0.128767
DPY30	OID43634	0	1.69632	0.474916	0.00035449	0.1288	0.0225835	0.0168337	0.179737	1	0.0543696	0.0183261	0.00323427	0.544966	0.889305	0.439754	0.0438751	1	0.626997	0.624358	0.315921	1	0.803123	0.470939	0.088967	1	-0.269441	0.409049	0.510503	1	2.89513	1.10967	0.00948381	1	-0.776171	0.566468	0.171949	1	4.25216	1.36016	0.00194832	0.395336	3.64276	1.54367	0.0189574	1	-0.00966628	0.0327677	0.768158	1	0.145926	0.0628611	0.0202648	1	-0.087197	0.0668424	0.192057	1	0.136954	0.0585546	0.0193403	1	11.0026	5.97725	0.0656594	1	-0.145221	0.0544399	0.00764087	0.934962	0.216312	0.0961999	0.02454	1	0.104963	0.0469342	0.0253265	1	3025.33	871.093	0.000851256	0.231137	2.48987	0.815725	0.00269491	0.486156	419.72	609.837	0.492583	1	-2.30653	0.778641	0.00355212	0.577814	1498.62	438.385	0.000997723	0.257263	10.2608	3.61637	0.00535252	0.747271	0.1288
RFX2	OID43009	0	0.530392	0.324147	0.101783	1	-0.0008287	0.0116204	0.943145	1	0.00629223	0.0125093	0.615293	1	0.286315	0.302491	0.344485	1	0.128735	0.427398	0.763421	1	0.231549	0.323337	0.474354	1	-0.14639	0.27989	0.60126	1	1.30543	0.761309	0.0872531	1	0.222128	0.39349	0.572889	1	2.57398	0.927199	0.00583425	0.788819	3.42026	1.04832	0.00122892	0.294436	0.02257	0.0217327	0.299681	1	0.0330967	0.0429115	0.440542	1	-0.0911999	0.0447828	0.0417009	1	0.0301741	0.0399593	0.450176	1	2.95468	4.3022	0.492219	1	-0.127937	0.0358227	0.00035509	0.128991	0.0483512	0.0690974	0.484081	1	0.0198269	0.0338341	0.557875	1	1210.05	654.181	0.0674959	1	1.39744	0.582412	0.0176223	1	114.51	428.678	0.78983	1	-1.35594	0.553965	0.0154947	1	596.578	327.555	0.0717165	1	3.40691	2.63459	0.198273	1	0.128991
ECD	OID40184	0	0.178193	0.154261	0.248034	1	-0.000742	0.00540751	0.890859	1	-0.00412324	0.00582465	0.479536	1	0.0759052	0.142414	0.594358	1	0.0156153	0.201202	0.938179	1	0.0566769	0.152221	0.709855	1	-0.0730705	0.13168	0.579289	1	0.0333899	0.358463	0.92584	1	-0.243683	0.181985	0.181817	1	1.5634	0.432958	0.00035713	0.129483	1.34185	0.497289	0.00736306	0.912506	0.00775227	0.010333	0.45357	1	-0.0126084	0.0202795	0.53412	1	-0.05945	0.0210056	0.00465196	0.684304	-0.0177391	0.0188334	0.346246	1	1.73495	2.03591	0.394116	1	-0.0422724	0.0170754	0.0133003	1	-0.0308903	0.0328209	0.346614	1	0.0210618	0.0150061	0.160453	1	633.36	270.546	0.0223017	1	0.633961	0.252414	0.013367	1	-86.3375	184.552	0.641156	1	-0.603315	0.241241	0.0137026	1	316.137	135.784	0.0229546	1	2.56492	1.12583	0.0248464	1	0.129483
PDGFRB	OID45213	0	-0.141752	0.951287	0.881545	1	0.0463311	0.0360527	0.19876	1	0.00475787	0.0374859	0.899072	1	0.375639	0.907534	0.679164	1	0.0881202	1.27332	0.944862	1	0.276007	0.967091	0.775488	1	-0.273176	0.835248	0.743797	1	-0.57712	2.309	0.802765	1	-0.0796506	1.24915	0.949198	1	-3.62883	2.90526	0.212437	1	-1.08874	3.32351	0.74341	1	0.225399	0.0626074	0.00035977	0.130185	0.128937	0.129673	0.320064	1	0.181247	0.134252	0.177002	1	0.08359	0.118171	0.479341	1	-2.10509	12.3307	0.864444	1	0.195617	0.112907	0.0831761	1	0.0728014	0.203308	0.720281	1	-0.240615	0.107906	0.0257574	1	-1490.39	2131.9	0.485647	1	-1.34525	1.82755	0.462753	1	-603.422	1347.7	0.654959	1	1.24791	1.73476	0.472974	1	-606.527	1067.55	0.570836	1	-5.01794	8.33815	0.548174	1	0.130185
VSIG4	OID45294	0	1.29894	0.632331	0.039956	1	-0.0086238	0.024535	0.725221	1	0.051976	0.0263599	0.0493973	1	0.0943256	0.611579	0.877506	1	0.20569	0.855527	0.810129	1	0.125287	0.650865	0.847457	1	0.143488	0.561591	0.798473	1	-1.11686	1.56618	0.476215	1	-3.06827	0.851637	0.00036064	0.130388	0.288905	1.98954	0.88462	1	-3.36067	2.26808	0.139245	1	-0.0599285	0.0420332	0.154758	1	0.123578	0.0870219	0.155584	1	0.0610312	0.0907145	0.501085	1	0.0806859	0.0790477	0.307385	1	8.4126	8.67357	0.33209	1	0.0465977	0.0782463	0.551492	1	-0.0482843	0.140238	0.730619	1	0.0372712	0.0773928	0.6301	1	4327.63	1470.62	0.00374214	0.595798	1.75998	1.23406	0.155859	1	2911.4	902.37	0.00153156	0.338697	-1.59168	1.16985	0.175654	1	2225.73	734.892	0.00286843	0.506931	9.28	5.73965	0.107926	1	0.130388
DNAJB14	OID43618	0	0.751418	0.367423	0.0408448	1	0.00470054	0.0130631	0.718971	1	0.016327	0.0140888	0.247381	1	0.596226	0.339048	0.0794837	1	0.331064	0.480915	0.491621	1	0.508023	0.362997	0.162485	1	-0.257843	0.314911	0.413435	1	1.00322	0.860216	0.244317	1	-0.821835	0.43787	0.0617136	1	3.64654	1.04768	0.0005729	0.177841	3.05266	1.19558	0.0111655	1	0.00167488	0.0248948	0.946395	1	0.0367044	0.0485798	0.44992	1	-0.151394	0.0508304	0.00289751	0.509652	0.0360146	0.0452992	0.426592	1	9.08634	5.30533	0.0867713	1	-0.147845	0.0414641	0.00036299	0.130873	0.185394	0.0876744	0.0344667	1	0.0341658	0.0372795	0.359417	1	2546.93	776.063	0.00170148	0.361609	2.23283	0.741166	0.00308562	0.529632	265.095	552.488	0.632357	1	-2.08478	0.708069	0.00378582	0.600305	1295.69	388.768	0.00144402	0.326607	9.56522	3.24761	0.0040041	0.62315	0.130873
VPS28	OID43278	0	1.19961	0.338347	0.00039188	0.13794	0.0036106	0.0125785	0.774078	1	0.0205667	0.0134036	0.125838	1	0.421711	0.32102	0.189735	1	0.128646	0.453001	0.776571	1	0.325743	0.342977	0.342826	1	-0.274628	0.296707	0.355232	1	1.99694	0.811467	0.0143104	1	-0.29287	0.42668	0.493046	1	2.6086	1.00953	0.0101866	1	2.29936	1.15236	0.0468232	1	0.000278031	0.0230374	0.990377	1	0.00937899	0.0463373	0.839598	1	-0.148606	0.0473622	0.00170313	0.361791	0.00253779	0.0424847	0.952367	1	6.05906	4.29546	0.158371	1	-0.140182	0.0393276	0.00036458	0.13139	0.183397	0.0679657	0.00696795	0.880168	0.0551914	0.036269	0.128078	1	1688.63	670.251	0.0131821	1	1.53583	0.590754	0.010213	1	437.744	441.085	0.322646	1	-1.4505	0.561907	0.0107454	1	821.897	336.749	0.0162028	1	5.78465	2.68479	0.0328513	1	0.13139
PPBP	OID45483	0	1.09351	0.306809	0.00036506	0.131513	0.0195682	0.0109921	0.0750429	1	0.0337917	0.0115661	0.00373457	0.595156	0.674448	0.286965	0.0192779	1	0.86062	0.405415	0.0344157	1	0.739939	0.306409	0.0162155	1	0.185013	0.266924	0.488656	1	1.39242	0.725778	0.0558662	1	-0.227237	0.370832	0.540614	1	2.15842	0.888224	0.0156958	1	2.56026	1.00609	0.0114573	1	0.0134433	0.0209296	0.521056	1	0.08292	0.0408595	0.0424182	1	-0.0747792	0.0435981	0.0863095	1	0.0881186	0.038002	0.0204064	1	9.01393	4.54943	0.0475544	1	-0.094512	0.0356562	0.00803371	0.962924	0.0734687	0.075202	0.328593	1	0.0398719	0.0307743	0.195106	1	1845.57	672.389	0.00688064	0.873344	1.47971	0.581425	0.0118751	1	228.976	437.688	0.601606	1	-1.38087	0.552558	0.0134621	1	931.781	336.541	0.00641497	0.838705	6.83912	2.6504	0.0107918	1	0.131513
SMPD1	OID44940	0	0.586322	0.635058	0.355873	1	0.0367957	0.0242058	0.128481	1	0.0637675	0.0253877	0.0124543	1	1.10406	0.605607	0.0690555	1	1.02194	0.849637	0.229793	1	1.07126	0.645161	0.0976273	1	-0.0473091	0.558614	0.932552	1	2.64418	1.54403	0.0876076	1	1.34631	0.840294	0.110064	1	-3.03336	1.94711	0.120107	1	1.80227	2.22657	0.418783	1	0.0749063	0.0417634	0.073668	1	0.303241	0.0851124	0.00036688	0.132076	0.113983	0.0895772	0.203212	1	0.120752	0.0784128	0.123571	1	5.41613	8.09614	0.50351	1	-0.0261666	0.0758814	0.730218	1	0.0547988	0.129025	0.671045	1	0.145278	0.0728447	0.0461133	1	463.45	1330.11	0.728064	1	-0.0585817	1.13643	0.958955	1	-18.1751	842.294	0.982812	1	0.148421	1.07644	0.890517	1	379.73	663.921	0.568331	1	3.8675	5.20274	0.458383	1	0.132076
SEPTIN8	OID44227	0	1.08174	0.511491	0.034441	1	0.0139378	0.0183463	0.447428	1	0.0262188	0.0194896	0.179471	1	0.824293	0.477453	0.0850864	1	0.368537	0.676131	0.586024	1	0.674278	0.510877	0.18768	1	-0.462836	0.442466	0.29621	1	1.18422	1.2059	0.32676	1	0.298546	0.617669	0.629276	1	3.99371	1.47609	0.00719373	0.899085	4.93155	1.67041	0.00339924	0.561762	0.0315736	0.0344831	0.360439	1	0.141234	0.0676311	0.0367704	1	-0.12569	0.0711376	0.0772523	1	0.138355	0.0630549	0.0282213	1	9.63904	6.35301	0.129206	1	-0.203295	0.0570614	0.000367	0.132091	0.194618	0.104981	0.0637615	1	0.0710886	0.0524381	0.175205	1	2136.09	1030.9	0.0408315	1	1.52679	0.925315	0.100917	1	56.3299	680.924	0.934186	1	-1.39946	0.880154	0.113813	1	1092.13	515.504	0.0365892	1	6.12099	4.1606	0.143486	1	0.132091
PSMG4	OID44140	0	1.91518	0.62104	0.00204362	0.407167	0.0122526	0.0228763	0.592234	1	0.0625699	0.024084	0.00979298	1	1.34855	0.583434	0.0213394	1	2.02334	0.822037	0.0142742	1	1.57432	0.622363	0.0118161	1	0.610142	0.541386	0.260444	1	1.97737	1.48003	0.182375	1	0.197052	0.764135	0.796711	1	3.86593	1.82504	0.0349203	1	3.97196	2.07413	0.0563997	1	-0.00722811	0.0427996	0.865978	1	0.142015	0.0834053	0.0886219	1	-0.105408	0.0876916	0.229352	1	0.110565	0.0770467	0.151277	1	8.4263	8.33048	0.311776	1	-0.183586	0.0715347	0.0102765	1	0.0944819	0.135465	0.485512	1	0.108332	0.0659003	0.100203	1	4513.29	1233.59	0.000369251	0.132515	3.21964	1.08737	0.00353665	0.576302	2374.72	794.038	0.00326191	0.547786	-3.02186	1.034	0.00397721	0.620575	2214.94	617.061	0.00047222	0.156356	12.3708	4.94383	0.0134265	1	0.132515
UBL4A	OID44373	0	1.72032	0.483138	0.00036983	0.132515	-0.000541	0.017587	0.975458	1	0.0494121	0.0186413	0.00841335	0.990617	1.14827	0.452767	0.0116095	1	0.998729	0.642357	0.120817	1	1.09567	0.484589	0.0243182	1	-0.158107	0.42184	0.708016	1	2.54862	1.1467	0.0268714	1	-0.618012	0.593393	0.298655	1	3.42403	1.41675	0.0162269	1	4.28491	1.60436	0.00797026	0.959091	0.0779618	0.0327337	0.0177206	1	0.0855911	0.064806	0.186592	1	-0.136531	0.0686085	0.0465911	1	0.0752586	0.0601447	0.210828	1	6.27605	6.57541	0.339844	1	-0.149858	0.0564308	0.00791666	0.955175	0.138191	0.107519	0.198695	1	0.0532851	0.0494433	0.281167	1	2259.56	975.518	0.0228166	1	2.37745	0.88112	0.00775611	0.942644	346.305	650.91	0.595639	1	-2.23969	0.839145	0.00842127	0.991274	1160.73	487.487	0.0193701	1	6.95478	3.95987	0.0814482	1	0.132515
SIGLEC10	OID44244	0	-0.694167	1.03882	0.503989	1	-0.0495805	0.0386913	0.20004	1	-0.0147598	0.0409985	0.719055	1	0.929927	0.988665	0.347492	1	-0.800024	1.38829	0.564765	1	0.347291	1.05465	0.742109	1	-1.73025	0.907049	0.0571761	1	-1.05303	2.51066	0.675142	1	-2.47924	1.34151	0.0655752	1	-0.739793	3.16311	0.815211	1	-4.10934	3.60536	0.255145	1	-0.0181937	0.068435	0.790495	1	0.31726	0.140522	0.0239625	1	0.278134	0.145837	0.0564995	1	0.398834	0.126727	0.00164841	0.35423	-5.41167	15.4762	0.726582	1	0.12413	0.122932	0.312617	1	0.312489	0.244212	0.200691	1	-0.389577	0.10941	0.00036986	0.132515	1126.89	2407.4	0.640456	1	-1.20115	2.0433	0.557463	1	-286.075	1524.05	0.851353	1	1.00228	1.94025	0.60617	1	402.225	1204.51	0.738939	1	-5.47426	9.4297	0.562395	1	0.132515
SYAP1	OID44968	0	0.204861	0.246502	0.405932	1	-0.003032	0.00859787	0.724354	1	-0.0027349	0.0091631	0.76555	1	0.0285115	0.224167	0.898863	1	-0.418066	0.317275	0.188433	1	-0.120234	0.23995	0.616619	1	-0.415418	0.206997	0.0455116	1	0.63177	0.567897	0.266733	1	0.383819	0.286494	0.181622	1	2.25346	0.685558	0.0011381	0.280457	2.43282	0.780907	0.00202396	0.404332	-0.00462133	0.0166151	0.781055	1	-0.0155435	0.0321996	0.629292	1	-0.120203	0.0337596	0.00037006	0.132515	-0.0007214	0.0300547	0.980851	1	-0.937467	3.50713	0.789236	1	-0.0931321	0.0271935	0.00061526	0.186408	-0.0241812	0.0580753	0.677134	1	-0.00549954	0.0237291	0.816722	1	604.915	639.615	0.346151	1	0.766034	0.555662	0.169968	1	-381.881	407.282	0.350056	1	-0.746005	0.528153	0.159768	1	349.739	319.691	0.276117	1	2.31723	2.53182	0.361555	1	0.132515
CST1	OID44575	0	0.203474	0.343847	0.554013	1	-0.0099019	0.0139181	0.476811	1	-0.0297275	0.0140351	0.0348963	1	-0.238755	0.338882	0.481543	1	-1.34286	0.467642	0.00432549	0.653074	-0.612034	0.358833	0.0889243	1	-1.10084	0.306253	0.00037042	0.132556	-0.557984	0.864742	0.519169	1	1.41792	0.494088	0.00433529	0.654084	-0.522617	1.11967	0.640941	1	0.761233	1.28383	0.553574	1	0.00132389	0.0228035	0.953734	1	-0.00162685	0.0482577	0.973107	1	0.000519279	0.0496855	0.991661	1	-0.0145241	0.043124	0.736268	1	-3.2088	4.17107	0.441716	1	0.00654828	0.0435025	0.880349	1	-0.0147231	0.0686439	0.830169	1	-0.0667804	0.0477517	0.161965	1	-908.332	761.971	0.235043	1	-0.423817	0.623248	0.497507	1	-439.7	476.33	0.357354	1	0.378908	0.590757	0.522217	1	-464.403	381.171	0.224932	1	-4.41607	2.93649	0.134602	1	0.132556
XRCC4	OID43290	0	1.13385	0.428603	0.00815797	0.971882	0.00281505	0.0151388	0.852484	1	0.0228844	0.0165581	0.167934	1	0.482778	0.397781	0.225647	1	0.369166	0.562907	0.512341	1	0.446965	0.425427	0.294112	1	-0.13071	0.368646	0.723116	1	1.37719	1.00458	0.171302	1	-0.0515204	0.506874	0.919128	1	4.10882	1.21934	0.00085372	0.231656	4.51871	1.38421	0.00122947	0.294436	0.0238511	0.0290685	0.412435	1	0.0320999	0.056702	0.571315	1	-0.162797	0.059388	0.00612067	0.813271	0.0116079	0.0529461	0.826463	1	6.78067	5.61287	0.227025	1	-0.168803	0.0474115	0.00037033	0.132556	0.0537164	0.0947628	0.570815	1	0.0780487	0.0413757	0.0592491	1	2587.02	943.326	0.00712726	0.893631	2.61302	0.826032	0.00187827	0.38571	466.75	623.408	0.455285	1	-2.45602	0.786736	0.00214228	0.419095	1388.66	471.133	0.00390731	0.612915	10.6909	3.73728	0.00488581	0.705332	0.132556
ATG16L1	OID43393	0	0.962388	0.331234	0.00366714	0.588253	0.00570641	0.012206	0.640136	1	0.0296604	0.0128822	0.0219057	1	0.566712	0.3117	0.0698242	1	0.470564	0.44075	0.286345	1	0.533379	0.333198	0.110243	1	-0.0940722	0.289149	0.745099	1	1.14934	0.787985	0.145544	1	-0.351768	0.410445	0.392176	1	3.02776	0.968595	0.0019309	0.393151	2.83586	1.10651	0.0108322	1	-0.00411719	0.0225675	0.855335	1	-0.0191843	0.044432	0.66591	1	-0.164354	0.0461795	0.00037224	0.132903	0.00578518	0.041117	0.888106	1	6.36974	4.61947	0.167928	1	-0.134825	0.0382492	0.00042363	0.144983	0.102419	0.077312	0.185255	1	0.0690373	0.0360807	0.0556951	1	2226.3	720.987	0.00260586	0.475819	2.016	0.645947	0.00214592	0.419439	280.266	484.598	0.563957	1	-1.89173	0.614916	0.00247024	0.460203	1136.1	361.412	0.00217967	0.423976	7.60467	2.90581	0.00988438	1	0.132903
EIF5A2	OID41153	0	1.45158	0.408062	0.00037474	0.133502	0.0091973	0.0153355	0.54868	1	0.0247659	0.015946	0.121313	1	0.70566	0.388475	0.0700643	1	1.04907	0.546565	0.0556607	1	0.820396	0.414226	0.0483418	1	0.334631	0.359503	0.352523	1	-0.105592	0.99298	0.91537	1	-0.238197	0.522954	0.649103	1	1.9755	1.23325	0.110098	1	2.12827	1.40501	0.130753	1	0.0259716	0.0276838	0.348757	1	0.0821497	0.0554807	0.13869	1	-0.0588496	0.0581721	0.311707	1	0.0648169	0.0510819	0.204483	1	5.12136	4.97374	0.30316	1	-0.104881	0.0477674	0.0281167	1	0.205983	0.0818387	0.0118381	1	-0.0067487	0.0447223	0.880053	1	1804.29	819.789	0.0296686	1	1.77792	0.712351	0.0135996	1	585.206	532.912	0.273981	1	-1.68928	0.677447	0.0136772	1	930.862	408.56	0.0245101	1	5.22937	3.25911	0.110801	1	0.133502
DDHD2	OID43599	0	0.786615	0.430605	0.0677346	1	0.0132093	0.0157404	0.40136	1	0.0231495	0.0164604	0.160565	1	0.756889	0.39728	0.0575226	1	0.611002	0.563036	0.278524	1	0.707446	0.425072	0.0968831	1	-0.136245	0.369307	0.712394	1	0.565224	1.01139	0.576609	1	-0.493833	0.521237	0.344288	1	3.25962	1.24079	0.0090279	1	2.93389	1.4143	0.0388499	1	-0.00236991	0.0291291	0.935199	1	-0.033704	0.0568708	0.553422	1	-0.210899	0.0592865	0.0003747	0.133502	-0.0101577	0.0529016	0.847734	1	4.19623	6.44627	0.515076	1	-0.169379	0.0487556	0.00051267	0.16478	0.162495	0.105087	0.122034	1	0.0334031	0.0450869	0.458778	1	2103.44	964.344	0.0314455	1	2.05323	0.860302	0.0182009	1	-30.4753	635.014	0.961794	1	-1.93677	0.818725	0.0192214	1	1066.08	482.995	0.0294878	1	7.42593	3.86863	0.0570016	1	0.133502
ATP6V1F	OID42163	0	0.665242	0.335533	0.0474076	1	0.0181587	0.011944	0.128432	1	0.017384	0.0128006	0.175383	1	1.03061	0.304542	0.0007885	0.219449	0.63285	0.435023	0.14655	1	0.89742	0.32701	0.00634915	0.832679	-0.384244	0.285232	0.178732	1	0.0441905	0.789098	0.955372	1	0.538652	0.403361	0.182953	1	2.07429	0.970281	0.0332947	1	2.97766	1.09796	0.00705973	0.887955	0.0159571	0.0222797	0.474293	1	0.0457024	0.0444616	0.303994	1	-0.111194	0.0462501	0.0162079	1	0.0214486	0.0411045	0.601805	1	2.73964	4.79746	0.567959	1	-0.132454	0.0372585	0.00037799	0.134379	0.0836455	0.0778238	0.282461	1	0.0162602	0.0331312	0.623582	1	631.597	701.362	0.370095	1	0.848643	0.625917	0.177114	1	-316.267	455.202	0.488469	1	-0.829302	0.595299	0.165566	1	312.105	350.798	0.375848	1	2.06862	2.82098	0.464651	1	0.134379
EPHB6	OID43683	0	-1.45058	0.875642	0.0976025	1	-0.0676254	0.0322886	0.0362239	1	-0.12112	0.0337456	0.000378159	0.134379	-0.733788	0.831578	0.378098	1	-2.767	1.16167	0.0176969	1	-1.41912	0.884897	0.109581	1	-1.96674	0.760698	0.0100839	1	-4.33925	2.11072	0.0404791	1	0.311405	1.12535	0.782191	1	-0.355655	2.64954	0.893295	1	0.61463	3.02033	0.838865	1	0.0662705	0.0592107	0.263743	1	0.0650939	0.119821	0.58695	1	0.00725146	0.123492	0.953175	1	0.0249532	0.108758	0.818529	1	-9.02414	12.6342	0.475066	1	0.0447084	0.103095	0.664534	1	-0.0303527	0.201898	0.880499	1	-0.26186	0.0947254	0.00570251	0.777453	-2875.73	1994.03	0.151561	1	-3.05249	1.68481	0.0719172	1	-3726.97	1218.17	0.00266069	0.482226	2.76659	1.59951	0.0856542	1	-1361.08	998.596	0.175146	1	-11.9241	7.79823	0.128273	1	0.134379
GOLM1	OID42528	0	-0.450612	1.00958	0.655356	1	-0.0068922	0.0360645	0.848441	1	-0.0336142	0.0385187	0.383452	1	0.259828	0.935206	0.781294	1	0.341038	1.31956	0.7962	1	0.289197	0.998978	0.772361	1	0.00555267	0.864346	0.994878	1	0.687488	2.37057	0.771974	1	0.803838	1.22582	0.512549	1	3.05345	2.92321	0.297013	1	3.78156	3.32956	0.256911	1	0.0803059	0.0677835	0.236855	1	0.21446	0.132787	0.106297	1	0.37672	0.138879	0.00667629	0.857648	0.433813	0.12208	0.00038012	0.135016	-9.97742	12.742	0.433606	1	0.303905	0.113066	0.00719112	0.898893	-0.0999761	0.205221	0.626143	1	-0.0883676	0.101562	0.384252	1	911.985	1777.33	0.609201	1	0.213528	1.6158	0.895041	1	672.76	1160.63	0.563304	1	-0.250733	1.53857	0.870761	1	467.789	887.88	0.599665	1	1.97156	7.15751	0.783441	1	0.135016
THY1	OID44979	0	-0.0230728	1.03328	0.982185	1	-0.0006288	0.0371138	0.986482	1	0.0382677	0.0393167	0.331102	1	0.85256	0.965391	0.377723	1	1.71579	1.36026	0.20793	1	1.12118	1.03055	0.2773	1	0.892696	0.892314	0.317729	1	-2.91657	2.46027	0.236598	1	-0.777162	1.26311	0.538915	1	-2.47573	3.02306	0.413428	1	0.576197	3.43829	0.86702	1	0.117694	0.0687025	0.0875047	1	0.480195	0.135237	0.00038412	0.136062	0.448867	0.143479	0.00175725	0.369364	0.414601	0.125379	0.0009437	0.247462	30.1481	13.2673	0.0230653	1	0.245256	0.117871	0.0374596	1	0.271776	0.221288	0.219388	1	0.100447	0.104354	0.335771	1	1807.33	2118.29	0.395491	1	0.326894	1.87109	0.861531	1	-533.219	1359.5	0.695561	1	-0.25927	1.77831	0.884267	1	812.195	1058.34	0.444568	1	3.81587	8.43764	0.651806	1	0.136062
CORO1A	OID45087	0	0.958809	0.325406	0.00321394	0.543143	-0.0017617	0.0118215	0.881531	1	0.0165951	0.0128384	0.197049	1	0.590529	0.305012	0.0535981	1	0.645897	0.43113	0.134912	1	0.609331	0.3259	0.0622899	1	0.0590211	0.283281	0.835068	1	1.20508	0.77269	0.119735	1	-0.62858	0.398286	0.115742	1	2.72474	0.950218	0.00441255	0.661638	2.20373	1.08516	0.0431203	1	0.0023132	0.0220655	0.916563	1	0.011104	0.0438206	0.799962	1	-0.151597	0.0453323	0.00082543	0.226525	-0.0018878	0.0405027	0.962824	1	4.62359	4.42133	0.295678	1	-0.132808	0.0374158	0.00038594	0.136478	0.1264	0.0716869	0.077864	1	0.0239372	0.0340334	0.481841	1	1704.6	667.42	0.0124643	1	1.64876	0.610765	0.00773375	0.94115	103.898	450.576	0.81803	1	-1.56082	0.581735	0.00809583	0.967272	893.822	333.108	0.00878112	1	5.53978	2.72956	0.0445485	1	0.136478
ZP4	OID43309	0	-0.536533	0.341595	0.11626	1	0.00897519	0.0128479	0.48482	1	0.000731256	0.0134144	0.956557	1	-0.167877	0.323501	0.604095	1	-0.0674451	0.454018	0.881984	1	-0.134687	0.34476	0.696254	1	0.0719827	0.297802	0.809128	1	-0.479262	0.825024	0.561644	1	0.29693	0.447307	0.507269	1	2.34028	1.03066	0.0237421	1	2.35356	1.17943	0.0467251	1	-0.00495089	0.0227941	0.828168	1	0.115679	0.0466718	0.0131913	1	0.136752	0.0478929	0.00429863	0.650237	0.148681	0.0419022	0.00038774	0.136915	10.4647	4.14891	0.0116596	1	0.085214	0.0400675	0.0334401	1	0.00541654	0.0677458	0.936274	1	-0.0370606	0.0393926	0.346807	1	348.416	759.971	0.64725	1	-0.231346	0.624574	0.711591	1	917.99	465.407	0.0503234	1	0.237872	0.591666	0.688218	1	223.571	380.178	0.557322	1	2.4122	2.903	0.407281	1	0.136915
ACOX1	OID44436	0	1.09421	0.322302	0.00068633	0.200037	0.00950811	0.0113166	0.400801	1	0.0235536	0.0122378	0.0552245	1	0.704514	0.297009	0.0182165	1	0.569966	0.422765	0.178428	1	0.660194	0.318297	0.0387684	1	-0.114358	0.277707	0.680734	1	1.04948	0.752321	0.163944	1	0.181384	0.378483	0.632226	1	2.8841	0.912136	0.00173594	0.366613	3.34818	1.03338	0.00133846	0.311413	0.0199688	0.0219868	0.364335	1	0.013726	0.0425586	0.747059	1	-0.139892	0.0442439	0.00156781	0.343323	-0.0030433	0.0399893	0.939338	1	5.15011	4.33236	0.234536	1	-0.126034	0.0355373	0.00039032	0.137594	0.0635106	0.0701599	0.365346	1	0.0498033	0.0312059	0.110497	1	1720.3	677.424	0.0128402	1	1.61426	0.614024	0.00943188	1	295.313	453.851	0.516409	1	-1.50281	0.584981	0.0111396	1	883.624	339.373	0.0107718	1	6.14049	2.75403	0.0274646	1	0.137594
ENO1	OID44624	0	0.876926	0.45586	0.0543953	1	0.0168984	0.0162717	0.299029	1	0.0234323	0.0175083	0.181739	1	0.604613	0.418793	0.149676	1	0.417031	0.593469	0.48268	1	0.542006	0.448168	0.227287	1	-0.188423	0.388673	0.628118	1	0.788166	1.06633	0.46032	1	0.117079	0.54227	0.829241	1	4.27628	1.29445	0.00106925	0.268934	3.80097	1.47797	0.0106026	1	-0.0329079	0.0307642	0.285436	1	-0.0041551	0.0600765	0.944859	1	-0.209801	0.0627789	0.00083203	0.227462	0.00760946	0.0560921	0.89209	1	4.18696	6.69552	0.531749	1	-0.180333	0.0508472	0.0003903	0.137594	0.103835	0.107299	0.333187	1	-0.0180142	0.0454197	0.691651	1	1913.1	1042.36	0.0695218	1	1.77884	0.932831	0.0584173	1	-11.9348	685.017	0.986128	1	-1.67862	0.888269	0.0606709	1	958.033	521.801	0.0693995	1	5.7819	4.20196	0.171174	1	0.137594
VSTM1	OID43279	0	0.781921	0.514347	0.128456	1	-0.015073	0.0201	0.453315	1	0.0400712	0.0204762	0.0511242	1	1.06298	0.495752	0.0326377	1	2.45432	0.686082	0.00039172	0.13794	1.52149	0.525158	0.00397914	0.620703	1.45356	0.45058	0.00136501	0.31572	-0.133968	1.28082	0.916752	1	-0.966544	0.704589	0.171005	1	2.7602	1.61551	0.0883448	1	2.09686	1.85145	0.258117	1	0.00047076	0.0339419	0.988941	1	0.036149	0.071348	0.612395	1	-0.120076	0.0733484	0.101618	1	-0.024578	0.064332	0.702425	1	-5.6683	6.85727	0.408457	1	-0.119225	0.0627903	0.0575932	1	0.207	0.11094	0.062058	1	0.0661238	0.0623652	0.289023	1	423.706	1129.23	0.708181	1	0.744609	0.989276	0.452754	1	-354.065	721.108	0.624194	1	-0.744276	0.940016	0.429671	1	182.265	564.719	0.747461	1	-4.0303	4.45561	0.367213	1	0.13794
RABL2B	OID41691	0	0.903517	0.335641	0.00710427	0.891687	0.0109014	0.0119397	0.36122	1	0.0160701	0.0127669	0.209068	1	0.461266	0.307652	0.134659	1	0.22056	0.436572	0.613712	1	0.380517	0.329463	0.248857	1	-0.231021	0.285698	0.419263	1	0.923454	0.780651	0.237662	1	0.4436	0.396313	0.264085	1	3.37132	0.940013	0.000392	0.137953	3.76389	1.06861	0.00049611	0.161653	-0.00748493	0.0228502	0.743419	1	-0.0185701	0.0442792	0.674933	1	-0.156644	0.045939	0.00065006	0.192744	0.0101032	0.0412846	0.806672	1	4.21578	4.9862	0.397838	1	-0.12558	0.0367912	0.00064174	0.191385	0.0543258	0.0807695	0.5012	1	0.014201	0.0338955	0.675242	1	1714.17	805.805	0.0360657	1	1.81939	0.724869	0.0131323	1	-252.096	534.604	0.638075	1	-1.71891	0.690513	0.0138711	1	886.346	402.941	0.030305	1	6.36067	3.25839	0.053092	1	0.137953
MEX3D	OID41469	0	0.0734875	0.17557	0.675535	1	0.00037655	0.00615457	0.951215	1	0.00440146	0.00671633	0.512729	1	0.246762	0.160318	0.124604	1	0.26622	0.226823	0.241258	1	0.253465	0.171384	0.14	1	0.0289986	0.14889	0.845682	1	-0.687303	0.404115	0.0898772	1	0.125066	0.206538	0.545381	1	1.74858	0.487781	0.00039364	0.138357	1.86205	0.555612	0.00090836	0.241411	0.00699779	0.0117309	0.551176	1	0.0408155	0.0228144	0.0736111	1	0.0306525	0.0239778	0.201118	1	0.0408221	0.0211842	0.0539791	1	2.42234	2.25121	0.28192	1	0.00609188	0.0193536	0.752939	1	0.0213694	0.0380828	0.574709	1	0.00822311	0.0171316	0.63123	1	-320.652	361.494	0.376828	1	-0.204472	0.315742	0.518178	1	40.9282	231.491	0.859909	1	0.177424	0.300014	0.555096	1	-189.893	180.626	0.295211	1	-1.44351	1.42736	0.313515	1	0.138357
CDH3	OID44527	0	-1.50149	0.848908	0.0769378	1	-0.0788329	0.0321865	0.0143152	1	-0.092958	0.0336995	0.00610342	0.811735	-0.9638	0.815781	0.23814	1	-1.82916	1.14145	0.109856	1	-1.24984	0.868098	0.150736	1	-0.805309	0.750492	0.283915	1	-7.36239	2.05933	0.0003948	0.138532	-0.372828	1.13514	0.742785	1	-6.09765	2.61679	0.0203238	1	-5.6684	2.99637	0.0592978	1	0.0599685	0.0572896	0.295871	1	-0.135274	0.116972	0.247491	1	0.0961819	0.120789	0.425871	1	-0.0200332	0.105937	0.850011	1	-8.25026	10.9638	0.451751	1	0.219619	0.101976	0.0312678	1	-0.140921	0.18194	0.43861	1	-0.18966	0.099406	0.0563997	1	-3347.53	1770.42	0.0607683	1	-3.35264	1.51848	0.0286755	1	-3435.01	1093.05	0.00202072	0.404107	3.10146	1.44271	0.0330807	1	-1677.72	886.544	0.0605427	1	-11.1401	6.95177	0.111097	1	0.138532
KIFC3	OID43893	0	0.538937	0.232861	0.020645	1	-0.0042153	0.00809288	0.60246	1	0.0193133	0.00885399	0.0299196	1	0.583703	0.211589	0.00609902	0.811292	0.870145	0.298977	0.00382985	0.604902	0.680034	0.225843	0.00278457	0.497272	0.285133	0.197328	0.149338	1	0.689076	0.537115	0.200413	1	-0.956841	0.266029	0.00039469	0.138532	1.67647	0.653227	0.0107814	1	1.09107	0.744115	0.143692	1	0.00485738	0.0159853	0.761395	1	-0.0118179	0.0308729	0.701874	1	-0.0915051	0.0319492	0.00418226	0.639209	-0.0069753	0.0283877	0.805902	1	5.66587	3.26667	0.0828387	1	-0.0583216	0.0265584	0.0280935	1	0.117793	0.053559	0.0278555	1	0.0385871	0.0231073	0.0949377	1	1549.39	475.072	0.00159771	0.347111	1.50547	0.430569	0.000617308	0.186792	-27.8369	323.227	0.931516	1	-1.43254	0.409889	0.000618555	0.187034	808.385	236.846	0.000985524	0.254901	5.51942	1.93845	0.00516531	0.730301	0.138532
DNAAF4	OID40164	0	0.649839	0.641707	0.311216	1	0.0196481	0.0237082	0.407247	1	-0.0166302	0.0253972	0.513034	1	-0.818922	0.608202	0.17893	1	-0.777439	0.855955	0.36429	1	-0.807276	0.648847	0.214178	1	0.0471335	0.56185	0.933187	1	1.22524	1.54598	0.428549	1	0.393004	0.823558	0.633579	1	1.52087	1.94238	0.434163	1	3.66206	2.20721	0.0979997	1	0.150686	0.0421559	0.00039574	0.138806	0.0514102	0.0874209	0.556481	1	0.0423562	0.0904421	0.639553	1	0.0483109	0.0796478	0.544146	1	-2.6373	7.31025	0.718273	1	0.0202306	0.0748901	0.787054	1	-0.0368619	0.119847	0.758407	1	-0.119712	0.0683491	0.0798624	1	-2068.75	1209.07	0.0897418	1	-1.88873	1.04989	0.0739241	1	-812.306	777.68	0.297919	1	1.77216	0.995856	0.077091	1	-885.676	605.881	0.146506	1	-5.65955	4.79008	0.239303	1	0.138806
ABL1	OID43315	0	1.04518	0.349522	0.00278678	0.497403	0.00972998	0.0123682	0.431463	1	0.0317519	0.0133604	0.0180635	1	0.531194	0.323001	0.100927	1	0.297368	0.458638	0.517146	1	0.450525	0.346018	0.193724	1	-0.228259	0.300052	0.447313	1	1.28211	0.816396	0.117254	1	0.0674758	0.412181	0.870107	1	3.53977	0.987601	0.00039668	0.139047	3.9777	1.11894	0.00044275	0.149608	0.0169689	0.0239229	0.478558	1	0.0308631	0.0461396	0.503555	1	-0.135761	0.0488511	0.0054513	0.756033	0.0487497	0.0431319	0.258372	1	5.30211	4.83662	0.272973	1	-0.127989	0.0394743	0.00118555	0.2878	0.0923927	0.0791951	0.243353	1	0.0639395	0.0342567	0.0619742	1	2491.15	738.942	0.00108646	0.271676	2.27949	0.667309	0.000811396	0.223935	230.948	503.587	0.647231	1	-2.14389	0.635511	0.000935465	0.246393	1280.58	370.263	0.000808147	0.223355	9.1045	3.00413	0.0029228	0.511995	0.139047
ANKRD35	OID42119	0	1.00419	0.550384	0.0680724	1	0.0196143	0.019255	0.308366	1	0.0425782	0.0210575	0.0440163	1	0.725132	0.503337	0.150513	1	1.56086	0.708795	0.0282467	1	0.99276	0.537138	0.0653413	1	0.8064	0.465524	0.0840367	1	0.330495	1.28128	0.796602	1	-1.57065	0.648046	0.0161159	1	4.24022	1.55947	0.00693431	0.877238	4.0072	1.77373	0.0246132	1	0.0322276	0.0373174	0.388344	1	0.224784	0.0723696	0.00189601	0.388097	0.0394419	0.0759454	0.60352	1	0.23514	0.0663869	0.00039717	0.139161	14.0334	7.53985	0.0627124	1	-0.0193996	0.0617465	0.753383	1	0.236253	0.123984	0.0567142	1	0.0941746	0.0538586	0.0803686	1	2059.03	1105.73	0.0658724	1	1.82551	0.986143	0.0660511	1	491.598	725.01	0.499063	1	-1.65813	0.939149	0.0794158	1	1028.62	553.713	0.0664828	1	6.69554	4.45102	0.134996	1	0.139161
CXCL6	OID44588	0	0.649977	0.374789	0.0828744	1	0.0103515	0.0136518	0.448301	1	0.0193996	0.0145283	0.182669	1	0.471457	0.351581	0.180717	1	0.68417	0.495139	0.167829	1	0.539096	0.375156	0.151523	1	0.224332	0.325157	0.490655	1	0.815196	0.891797	0.361256	1	0.0913949	0.466079	0.844684	1	3.57213	1.09561	0.00122815	0.294436	4.4463	1.24293	0.00039983	0.139659	0.0398359	0.0251342	0.113808	1	0.0944478	0.0498761	0.0582717	1	-0.0975917	0.0523801	0.0624421	1	0.0654993	0.0462155	0.156407	1	5.79389	5.08013	0.254077	1	-0.147756	0.0425449	0.00051479	0.165213	-4.74e-05	0.0842934	0.999552	1	0.0390707	0.0397367	0.325489	1	1527.7	814.65	0.0634551	1	1.29959	0.723951	0.0745369	1	-175.913	532.365	0.741557	1	-1.19059	0.688711	0.0857962	1	798.626	407.56	0.0525921	1	5.97459	3.25285	0.0683194	1	0.139659
SNRK	OID41827	0	0.49916	0.311439	0.108989	1	0.00680095	0.0111684	0.542561	1	-0.0022994	0.0116308	0.843417	1	0.452533	0.286762	0.115419	1	0.245856	0.406929	0.546099	1	0.384215	0.307078	0.211661	1	-0.20423	0.266366	0.443743	1	0.675984	0.722802	0.350342	1	0.180988	0.363729	0.61924	1	2.15858	0.881864	0.0149695	1	1.74231	1.00448	0.0839053	1	-0.0201863	0.0210103	0.337268	1	-0.0365583	0.0407293	0.369403	1	-0.144062	0.0423884	0.00067727	0.198259	-0.0188048	0.0382805	0.623258	1	-0.69547	4.731	0.88313	1	-0.119834	0.0338514	0.00040013	0.139731	0.0313778	0.0765308	0.681804	1	-0.0113691	0.030713	0.711255	1	1677.32	784.885	0.0349048	1	1.57687	0.694629	0.0245591	1	173.707	516.518	0.737135	1	-1.47271	0.660992	0.0272876	1	846.837	392.992	0.0334185	1	5.58959	3.14994	0.0781263	1	0.139731
RILPL2	OID44897	0	0.966106	0.319894	0.00252706	0.46631	0.00606751	0.0114929	0.597544	1	0.0197344	0.0123583	0.111296	1	0.510399	0.295746	0.0852176	1	0.296969	0.419597	0.479537	1	0.437065	0.31668	0.168365	1	-0.191079	0.27486	0.48737	1	1.00203	0.754126	0.184804	1	0.100141	0.384184	0.794576	1	2.56701	0.920788	0.00564133	0.772636	2.68733	1.04781	0.0108144	1	0.00357042	0.0216933	0.869356	1	-0.0334411	0.0425145	0.431527	1	-0.156127	0.0441056	0.00040038	0.139771	-0.010762	0.0396712	0.786175	1	2.94322	4.52666	0.515565	1	-0.118077	0.0357924	0.00097049	0.252371	0.0733826	0.0725445	0.311751	1	0.0273739	0.0319865	0.392111	1	2007.06	761.816	0.00954053	1	1.82399	0.66439	0.00674111	0.862412	107.15	500.235	0.830683	1	-1.72	0.631741	0.00719782	0.899266	1027.21	380.96	0.00801636	0.961996	6.54236	3.04313	0.0331768	1	0.139771
F13B	OID45462	0	2.26287	0.738998	0.00219809	0.426113	0.0885855	0.0250394	0.0004034	0.140443	0.0988656	0.027614	0.000401676	0.140097	1.44136	0.680839	0.0349623	1	0.90637	0.969446	0.350452	1	1.27134	0.729883	0.0824061	1	-0.525008	0.635693	0.409432	1	2.21511	1.71421	0.19722	1	-0.797925	0.866226	0.358	1	3.63391	2.10774	0.085862	1	6.81196	2.36999	0.00438356	0.658888	0.140844	0.0514159	0.00644464	0.840948	0.310059	0.0973041	0.00144009	0.326202	-0.119309	0.103388	0.248506	1	0.129808	0.0928796	0.162236	1	22.1516	9.47542	0.019398	1	-0.276937	0.0796684	0.00050874	0.1643	0.127189	0.151581	0.401421	1	0.195673	0.0688425	0.00447851	0.667592	4934.09	1387.95	0.000591444	0.181683	3.27178	1.27659	0.0113585	1	1336.96	948.225	0.160868	1	-3.02871	1.21727	0.0139141	1	2354.48	701.486	0.00112116	0.277381	14.9663	5.68361	0.00948291	1	0.140097
LRRTM1	OID40378	0	-0.0799511	0.42715	0.851525	1	0.0214346	0.0154712	0.165914	1	0.027748	0.0175293	0.114321	1	0.23902	0.401347	0.551825	1	0.496053	0.564484	0.380062	1	0.328214	0.428149	0.443788	1	0.19231	0.370198	0.60372	1	-3.57211	1.00031	0.00040188	0.140116	-0.134404	0.539209	0.803347	1	0.00025647	1.28089	0.99984	1	0.465109	1.45847	0.750003	1	0.020517	0.0283209	0.469234	1	0.0219697	0.0578548	0.704139	1	0.0567364	0.059499	0.340301	1	0.0164903	0.0528655	0.755094	1	8.95837	5.23781	0.0872053	1	-0.00699163	0.0501939	0.889219	1	0.0893269	0.0851029	0.293887	1	-0.0509652	0.0436409	0.242875	1	-1109.68	652.42	0.0974681	1	-1.35996	0.658309	0.0412504	1	90.1056	459.365	0.845249	1	1.33753	0.629658	0.0358033	1	-535.506	327.833	0.110751	1	-4.45839	2.80759	0.117426	1	0.140116
AOC3	OID45308	0	-1.35879	0.94063	0.148584	1	-0.0071779	0.0341754	0.833643	1	-0.0435797	0.0370673	0.240509	1	0.639555	0.881223	0.468422	1	0.180577	1.24087	0.884371	1	0.483449	0.940575	0.607547	1	-0.491526	0.812962	0.545787	1	3.6885	2.22506	0.0982094	1	1.02871	1.18318	0.385329	1	-3.0579	2.79986	0.275525	1	1.93272	3.18777	0.544728	1	0.213421	0.0633356	0.00082901	0.227154	0.30149	0.127161	0.0177434	1	0.329996	0.129932	0.0110929	1	0.403431	0.114014	0.00040253	0.140279	1.33167	13.2335	0.919845	1	0.23802	0.109036	0.0290395	1	0.081901	0.21067	0.697451	1	-0.258032	0.102667	0.0119614	1	-4571.37	1862.25	0.0158254	1	-4.11294	1.66562	0.0146419	1	-3853.04	1193.21	0.00158572	0.345536	3.8113	1.5876	0.0175565	1	-2248.44	935.981	0.018097	1	-14.9948	7.45461	0.046344	1	0.140279
TMPRSS11D	OID44333	0	-1.52242	0.771908	0.0485776	1	-0.0169901	0.0286437	0.553079	1	-0.108265	0.0303155	0.000403629	0.140486	-0.931184	0.730463	0.203139	1	-1.72903	1.02551	0.0925822	1	-1.20557	0.778376	0.122227	1	-0.715333	0.673647	0.288942	1	-1.98943	1.85656	0.284594	1	-1.22965	0.985083	0.212905	1	-0.556355	2.32598	0.811095	1	-0.557495	2.65302	0.833683	1	0.0890312	0.0527203	0.0920822	1	0.0878761	0.105675	0.405652	1	0.0325123	0.109114	0.765729	1	0.0792757	0.0955401	0.406672	1	-1.69452	10.3041	0.869376	1	0.0391023	0.090819	0.666794	1	-0.0056995	0.174258	0.973908	1	-0.226298	0.0848751	0.00767024	0.937212	-1287.65	1496.61	0.392419	1	-1.80482	1.3729	0.190676	1	-1238.4	974.059	0.20674	1	1.63284	1.30826	0.213927	1	-415.204	746.949	0.580048	1	-5.05998	6.06849	0.406244	1	0.140486
SDC3	OID40588	0	-0.495929	0.534747	0.353714	1	-0.0170736	0.0196566	0.385068	1	-0.0670874	0.0213254	0.00179644	0.374539	0.140993	0.505745	0.78056	1	0.933309	0.710111	0.189507	1	0.406526	0.53927	0.451395	1	0.772194	0.464881	0.097501	1	-0.701528	1.2823	0.584644	1	0.78605	0.673847	0.244392	1	-1.67214	1.59402	0.294916	1	-1.25471	1.81677	0.490275	1	0.0119155	0.0370258	0.747768	1	-0.0959529	0.0717437	0.181079	1	0.087668	0.0750162	0.242543	1	0.0731569	0.0661345	0.268647	1	-4.00707	6.95674	0.564617	1	0.164748	0.0616425	0.00752585	0.926731	-0.0001331	0.109951	0.999034	1	-0.162434	0.0598438	0.00664157	0.855152	-3790.92	1049.22	0.000416779	0.143723	-3.19205	0.896807	0.000490724	0.160461	-1698.72	676.161	0.0129922	1	3.02888	0.850764	0.000489813	0.160254	-1900.5	524.789	0.000404856	0.140826	-12.577	4.14313	0.00280851	0.499661	0.140826
PDE10A	OID42888	0	-0.758379	0.576842	0.188608	1	-0.0190033	0.0213694	0.373854	1	-0.0413026	0.0206462	0.0462371	1	0.117758	0.546973	0.829652	1	-1.60768	0.764581	0.0361271	1	-0.453199	0.582816	0.437272	1	-1.7702	0.496305	0.00040592	0.14105	-2.1581	1.38239	0.119319	1	0.872328	0.739123	0.238827	1	4.77036	1.71898	0.00580825	0.78657	5.42442	1.96192	0.00599215	0.802543	0.0584999	0.0385665	0.130127	1	-0.048636	0.0776345	0.531004	1	-0.0837031	0.0808191	0.300349	1	0.0221208	0.0712911	0.756341	1	-3.21276	6.1177	0.599473	1	-0.0127871	0.0674513	0.849642	1	0.146359	0.101813	0.150567	1	-0.109205	0.0631386	0.0837009	1	149.638	1089	0.890899	1	0.542426	0.919817	0.556218	1	-515.624	684.162	0.452188	1	-0.579735	0.872728	0.507471	1	-8.99687	544.474	0.986839	1	-2.22084	4.24111	0.601263	1	0.14105
GRSF1	OID42538	0	0.590331	0.272011	0.0299882	1	0.0109942	0.00980841	0.262334	1	0.011969	0.0104832	0.254397	1	0.293612	0.253176	0.246903	1	0.0798361	0.35828	0.823786	1	0.221434	0.270831	0.414096	1	-0.199862	0.234475	0.394545	1	0.787134	0.639325	0.219062	1	-0.0544834	0.329757	0.868895	1	2.23407	0.78148	0.00453495	0.67308	2.07076	0.889928	0.0206128	1	-0.00997012	0.018316	0.586525	1	-0.0297867	0.035992	0.407902	1	-0.12135	0.0373968	0.00117482	0.286186	-0.0011164	0.0335348	0.973443	1	-1.0073	3.4344	0.769295	1	-0.106593	0.030145	0.0004062	0.141106	0.0620286	0.0551612	0.260802	1	0.0310072	0.0288081	0.281778	1	926.791	578.482	0.111575	1	0.91673	0.497008	0.06698	1	86.5646	371.75	0.816191	1	-0.853184	0.472739	0.0730052	1	450.359	289.864	0.122685	1	2.90662	2.28632	0.205578	1	0.141106
GPIHBP1	OID43777	0	-0.236898	1.17729	0.840524	1	-0.156698	0.044338	0.00040906	0.141819	-0.101877	0.0466053	0.029462	1	-0.849464	1.12436	0.450399	1	-1.42884	1.57334	0.364362	1	-1.05398	1.19653	0.378937	1	-0.557438	1.03362	0.589986	1	-9.05624	2.84151	0.00155542	0.341725	1.52685	1.59449	0.338939	1	-3.70363	3.66641	0.313064	1	-3.71241	4.19198	0.376397	1	-0.0465632	0.0775964	0.548815	1	0.0424823	0.161418	0.792411	1	0.0347079	0.168243	0.83656	1	0.0456042	0.146234	0.755148	1	-3.28517	17.1514	0.848103	1	0.166414	0.144324	0.248889	1	-0.030241	0.269448	0.910639	1	-0.206978	0.139617	0.138216	1	1733.69	2613.83	0.509082	1	-1.70624	2.36346	0.471412	1	-1951.3	1697.58	0.252791	1	1.50662	2.24781	0.503666	1	1108.37	1297.46	0.39576	1	8.45951	10.5383	0.423698	1	0.141819
PCSK9	OID45211	0	0.34881	0.480818	0.468176	1	0.0225305	0.0168533	0.181267	1	0.0388847	0.018058	0.0320786	1	0.943801	0.440702	0.0328757	1	0.612039	0.625793	0.328686	1	0.833231	0.471989	0.0783149	1	-0.312856	0.410247	0.446178	1	-2.22401	1.11509	0.0468774	1	-0.126647	0.569564	0.824223	1	3.25242	1.37102	0.0183024	1	4.68284	1.5576	0.00286469	0.506626	0.112849	0.0316551	0.00040996	0.142014	0.139324	0.0627769	0.0264628	1	-0.0360522	0.0672123	0.591687	1	0.0185934	0.058831	0.751967	1	10.3983	6.1515	0.0909573	1	-0.0888225	0.0543691	0.102323	1	-0.0359921	0.101063	0.721738	1	0.036349	0.046684	0.436204	1	167.018	876.853	0.84943	1	0.401013	0.804134	0.618717	1	352.204	571.178	0.538853	1	-0.350793	0.76551	0.647417	1	57.8539	438.328	0.895332	1	0.616627	3.55531	0.862611	1	0.142014
POTEKP	OID41646	0	-0.416464	0.475913	0.381529	1	-0.0025085	0.0180836	0.889672	1	-0.0410667	0.0190399	0.031683	1	-0.171844	0.458367	0.707933	1	-0.433782	0.642529	0.5	1	-0.268699	0.488236	0.582394	1	-0.233874	0.421728	0.579511	1	-1.24609	1.16125	0.283919	1	-0.0488542	0.61962	0.937209	1	0.56658	1.45745	0.697696	1	-0.163843	1.66259	0.921554	1	-0.00981728	0.0314984	0.755457	1	0.0587967	0.0650082	0.365757	1	0.147385	0.0674241	0.0288198	1	0.122145	0.0589987	0.038424	1	-12.1023	6.20794	0.0512374	1	0.132787	0.0563924	0.0185379	1	-0.102866	0.102842	0.317194	1	-0.0074678	0.053417	0.888816	1	-2443.1	957.749	0.0119374	1	-1.81448	0.836321	0.0315133	1	-442.714	620.584	0.476738	1	1.72675	0.794048	0.0311287	1	-1354.42	475.985	0.00518433	0.73182	-13.369	3.69901	0.000410351	0.142119	0.142119
LPA	OID45475	0	0.238006	0.216188	0.270931	1	-0.0089584	0.00864498	0.300082	1	0.0141118	0.00910162	0.121952	1	0.117429	0.21055	0.577373	1	-0.0664247	0.293223	0.820918	1	0.0575098	0.223708	0.797267	1	-0.181059	0.19239	0.347306	1	0.605732	0.538885	0.261745	1	-0.888453	0.31157	0.00459217	0.678754	2.4946	0.699936	0.00041181	0.142508	2.44221	0.80628	0.00262033	0.477436	0.00989445	0.0141929	0.486138	1	0.0671917	0.0305335	0.0277649	1	-0.03656	0.0307918	0.235097	1	0.00021168	0.0274216	0.993841	1	4.30431	2.79578	0.123664	1	-0.0369647	0.0274565	0.178206	1	0.0787543	0.0455969	0.0841343	1	0.0711024	0.0272778	0.00914446	1	1232.67	455.81	0.0077732	0.943901	0.949454	0.388559	0.015632	1	294.591	296.281	0.321629	1	-0.85986	0.369465	0.0212048	1	627.348	228.248	0.00683647	0.869907	6.08971	1.77183	0.000757197	0.214176	0.142508
SMTN	OID44264	0	0.387285	0.239838	0.106359	1	-0.0081039	0.00817936	0.321795	1	0.0107975	0.0090435	0.233462	1	0.507396	0.217429	0.0201692	1	0.697682	0.307868	0.0240263	1	0.571881	0.232404	0.0143322	1	0.184599	0.202555	0.362728	1	0.348387	0.551273	0.527849	1	-0.795297	0.271044	0.00370005	0.591534	1.95056	0.664893	0.00362962	0.584876	1.48154	0.758598	0.0518409	1	0.00612089	0.0163049	0.707569	1	-0.00776032	0.0314033	0.804817	1	-0.115574	0.0327217	0.00041237	0.142613	-0.0081369	0.0291067	0.779818	1	5.30665	3.38391	0.116833	1	-0.0745197	0.0273569	0.0064501	0.841136	0.0667729	0.0559774	0.232927	1	0.0361976	0.0229938	0.115433	1	1619.23	515.229	0.00234001	0.44374	1.63285	0.469683	0.000659231	0.194467	-160.347	350.498	0.648162	1	-1.56965	0.446564	0.000575214	0.178362	858.743	256.342	0.00123234	0.29481	5.93826	2.11024	0.00568543	0.776134	0.142613
MYBPC2	OID44000	0	-0.629465	0.342737	0.066272	1	-0.0048352	0.0125941	0.701033	1	-0.0290934	0.0133683	0.030194	1	-0.31893	0.322112	0.322728	1	-0.527568	0.453044	0.24493	1	-0.389816	0.343541	0.257195	1	-0.216049	0.297297	0.467837	1	-1.62991	0.818993	0.0472971	1	0.464327	0.439801	0.291923	1	-0.686732	1.03575	0.507739	1	-1.1019	1.18112	0.351495	1	-0.035387	0.0229027	0.123147	1	0.0026804	0.046954	0.954477	1	0.153454	0.048075	0.00141303	0.322507	0.141123	0.0419073	0.00075852	0.214306	-2.43681	4.4975	0.587947	1	0.139849	0.0396137	0.00041505	0.143333	0.04091	0.0745584	0.583213	1	-0.0324671	0.0361895	0.369644	1	-1031.65	594.641	0.0879508	1	-1.42517	0.552279	0.0109475	1	341.506	389.153	0.383273	1	1.3446	0.527059	0.0118274	1	-481.061	296.486	0.110022	1	-3.96267	2.42687	0.106043	1	0.143333
TMEM132A	OID44330	0	-0.778237	0.39169	0.0469369	1	-0.0044475	0.01502	0.76715	1	-0.0542255	0.0154019	0.000485552	0.159263	0.502185	0.375335	0.18168	1	0.016244	0.527498	0.975449	1	0.340816	0.400397	0.39518	1	-0.490542	0.34521	0.156113	1	-0.951388	0.962103	0.323352	1	0.549059	0.521436	0.293139	1	-1.50494	1.21175	0.215042	1	-0.482972	1.38668	0.72782	1	0.0530865	0.0266128	0.0467759	1	0.0289854	0.0540231	0.591588	1	0.128587	0.0560926	0.0218823	1	0.0684336	0.0488078	0.160885	1	-10.4402	5.14817	0.0425661	1	0.110454	0.0473343	0.0196222	1	-0.0366962	0.0865046	0.671412	1	-0.0729524	0.0478235	0.127146	1	-2937.98	814.439	0.000416981	0.143763	-2.32773	0.685488	0.000866898	0.234022	-1515.12	512.173	0.00357627	0.579945	2.16695	0.650887	0.00108601	0.271654	-1454.03	407.911	0.000485189	0.159175	-7.95742	3.20353	0.0140349	1	0.143763
CUEDC1	OID41066	0	1.15454	0.419023	0.00586364	0.791073	0.00821424	0.0152661	0.590527	1	0.0176976	0.016343	0.279643	1	0.628579	0.387044	0.105188	1	0.485602	0.547146	0.375349	1	0.578513	0.413739	0.162841	1	-0.136305	0.358771	0.704213	1	-0.0251588	0.999858	0.979939	1	-0.30432	0.518884	0.558042	1	4.37093	1.22609	0.00041767	0.143893	4.45849	1.39845	0.00157128	0.343465	0.0235617	0.0283141	0.405841	1	-0.0230258	0.056261	0.682343	1	-0.196655	0.0582778	0.00073965	0.210779	0.00549192	0.0520523	0.915973	1	1.62805	5.96128	0.784774	1	-0.14897	0.0482632	0.00202454	0.404367	0.122385	0.0961884	0.20325	1	0.0597264	0.0433605	0.168377	1	2559.73	894.791	0.00542709	0.753796	2.34741	0.825895	0.00511262	0.725356	131.192	611.25	0.830438	1	-2.20908	0.787343	0.00568253	0.775914	1313.65	447.624	0.00437369	0.657749	9.61187	3.66181	0.00982953	1	0.143893
NFU1	OID44028	0	0.562705	0.242197	0.0201611	1	0.00489659	0.00881402	0.578521	1	0.00966055	0.00937965	0.303777	1	0.345409	0.226737	0.128484	1	0.120671	0.320622	0.706851	1	0.270374	0.242474	0.265514	1	-0.209179	0.209921	0.319646	1	1.21582	0.571887	0.0341737	1	-0.409396	0.297336	0.169712	1	1.42313	0.708198	0.0453111	1	0.678109	0.808159	0.402055	1	-0.0230573	0.0161814	0.154994	1	-0.0135982	0.0323032	0.673787	1	-0.112686	0.0334151	0.00074543	0.211712	-0.031194	0.0298932	0.296709	1	1.45574	3.1678	0.645844	1	-0.0966162	0.0273828	0.00041816	0.143933	0.0699022	0.051134	0.171613	1	0.0275332	0.0251347	0.27333	1	1381.46	525.623	0.00986658	1	1.27018	0.46667	0.00722428	0.90116	-98.7184	348.964	0.77767	1	-1.18687	0.444154	0.0083236	0.984678	656.307	264.827	0.0147196	1	4.4071	2.12345	0.0397284	1	0.143933
MRRF	OID42778	0	0.76598	0.421299	0.0690429	1	0.0104182	0.015146	0.491544	1	0.00784856	0.0162079	0.628526	1	0.0729034	0.391951	0.852542	1	-0.431319	0.552335	0.435336	1	-0.094259	0.418593	0.821958	1	-0.489044	0.36136	0.176738	1	2.02747	0.98602	0.0404758	1	0.107177	0.509343	0.833508	1	2.61216	1.21717	0.032627	1	2.2499	1.3841	0.105073	1	-0.0224124	0.0280109	0.424131	1	-0.0417274	0.0556951	0.45373	1	-0.202332	0.0576233	0.00044594	0.150351	-0.0261425	0.0517929	0.613734	1	-0.298232	5.08002	0.953186	1	-0.165912	0.0470269	0.00041869	0.144026	0.097084	0.0813192	0.232532	1	0.0360387	0.0424894	0.396337	1	772.31	812.228	0.343635	1	0.907488	0.712575	0.204699	1	-87.5947	521.139	0.86676	1	-0.855205	0.677586	0.208752	1	309.313	407.084	0.448877	1	2.03828	3.22394	0.528232	1	0.144026
CEBPA	OID42261	0	0.757911	0.396688	0.0560566	1	0.0143997	0.0138929	0.299978	1	0.0266033	0.015146	0.0799654	1	1.16342	0.364113	0.00151777	0.336748	0.985701	0.518756	0.0581853	1	1.10668	0.390311	0.00482715	0.700134	-0.202035	0.340702	0.553549	1	-1.33393	0.925708	0.150496	1	-0.80064	0.468794	0.0889598	1	1.14772	1.13028	0.310739	1	1.27888	1.283	0.319707	1	0.0270893	0.0268959	0.314478	1	0.177084	0.0512599	0.00055105	0.173334	0.170304	0.0542149	0.00168218	0.359005	0.168926	0.0479052	0.00042147	0.144537	0.928995	4.90799	0.849872	1	0.0766024	0.0439347	0.0812375	1	-0.0313418	0.0797689	0.694387	1	0.0798698	0.0381268	0.0361847	1	-728.457	711.207	0.309067	1	-0.351173	0.659784	0.595338	1	946.909	470.115	0.0461836	1	0.358374	0.628188	0.569187	1	-338.002	356.536	0.346157	1	-1.58634	2.91213	0.587	1	0.144537
BNIP3L	OID43419	0	1.13434	0.355	0.00139671	0.320482	-0.0009365	0.0126776	0.941115	1	0.0236382	0.0136675	0.084671	1	0.571839	0.331234	0.0851024	1	0.651543	0.468469	0.165101	1	0.598558	0.354072	0.0917577	1	0.059728	0.307365	0.846029	1	0.957699	0.83383	0.251532	1	-1.06435	0.425194	0.0129493	1	2.94567	1.01935	0.0041302	0.635605	2.23651	1.16378	0.0555774	1	0.00550319	0.0242771	0.820792	1	0.036805	0.0473732	0.437208	1	-0.117961	0.0495126	0.0171983	1	0.0349398	0.043769	0.42471	1	7.15289	4.95239	0.148646	1	-0.110619	0.0408485	0.00676817	0.864227	0.177305	0.0830526	0.0327728	1	0.0556291	0.0367019	0.129594	1	2715.32	768.689	0.000655151	0.19374	2.51353	0.697484	0.000421954	0.14455	506.519	528.713	0.339703	1	-2.35682	0.664495	0.000514485	0.165204	1373.12	386.28	0.000597272	0.182865	9.10753	3.15248	0.00451628	0.671139	0.14455
CAMSAP1	OID43448	0	0.562247	0.267566	0.0356109	1	-0.0034765	0.0092914	0.708285	1	0.0127678	0.0100562	0.2052	1	0.534929	0.244402	0.0292648	1	0.61075	0.346997	0.0792299	1	0.559534	0.261611	0.0331226	1	0.0728962	0.227965	0.749332	1	0.799208	0.616543	0.195797	1	-0.612703	0.30764	0.0476214	1	2.1599	0.747597	0.00416343	0.638179	1.72479	0.852373	0.0439789	1	0.00868566	0.0182045	0.633551	1	-0.0149959	0.0350532	0.668793	1	-0.12895	0.0365776	0.00042288	0.144758	-0.0045553	0.0327078	0.889234	1	5.34099	3.90649	0.17156	1	-0.091377	0.0301784	0.00246262	0.45906	0.0832898	0.0644249	0.196073	1	0.039283	0.0258503	0.128602	1	1979.91	610.512	0.00169823	0.361421	1.98435	0.552561	0.000440745	0.149139	-300.582	415.469	0.470699	1	-1.88241	0.525875	0.000458017	0.152828	1017.36	305.317	0.00127523	0.301804	7.0969	2.49939	0.00524233	0.736845	0.144758
EDDM3B	OID43651	0	-0.0349115	0.349283	0.920383	1	0.0142831	0.0129441	0.269834	1	-0.00733508	0.0139708	0.59989	1	0.0207989	0.327111	0.949334	1	0.797522	0.458056	0.082447	1	0.277794	0.348548	0.425931	1	0.80202	0.298802	0.00757915	0.929763	-2.59819	0.833024	0.00195185	0.395701	0.460315	0.445014	0.301818	1	-1.33084	1.04756	0.204784	1	-0.254309	1.197	0.831877	1	0.0255326	0.0231862	0.271501	1	-0.073597	0.0472699	0.119482	1	0.0533111	0.0491067	0.277648	1	0.0342286	0.043103	0.427131	1	-12.0823	4.43904	0.00649201	0.844178	0.106066	0.0409574	0.009607	1	0.0189992	0.0721584	0.79232	1	-0.0332322	0.0372188	0.371918	1	-2005.03	633.038	0.00256092	0.470439	-1.76174	0.602537	0.00400562	0.623213	-192.122	456.343	0.674535	1	1.69216	0.573886	0.00370325	0.591907	-1005.65	318.38	0.00257069	0.471718	-9.69073	2.6654	0.000428204	0.146201	0.146201
BLZF1	OID40061	0	0.990192	0.302665	0.00106949	0.268954	0.014043	0.0108173	0.194217	1	0.00881234	0.011625	0.448981	1	0.249606	0.28431	0.380552	1	0.0861073	0.402399	0.830675	1	0.19564	0.304118	0.520423	1	-0.148075	0.263481	0.574459	1	0.480994	0.717735	0.503199	1	-0.0699075	0.363981	0.847852	1	1.19189	0.877233	0.175265	1	0.850648	0.997253	0.394355	1	-0.0153932	0.0206073	0.455535	1	0.0133982	0.0402922	0.739493	1	-0.108371	0.0421678	0.0101699	1	-0.0081057	0.0375979	0.829307	1	5.94867	4.03403	0.140315	1	-0.118638	0.0336862	0.00042854	0.146276	0.124197	0.0649882	0.055996	1	-0.0201147	0.0309325	0.515512	1	2287.05	660.436	0.000755015	0.213749	1.74719	0.58843	0.00344586	0.566679	619.669	442.413	0.163297	1	-1.61008	0.559924	0.0045833	0.677949	1161.58	329.898	0.000620546	0.187451	7.40489	2.66275	0.00613161	0.813898	0.146276
MEP1A	OID43968	0	1.33742	0.485237	0.00584744	0.789839	-0.026684	0.0196953	0.175468	1	0.0718197	0.0201963	0.000429331	0.146428	0.164444	0.480755	0.732506	1	0.145002	0.669808	0.828734	1	0.159771	0.510732	0.75459	1	-0.00939547	0.440174	0.982983	1	-0.199439	1.22889	0.871166	1	0.249614	0.705029	0.7235	1	1.46639	1.58649	0.355919	1	2.96387	1.81358	0.10303	1	0.0378104	0.0322372	0.241572	1	0.127635	0.0681754	0.0611851	1	-0.0146838	0.0701481	0.834194	1	-0.0349832	0.0613323	0.568415	1	15.1534	6.14137	0.0136086	1	-0.0303351	0.0615153	0.62192	1	0.0792105	0.100837	0.432142	1	0.0463288	0.0655826	0.479928	1	994.034	960.88	0.302741	1	0.86343	0.822638	0.295515	1	622.572	609.218	0.308397	1	-0.813448	0.780011	0.298624	1	629.792	479.571	0.191329	1	5.69439	3.75453	0.131375	1	0.146428
BTC	OID42197	0	0.336158	0.318044	0.290533	1	0.0282403	0.0116628	0.0154607	1	0.00745311	0.0123952	0.548036	1	-0.0667055	0.296498	0.822114	1	-0.355459	0.41699	0.394489	1	-0.163239	0.316315	0.606102	1	-0.284539	0.2732	0.298285	1	0.326794	0.757965	0.66661	1	0.0716614	0.398385	0.857378	1	3.3039	0.928842	0.0004292	0.146428	3.39457	1.06309	0.00154188	0.34013	0.00464616	0.0212063	0.826694	1	-0.0385072	0.0426671	0.366789	1	-0.144106	0.0438795	0.00102294	0.261099	0.0106602	0.0393187	0.786296	1	6.63746	4.42202	0.133354	1	-0.0909452	0.0369417	0.013822	1	0.135377	0.0697454	0.0522558	1	-0.00117014	0.033291	0.971961	1	1239.37	606.337	0.0451479	1	1.03231	0.573131	0.0739245	1	-826.638	406.885	0.0447965	1	-0.965425	0.547198	0.0798696	1	562.284	307.713	0.0718777	1	4.67372	2.51759	0.0661841	1	0.146428
NEDD1	OID42821	0	1.02815	0.357089	0.0039863	0.621376	0.00851878	0.0129246	0.509823	1	0.0297916	0.0137022	0.0303944	1	0.553206	0.331756	0.0962499	1	0.259721	0.470335	0.581133	1	0.454333	0.355141	0.201576	1	-0.274885	0.307914	0.372573	1	2.09653	0.834331	0.0124236	1	-0.397633	0.431807	0.357981	1	3.25805	1.02582	0.0016402	0.35328	2.73438	1.17092	0.020167	1	-0.00669208	0.0241917	0.782216	1	-0.039372	0.047273	0.404921	1	-0.172577	0.0493584	0.00047157	0.156203	-0.0088086	0.0440408	0.841474	1	4.47663	4.89107	0.360052	1	-0.141632	0.0402355	0.00043141	0.147046	0.0856781	0.0793497	0.280252	1	0.0548807	0.0369784	0.137775	1	2293.06	753.559	0.00306663	0.527653	2.09717	0.683483	0.00254198	0.468395	186.76	510.7	0.715171	1	-1.96126	0.651121	0.00302694	0.523251	1149.45	377.562	0.00304145	0.524533	7.79384	3.06946	0.0122836	1	0.147046
AGAP3	OID42097	0	0.861061	0.465911	0.0645843	1	0.0249758	0.017712	0.158509	1	0.00985317	0.0181733	0.588039	1	0.147865	0.446106	0.740475	1	-0.0681347	0.62662	0.913469	1	0.0748916	0.475629	0.874965	1	-0.24496	0.410785	0.551303	1	0.582581	1.13187	0.607057	1	0.331049	0.604565	0.584382	1	4.28646	1.40609	0.00247121	0.460203	5.53209	1.59691	0.00059728	0.182865	0.0597741	0.0312821	0.0567754	1	0.122457	0.0631297	0.0524083	1	0.11185	0.0657391	0.0888626	1	0.201478	0.0572484	0.0004326	0.147362	10.9496	6.77476	0.106044	1	0.0379756	0.0550177	0.490041	1	0.118762	0.113231	0.29425	1	0.0241963	0.0517736	0.640251	1	2103.5	1018.86	0.0407044	1	1.20313	0.873277	0.170221	1	1115.62	642.586	0.0844906	1	-1.13554	0.828736	0.172553	1	1090.77	508.891	0.0337155	1	9.13508	3.95152	0.0220799	1	0.147362
TNFRSF9	OID44344	0	-0.267146	0.612958	0.66296	1	0.00138236	0.0226686	0.951374	1	-0.0274408	0.0242897	0.259354	1	-0.10969	0.577408	0.849431	1	-0.0552972	0.811763	0.945725	1	-0.0879003	0.615841	0.886575	1	0.0870177	0.532239	0.870214	1	-0.795268	1.47356	0.589725	1	-0.860406	0.781678	0.271922	1	-5.27812	1.82574	0.00407937	0.630836	-4.46514	2.09624	0.0338631	1	0.104787	0.0411761	0.0113237	1	0.0371204	0.0833095	0.655907	1	0.0901162	0.0859315	0.294317	1	0.0782443	0.0755823	0.300566	1	-8.85874	7.59571	0.243501	1	0.120445	0.0715303	0.0922141	1	0.0274872	0.117948	0.815726	1	-0.232461	0.0661084	0.0004375	0.14846	-2933.97	1019.64	0.00538781	0.750326	-2.57321	0.960339	0.00818452	0.973579	-2027.37	694.628	0.00416436	0.638179	2.40041	0.915071	0.00957736	1	-1463.31	512.957	0.0057188	0.778789	-10.919	4.2195	0.0110005	1	0.14846
CTSC	OID44578	0	0.579046	0.476091	0.22389	1	-0.0213039	0.0167312	0.20291	1	0.0134458	0.0179207	0.453633	1	0.340035	0.440218	0.440352	1	0.123311	0.622452	0.84307	1	0.268236	0.470678	0.569091	1	-0.211343	0.407528	0.604349	1	2.53393	1.1017	0.0220306	1	-0.518997	0.570775	0.364026	1	-4.12008	1.33504	0.002215	0.42785	-5.3829	1.51401	0.00043773	0.148508	-0.026818	0.0321343	0.404484	1	0.0820937	0.0634948	0.196039	1	0.078548	0.0655856	0.231057	1	0.0493231	0.0581339	0.396194	1	2.19071	6.9142	0.751363	1	0.0397769	0.0534637	0.456878	1	0.0533987	0.112482	0.634977	1	0.019019	0.049329	0.699827	1	1118.1	1144.45	0.330677	1	1.08795	1.00389	0.280113	1	-11.675	737.465	0.987391	1	-1.06963	0.953318	0.263541	1	572.132	572.879	0.320067	1	3.98019	4.55222	0.383373	1	0.148508
ALDH5A1	OID43356	0	0.875274	0.360383	0.0151518	1	0.00521387	0.0134587	0.698462	1	0.0207946	0.0141684	0.143082	1	0.680921	0.342633	0.0475817	1	0.117487	0.484004	0.808333	1	0.495985	0.366367	0.176579	1	-0.569391	0.316113	0.0724318	1	1.24705	0.867467	0.151378	1	-0.68363	0.4629	0.140757	1	3.8128	1.07443	0.00043896	0.148806	3.38199	1.22958	0.00625942	0.824789	0.000199853	0.0242965	0.993441	1	0.110773	0.0485415	0.0224881	1	-0.0403324	0.0509544	0.428629	1	0.0548416	0.044916	0.222093	1	11.1268	4.56205	0.0147281	1	-0.101875	0.0420399	0.0153802	1	0.184692	0.0748844	0.0136495	1	0.0721616	0.0405853	0.0753999	1	1969.91	752.832	0.0097911	1	1.33896	0.639217	0.0377929	1	640.685	479.374	0.183295	1	-1.23162	0.606713	0.0440366	1	945.162	377.65	0.0133896	1	5.82973	2.95041	0.0498964	1	0.148806
DOHH	OID40171	0	1.01944	0.429853	0.0177107	1	0.0303502	0.0160144	0.0580684	1	0.0143511	0.0167957	0.39345	1	0.557642	0.403134	0.167377	1	0.412998	0.568663	0.468112	1	0.508903	0.430527	0.237907	1	-0.136365	0.372916	0.714809	1	1.29492	1.02303	0.206387	1	0.457816	0.53673	0.394392	1	4.29884	1.25821	0.00070975	0.204871	5.07208	1.42872	0.00043956	0.148918	0.0481779	0.0287839	0.0949906	1	0.0921057	0.0573994	0.108572	1	-0.0836682	0.06002	0.163316	1	0.0999563	0.0529414	0.0590186	1	5.6497	6.21762	0.36353	1	-0.133994	0.049099	0.00635153	0.832875	0.181775	0.0993351	0.0672618	1	-0.0522886	0.0465873	0.261702	1	1637.61	966.607	0.0933803	1	1.26067	0.866346	0.147616	1	259.531	635.797	0.683762	1	-1.17852	0.824027	0.154631	1	941.04	479.444	0.0526132	1	6.89884	3.87019	0.0768902	1	0.148918
SLC12A9	OID41810	0	0.218574	0.422734	0.605121	1	-0.0171392	0.0152227	0.260207	1	0.0104613	0.0165346	0.527358	1	0.571255	0.391679	0.145522	1	0.675345	0.552447	0.222273	1	0.605962	0.418174	0.148128	1	0.122884	0.36273	0.734963	1	0.00981572	0.996146	0.992143	1	-0.605527	0.521333	0.246433	1	1.22212	1.23782	0.324202	1	1.76778	1.40787	0.210133	1	0.0301602	0.0283265	0.287667	1	0.195233	0.0555469	0.00044017	0.149064	0.0218266	0.0591144	0.711959	1	0.0782669	0.0518843	0.13143	1	12.1778	5.4544	0.0255718	1	-0.0629489	0.0482579	0.192088	1	0.0389487	0.0895527	0.663617	1	0.0351676	0.0437833	0.421848	1	404.479	909.606	0.657769	1	0.907509	0.826766	0.274083	1	674.72	586.959	0.252981	1	-0.806093	0.78722	0.307449	1	194.955	454.749	0.669308	1	0.128069	3.6535	0.972098	1	0.149064
ETNK2	OID41174	0	-0.0637187	0.391755	0.870795	1	0.0279874	0.0155454	0.071803	1	0.0143601	0.0160771	0.372349	1	0.0592447	0.382646	0.877038	1	0.2609	0.534384	0.625675	1	0.132235	0.406913	0.745381	1	0.212504	0.351048	0.545321	1	-1.49012	0.974504	0.127073	1	-0.497177	0.544338	0.36167	1	0.445132	1.24732	0.721384	1	0.269501	1.42705	0.850309	1	0.0293025	0.0257343	0.255559	1	0.13715	0.0541246	0.0112781	1	0.111468	0.056025	0.0466336	1	0.0885017	0.0487548	0.069487	1	17.2688	4.91514	0.00044243	0.149529	0.0335451	0.0484557	0.488759	1	0.281663	0.0807826	0.00048905	0.160066	0.0210106	0.0495034	0.671254	1	532.585	801.278	0.50728	1	0.23444	0.675542	0.729032	1	805.726	497.769	0.107534	1	-0.217807	0.640208	0.734161	1	303.273	400.818	0.450451	1	2.27958	3.10872	0.464465	1	0.149529
HMGCS1	OID42566	0	-0.584682	0.321936	0.0693479	1	-0.0067045	0.0123987	0.588685	1	-0.014816	0.0128371	0.249202	1	-0.269879	0.31223	0.38792	1	-0.391039	0.437267	0.371725	1	-0.305736	0.332421	0.358283	1	-0.137581	0.287124	0.632088	1	0.692141	0.790643	0.381895	1	-0.316729	0.433491	0.465497	1	0.372051	1.00238	0.71072	1	-0.589077	1.14538	0.607341	1	-0.0284726	0.0213779	0.183694	1	-0.0227508	0.0442403	0.607074	1	-0.0388181	0.0459049	0.397764	1	-0.0578806	0.0400447	0.148346	1	-15.1873	4.32361	0.00044367	0.149787	-0.00566067	0.0389671	0.884499	1	-0.0715009	0.0718951	0.319971	1	-0.0548979	0.0381844	0.150517	1	-201.162	769.066	0.794116	1	-0.155855	0.674072	0.817446	1	150.01	492.704	0.76122	1	0.139619	0.640732	0.827781	1	-130.683	384.579	0.734611	1	-2.87096	3.03538	0.345817	1	0.149787
PVR	OID44884	0	1.37845	0.831076	0.0971887	1	-0.0183282	0.0328177	0.576515	1	0.0215288	0.0333718	0.519263	1	1.11488	0.803977	0.166328	1	1.28586	1.12447	0.253536	1	1.1525	0.855439	0.178687	1	0.203573	0.739456	0.783235	1	-1.98436	2.06301	0.336724	1	-1.14082	1.147	0.320611	1	0.659723	2.63615	0.802521	1	4.32057	3.0051	0.151331	1	0.19108	0.0539241	0.00044362	0.149787	0.399423	0.114951	0.00051136	0.164753	0.14217	0.119231	0.233107	1	0.277812	0.103906	0.0075025	0.925077	26.8391	11.8695	0.0237483	1	-0.0037171	0.102869	0.971175	1	-0.184757	0.198191	0.351223	1	0.099634	0.0993937	0.316142	1	1625.76	1960.41	0.408301	1	0.830864	1.67635	0.620832	1	-64.0056	1238.06	0.958835	1	-0.748651	1.59086	0.638575	1	964.802	979.196	0.326131	1	7.86723	7.63937	0.304671	1	0.149787
TBC1D23	OID44308	0	0.851864	0.340487	0.0123528	1	-0.0020703	0.0120866	0.863996	1	0.0200839	0.0131574	0.127898	1	0.707201	0.314657	0.0251925	1	0.804986	0.445631	0.0716511	1	0.740233	0.336424	0.0283952	1	0.0970192	0.293038	0.740769	1	1.32818	0.795489	0.0959015	1	-0.914858	0.402107	0.0237912	1	2.97494	0.971763	0.00240352	0.451753	2.22404	1.10931	0.0458964	1	0.000401201	0.0230767	0.986138	1	-0.00537082	0.0454222	0.905876	1	-0.165536	0.0471312	0.00044437	0.149944	-0.0107453	0.0419112	0.797655	1	5.84985	4.73412	0.216578	1	-0.125357	0.0393904	0.00146049	0.32865	0.133667	0.0769546	0.0823955	1	0.0412626	0.0340709	0.225865	1	2141.8	702.355	0.00316848	0.538136	2.10247	0.649533	0.00148783	0.332531	-171.579	482.009	0.722527	1	-1.9823	0.619156	0.0016636	0.3564	1098.76	352.044	0.00253636	0.467635	8.01054	2.88939	0.00647378	0.842944	0.149944
GALM	OID44669	0	1.48934	0.507992	0.00336975	0.559199	0.0218404	0.0185127	0.238098	1	0.0456852	0.0195607	0.0200993	1	0.665359	0.475188	0.16227	1	0.29939	0.672138	0.65626	1	0.543154	0.508182	0.285826	1	-0.351162	0.440134	0.425452	1	1.71444	1.2065	0.156183	1	-0.0376557	0.623867	0.951917	1	4.91591	1.47756	0.00097957	0.253985	5.09535	1.68007	0.00262469	0.477972	0.0027306	0.0344422	0.936851	1	0.127656	0.0677254	0.0594428	1	-0.158065	0.0715179	0.0270949	1	0.115834	0.0628046	0.0651301	1	12.1713	6.59663	0.0650263	1	-0.20509	0.0584001	0.00044506	0.15014	0.157373	0.108661	0.147536	1	0.0517491	0.0528797	0.327768	1	2969.53	1004.68	0.00392713	0.615276	2.54528	0.908588	0.00574098	0.780671	286.18	676.144	0.672797	1	-2.39266	0.865185	0.00637078	0.834487	1486.96	502.69	0.00389735	0.61221	10.064	4.07393	0.0147684	1	0.15014
PCSK7	OID44080	0	2.07993	0.788553	0.00834809	0.986725	-0.0209423	0.0304139	0.49109	1	0.0808445	0.031163	0.00986604	1	2.62166	0.752884	0.00055339	0.173856	3.28582	1.05714	0.00202104	0.404107	2.83636	0.80107	0.00044718	0.150709	0.559585	0.702439	0.426151	1	1.26062	1.94249	0.516743	1	-1.71357	1.06574	0.108788	1	1.52026	2.46398	0.537611	1	1.92805	2.81443	0.49373	1	0.0929834	0.0534599	0.0827835	1	0.292152	0.107735	0.00669242	0.858818	0.0447003	0.11313	0.692751	1	0.0404473	0.0988957	0.682547	1	14.2656	9.22531	0.12202	1	-0.116421	0.0953358	0.222022	1	0.0173568	0.154385	0.910487	1	0.117071	0.0965462	0.225286	1	2630.58	1676.23	0.118688	1	2.5693	1.41963	0.0722092	1	1201.38	1053.49	0.255869	1	-2.46891	1.34658	0.0686078	1	1399.87	838.269	0.0970217	1	8.30555	6.52789	0.205129	1	0.150709
L1CAM	OID44736	0	0.270128	0.768563	0.725234	1	0.00670631	0.0294796	0.820043	1	-0.0438124	0.0303766	0.150083	1	0.354377	0.733516	0.629279	1	-0.135392	1.02847	0.895334	1	0.187046	0.781468	0.810957	1	-0.471368	0.674445	0.485031	1	-0.897145	1.87354	0.632317	1	1.18116	1.0306	0.252543	1	-2.76396	2.37481	0.245207	1	-1.25979	2.71834	0.643315	1	0.0260033	0.0515571	0.614299	1	0.229488	0.104885	0.0286699	1	0.37602	0.107118	0.00044753	0.150797	0.321269	0.0937709	0.0006123	0.185877	-7.68578	10.5226	0.465142	1	0.233581	0.092216	0.0113098	1	-0.116968	0.16685	0.483278	1	-0.113298	0.0922371	0.219319	1	-3008.18	1489.28	0.0457377	1	-3.49414	1.29631	0.00778338	0.94466	-474.126	969.878	0.625682	1	3.35042	1.23136	0.00723203	0.901657	-1528.56	743.404	0.0420781	1	-13.5009	5.89009	0.0233346	1	0.150797
STXBP4	OID40641	0	0.341799	0.525849	0.515696	1	0.0406406	0.0188481	0.0310671	1	0.00245196	0.0201009	0.902987	1	0.0110635	0.491956	0.98207	1	-0.179716	0.693583	0.795686	1	-0.046907	0.525332	0.928898	1	-0.202249	0.454422	0.65652	1	0.997664	1.23808	0.420874	1	0.630972	0.639061	0.32438	1	2.81117	1.52369	0.0659619	1	4.03963	1.72774	0.0200041	1	0.0493627	0.0351261	0.160744	1	0.00577265	0.0704177	0.934665	1	-0.24626	0.0728903	0.00072882	0.20869	-0.0540676	0.064572	0.40241	1	7.88132	6.35557	0.214952	1	-0.207681	0.0591775	0.00044901	0.151095	0.196967	0.103818	0.0577961	1	-0.0231874	0.0542716	0.6692	1	2762.49	976.625	0.00564653	0.773022	2.21163	0.873907	0.0123496	1	-94.3041	653.319	0.88542	1	-2.05072	0.831043	0.0146539	1	1426.39	484.993	0.0041162	0.634321	12.367	3.86847	0.00173408	0.366535	0.151095
DHX36	OID41097	0	-0.348956	0.417291	0.403019	1	-0.0054138	0.0149894	0.717969	1	-0.0196724	0.015991	0.219484	1	0.528711	0.388866	0.174751	1	0.12148	0.549846	0.825259	1	0.39443	0.415853	0.343478	1	-0.38221	0.359923	0.288936	1	1.49377	0.980099	0.128359	1	0.422775	0.506613	0.40478	1	0.997425	1.2187	0.413721	1	0.44612	1.38655	0.747858	1	-0.00455887	0.0279042	0.870309	1	-0.0142874	0.0555573	0.797052	1	-0.186574	0.0571447	0.00109489	0.272931	-0.0721145	0.0512901	0.159721	1	-4.49126	4.88745	0.358128	1	-0.164686	0.0469281	0.00044926	0.1511	-0.0271579	0.0823807	0.741654	1	0.0183362	0.0421485	0.663536	1	80.2184	709.272	0.910316	1	-0.284792	0.666564	0.669865	1	129.193	470.86	0.784479	1	0.271084	0.635876	0.670528	1	98.8595	354.397	0.781206	1	-0.361197	2.91346	0.901597	1	0.1511
CIT	OID43529	0	0.388468	0.623786	0.533443	1	0.024926	0.0222058	0.26165	1	0.040542	0.0245051	0.0990194	1	0.786986	0.579004	0.174891	1	0.800775	0.818073	0.328272	1	0.795079	0.618734	0.199571	1	-0.0320802	0.536169	0.952321	1	1.89528	1.45445	0.193385	1	-0.0183567	0.755446	0.980632	1	2.58014	1.80304	0.153398	1	4.12567	2.04275	0.0442538	1	0.0566307	0.0423847	0.182306	1	0.148203	0.0817962	0.0700093	1	0.0702754	0.0866018	0.417091	1	0.168263	0.07589	0.0266094	1	7.44394	8.62456	0.388077	1	-0.00980308	0.0703713	0.889209	1	0.104716	0.142726	0.463139	1	0.077791	0.0640741	0.224718	1	4835.03	1333.37	0.000450215	0.151307	3.78955	1.19902	0.00188882	0.387212	2366.88	893.361	0.00891161	1	-3.51521	1.14197	0.0024547	0.457997	2336.52	671.132	0.00072729	0.208501	17.7859	5.37168	0.00118309	0.287476	0.151307
FUT1	OID42482	0	-0.230033	0.339922	0.498581	1	-0.0089833	0.0130481	0.491153	1	-0.00899838	0.0136867	0.511312	1	-0.761931	0.321081	0.0181261	1	-0.405449	0.452578	0.37088	1	-0.64511	0.342759	0.0605652	1	0.390979	0.29694	0.188716	1	1.08088	0.841728	0.1999	1	-0.720951	0.454458	0.113584	1	-2.68812	1.04667	0.0106036	1	-3.59961	1.19297	0.00272309	0.490001	-0.00827914	0.0226509	0.714933	1	0.05324	0.0464495	0.251716	1	0.0103887	0.048323	0.82978	1	0.0103899	0.0422233	0.805629	1	0.200712	4.0529	0.960502	1	-0.0165502	0.0410363	0.686722	1	0.108587	0.0644505	0.0920255	1	-0.0668867	0.0399635	0.0941905	1	-1876.45	623.968	0.00307579	0.528539	-1.81886	0.514241	0.000532381	0.169299	-470.464	398.755	0.239831	1	1.74537	0.486999	0.000451536	0.151599	-875.55	313.604	0.00589638	0.79345	-5.94213	2.43553	0.0157958	1	0.151599
ATP5IF1	OID44472	0	0.910897	0.28761	0.00153955	0.33975	0.00476444	0.0102885	0.643304	1	0.0225488	0.0110144	0.0414808	1	0.568525	0.266967	0.0338724	1	0.573588	0.378987	0.131003	1	0.567295	0.285764	0.0478604	1	0.031662	0.24911	0.89893	1	0.992754	0.675704	0.142682	1	-0.288209	0.343693	0.402524	1	1.99002	0.826737	0.0166779	1	1.60018	0.942449	0.0905669	1	-0.00689392	0.0196417	0.725794	1	-0.058805	0.0379589	0.121339	1	-0.138483	0.0394971	0.00045463	0.152123	-0.0475571	0.0355218	0.18063	1	3.24889	4.10114	0.428249	1	-0.0875657	0.0321585	0.00647042	0.842741	0.0621959	0.0669778	0.353094	1	0.0417907	0.0289565	0.148958	1	2365.05	792.227	0.00329337	0.551097	2.26212	0.659681	0.000772494	0.216688	248.29	506.988	0.625	1	-2.15092	0.625385	0.000745969	0.211761	1145.81	397.28	0.0044815	0.667744	7.52203	3.08915	0.0159994	1	0.152123
ACADM	OID42083	0	0.484735	0.296983	0.102637	1	0.00749378	0.0110028	0.495822	1	0.0142706	0.0116642	0.221973	1	0.0777563	0.2812	0.782298	1	-0.351019	0.39504	0.374779	1	-0.0631936	0.299943	0.833242	1	-0.419944	0.258431	0.104969	1	0.942526	0.70986	0.185054	1	0.00546121	0.378166	0.988487	1	2.53458	0.880263	0.00422805	0.644585	2.82402	1.00156	0.00508542	0.723146	0.0183239	0.0197345	0.353721	1	0.0709272	0.0397245	0.0741843	1	-0.0841194	0.0414855	0.0425928	1	0.0186993	0.036572	0.609141	1	-0.13368	3.91392	0.972754	1	-0.119536	0.0340943	0.00045484	0.152161	0.0734564	0.0627963	0.242099	1	0.0119953	0.0332352	0.718159	1	575.087	601.433	0.34104	1	0.478124	0.530986	0.369247	1	-552.203	381.959	0.150718	1	-0.435835	0.504818	0.389241	1	330.74	300.453	0.273348	1	2.47988	2.38688	0.300596	1	0.152161
COMMD9	OID43555	0	1.21349	0.561256	0.0306107	1	0.0111654	0.0207741	0.590944	1	0.0195488	0.0218362	0.371282	1	0.597633	0.529476	0.259709	1	-0.0232349	0.746649	0.97519	1	0.394954	0.565606	0.485414	1	-0.588604	0.488661	0.229113	1	1.115	1.34235	0.406713	1	1.11623	0.700236	0.112054	1	3.73321	1.66268	0.0253904	1	4.13821	1.89375	0.0295658	1	-0.0190319	0.0377051	0.61402	1	-0.0591878	0.0755485	0.433368	1	-0.272685	0.0777868	0.00045568	0.15229	-0.0117617	0.0695946	0.865794	1	2.38149	7.29085	0.743939	1	-0.20651	0.0647389	0.0014233	0.323971	0.122639	0.11716	0.295207	1	-0.00118389	0.0605082	0.98439	1	1666.55	1115.03	0.138341	1	1.37694	1.00642	0.17327	1	12.633	735.048	0.986314	1	-1.25319	0.958573	0.193033	1	761.527	559.883	0.176937	1	3.39957	4.52204	0.453507	1	0.15229
TRAF2	OID44357	0	0.853668	0.362448	0.0185086	1	0.00494204	0.0129877	0.703561	1	0.0331064	0.0139188	0.0179514	1	0.78323	0.33258	0.0190373	1	0.791032	0.471414	0.0941715	1	0.786203	0.35573	0.0276975	1	0.00384289	0.309825	0.99011	1	0.484394	0.846518	0.567536	1	-0.833016	0.434627	0.05637	1	3.104	1.03307	0.00287018	0.507033	2.76605	1.17792	0.0194839	1	-0.00364205	0.0247879	0.883266	1	-0.0365292	0.0475425	0.442281	1	-0.174003	0.050106	0.00051526	0.165302	0.0146347	0.0442816	0.741029	1	10.0349	5.28707	0.057696	1	-0.122194	0.0416325	0.00333478	0.555354	0.181639	0.0839091	0.0304099	1	0.0763812	0.0378356	0.0435115	1	2688.77	810.274	0.00116524	0.284603	2.48507	0.694241	0.000456039	0.15238	300.66	532.057	0.572822	1	-2.35222	0.659189	0.000474576	0.15695	1394.8	403.96	0.000743561	0.211532	9.94101	3.19238	0.00219999	0.426131	0.15238
DNAJB4	OID43619	0	1.00716	0.686615	0.142416	1	0.0444282	0.0241969	0.0663415	1	0.0509316	0.025929	0.0503782	1	0.754177	0.631293	0.232993	1	0.54346	0.89375	0.543514	1	0.68853	0.675257	0.308558	1	-0.223519	0.585376	0.702803	1	1.85113	1.59435	0.246424	1	0.190543	0.811089	0.814462	1	6.46382	1.92451	0.00088478	0.237208	7.71747	2.17719	0.00045723	0.152597	0.0245557	0.0467731	0.59989	1	0.120589	0.0896753	0.178714	1	-0.0958481	0.0951064	0.313551	1	0.236924	0.083254	0.00443004	0.663786	14.2269	9.90526	0.150917	1	-0.141094	0.0763505	0.0646059	1	0.28123	0.160499	0.0797348	1	0.0709225	0.0711204	0.318659	1	5302.93	1520.42	0.000663358	0.195118	4.05405	1.33431	0.00278065	0.496878	1223.47	1004.89	0.225261	1	-3.80459	1.2688	0.00314693	0.535668	2616.52	762.458	0.000800806	0.221777	14.7888	6.10706	0.0166284	1	0.152597
AIFM1	OID43349	0	0.810272	0.265924	0.00231136	0.440347	0.0154378	0.00975608	0.113564	1	0.0286556	0.0102993	0.0056972	0.776983	0.434455	0.250296	0.083408	1	0.254398	0.35404	0.472847	1	0.374774	0.267642	0.162232	1	-0.172433	0.23202	0.457823	1	1.83605	0.627746	0.00366038	0.587753	-0.72167	0.327993	0.0286332	1	2.17489	0.777792	0.00547557	0.757834	1.28368	0.88929	0.14986	1	-0.0257351	0.0180254	0.15419	1	0.00313838	0.0357357	0.930018	1	-0.103356	0.0370722	0.00530413	0.742923	0.00458334	0.0330213	0.889609	1	3.81096	3.32644	0.251937	1	-0.105864	0.0302263	0.00046112	0.153588	0.115162	0.0526454	0.0287063	1	0.0739045	0.0283038	0.0090247	1	1707.64	488.562	0.000683002	0.199412	1.45001	0.435373	0.00108043	0.270653	276.85	329.588	0.402261	1	-1.3509	0.414666	0.00137409	0.31711	819.065	246.544	0.00119722	0.289783	5.76801	1.96905	0.00396222	0.618868	0.153588
EPHA4	OID44632	0	-1.58788	0.701832	0.023668	1	-0.0474305	0.0262474	0.0707538	1	-0.0971256	0.0274783	0.000462265	0.153909	-0.0502852	0.672371	0.940421	1	-0.450884	0.944091	0.63321	1	-0.187913	0.716739	0.793322	1	-0.404484	0.619008	0.513855	1	-1.99121	1.70295	0.243023	1	1.02513	0.91287	0.262312	1	-3.19093	2.1371	0.136274	1	-0.40259	2.44037	0.86906	1	0.0929871	0.0482612	0.0547506	1	0.129752	0.0962184	0.177492	1	0.16257	0.0992453	0.101408	1	0.15156	0.0870282	0.0815943	1	-5.02425	9.32654	0.590091	1	0.0965224	0.0836263	0.248414	1	-0.292478	0.146285	0.0455678	1	-0.214586	0.0818456	0.00874577	1	-3874.27	1455.94	0.00863739	1	-2.97284	1.23259	0.0170158	1	-3022.76	894.843	0.000927168	0.244937	2.74451	1.17034	0.0202696	1	-1970.37	728.425	0.00761788	0.933069	-11.6531	5.69321	0.0423271	1	0.153909
PCDH10	OID41593	0	-1.56705	0.447532	0.00046256	0.153964	-0.0183874	0.0153139	0.229868	1	-0.0414968	0.0166992	0.013539	1	0.134268	0.412505	0.745006	1	-0.106624	0.585732	0.855661	1	0.0509516	0.441907	0.908275	1	-0.211181	0.382932	0.581669	1	-2.16711	1.02722	0.0357048	1	0.312893	0.510412	0.540546	1	0.850445	1.24522	0.495271	1	0.189295	1.41848	0.893945	1	0.0234435	0.0311827	0.452627	1	0.0282211	0.0592545	0.633882	1	-0.0182148	0.0621522	0.769471	1	0.0455302	0.0552823	0.41017	1	-5.8769	5.28623	0.266251	1	0.00546929	0.0487217	0.910621	1	-0.123631	0.0861728	0.151378	1	0.00072653	0.041598	0.986065	1	-1475.08	739.561	0.0501207	1	-1.22744	0.694592	0.0794747	1	-508.748	493.991	0.305934	1	1.18285	0.662465	0.0763691	1	-708.636	368.996	0.0590475	1	-5.8311	3.02738	0.056955	1	0.153964
STX8	OID44294	0	1.00085	0.373611	0.0073877	0.91475	-0.0010731	0.0131203	0.934815	1	0.0245495	0.014385	0.0888836	1	0.625363	0.344022	0.0699172	1	0.701277	0.487416	0.151062	1	0.651869	0.367953	0.0772884	1	0.0790811	0.320022	0.804962	1	1.73748	0.86416	0.0451727	1	-0.973991	0.435978	0.0264313	1	3.12761	1.05314	0.00322886	0.544656	2.3488	1.20068	0.0514172	1	-0.012432	0.0255292	0.626558	1	0.00184379	0.0493128	0.970174	1	-0.180464	0.0516667	0.00047791	0.157656	0.00355214	0.0458636	0.938266	1	7.11511	5.16315	0.168186	1	-0.149505	0.0427082	0.00046418	0.154334	0.211178	0.0830796	0.0110259	1	0.0573688	0.0370471	0.121493	1	2461.7	773.61	0.00195902	0.396282	2.29874	0.693692	0.00114207	0.281103	149.327	522.234	0.775349	1	-2.16745	0.660113	0.0012619	0.299663	1261.35	386.826	0.00152273	0.33759	8.94083	3.12383	0.00487221	0.703853	0.154334
CTH	OID43577	0	1.36408	0.38969	0.00046452	0.154385	0.0191628	0.0146067	0.189547	1	0.0479319	0.0152066	0.00176051	0.369708	0.895581	0.369568	0.0158328	1	0.550429	0.523152	0.293382	1	0.778357	0.395312	0.0496604	1	-0.344086	0.342962	0.316345	1	2.00771	0.942067	0.03372	1	-0.0315601	0.499777	0.949692	1	3.78674	1.16606	0.0012776	0.302049	4.58746	1.3234	0.00059479	0.182365	0.0100488	0.0265802	0.7056	1	0.173499	0.0523639	0.00092192	0.243857	0.0311767	0.0557494	0.576005	1	0.162999	0.0481082	0.00070357	0.203784	10.9001	5.28411	0.0391303	1	-0.0795122	0.0460642	0.0843264	1	0.180827	0.0870226	0.0377161	1	0.0752294	0.0441331	0.0882687	1	2664.58	848.46	0.00209294	0.413432	2.04087	0.743211	0.00672402	0.861166	682.647	557.505	0.222626	1	-1.8989	0.706623	0.00796489	0.958757	1358.45	424.377	0.00172256	0.364729	8.67319	3.37518	0.0111456	1	0.154385
HBQ1	OID43793	0	-0.924584	0.583936	0.113338	1	-0.0110353	0.0211695	0.602171	1	-0.0296223	0.0232429	0.203337	1	0.856246	0.545025	0.116993	1	0.670387	0.769139	0.383958	1	0.797512	0.582128	0.171478	1	-0.220215	0.504298	0.662588	1	-1.26855	1.37588	0.35713	1	0.9918	0.721832	0.170519	1	-1.07878	1.71336	0.529361	1	1.9753	1.94758	0.311205	1	0.12231	0.0388898	0.00179029	0.373583	0.169773	0.0770571	0.0275796	1	0.279009	0.0797294	0.00046621	0.154854	0.135951	0.0711772	0.0561292	1	-11.6236	7.95025	0.143731	1	0.168783	0.0659374	0.0104747	1	0.0455918	0.127715	0.721107	1	-0.0516188	0.0625856	0.409501	1	-3311.87	1209.08	0.00715883	0.896458	-3.40633	1.06561	0.00168151	0.35891	1060	792.771	0.18339	1	3.21899	1.01397	0.00180318	0.37527	-1682.49	605.721	0.00639368	0.836703	-13.8729	4.80016	0.00446139	0.666316	0.154854
IGHMBP2	OID42592	0	0.75304	0.317101	0.0175601	1	0.00675936	0.0113855	0.552725	1	0.00727965	0.0122084	0.551389	1	-0.0090104	0.297539	0.975857	1	-0.786572	0.417837	0.0605276	1	-0.268891	0.317521	0.397613	1	-0.78351	0.271894	0.00418145	0.6392	0.0275351	0.749011	0.970695	1	0.531417	0.383759	0.167322	1	3.01755	0.910397	0.00102527	0.261551	3.64762	1.03139	0.00046746	0.155146	0.00442428	0.0214784	0.83691	1	-0.0311234	0.0424051	0.462977	1	-0.147882	0.043725	0.00071935	0.206754	-0.0018946	0.0392454	0.961497	1	0.107624	4.23728	0.979736	1	-0.116724	0.0357491	0.00109434	0.272898	0.0483432	0.0699912	0.489751	1	-0.00294614	0.0327164	0.928247	1	1646.81	700.755	0.0211959	1	1.72006	0.62285	0.00648635	0.843702	2.09511	472.703	0.996471	1	-1.63606	0.593561	0.0065718	0.849946	843.643	352.272	0.0188115	1	6.94148	2.85453	0.0164283	1	0.155146
RAB3IP	OID44161	0	0.546385	0.265505	0.0395993	1	-0.0028881	0.00926686	0.755299	1	0.0155576	0.0101188	0.125225	1	0.556944	0.242723	0.0223294	1	0.688266	0.34393	0.0461067	1	0.601783	0.259531	0.0209606	1	0.128919	0.226228	0.569127	1	0.648542	0.613926	0.291555	1	-0.804488	0.307	0.00935178	1	2.06159	0.746883	0.00614014	0.814569	1.48255	0.851924	0.0828879	1	-0.00221802	0.0181176	0.902628	1	-0.0134665	0.0348424	0.699129	1	-0.1176	0.0363457	0.0012139	0.292314	-0.0084062	0.032447	0.795578	1	6.76574	4.06612	0.0961264	1	-0.0836711	0.0298783	0.005104	0.724745	0.136968	0.0655957	0.0367927	1	0.0350903	0.0266584	0.188076	1	1905.61	593.728	0.00195234	0.395701	1.95756	0.547236	0.000469098	0.155537	-105.536	406.382	0.7956	1	-1.86448	0.521338	0.00046827	0.155324	981.387	296.547	0.00142985	0.324627	6.88614	2.4403	0.0056234	0.771365	0.155324
C1S	OID45444	0	-0.807755	0.926762	0.383433	1	0.0526737	0.0333787	0.114551	1	0.012807	0.0347879	0.712995	1	-0.045849	0.868935	0.957947	1	-0.306034	1.22381	0.802668	1	-0.139022	0.927453	0.880924	1	-0.289052	0.801896	0.718698	1	-0.510787	2.19632	0.816227	1	-0.49393	1.15146	0.668278	1	4.53575	2.70881	0.0949753	1	6.84427	3.07442	0.0266742	1	0.0655625	0.0622606	0.292989	1	0.423234	0.121057	0.00047201	0.156316	-0.00632466	0.128921	0.960873	1	0.267124	0.112856	0.0179354	1	40.5195	14.0749	0.00399133	0.621796	-0.159494	0.106569	0.134492	1	0.116027	0.236246	0.623337	1	0.130438	0.0977317	0.181989	1	7101.5	2670.43	0.00867991	1	6.44423	2.26035	0.00493365	0.710135	2194.02	1694.65	0.197361	1	-6.10141	2.14606	0.0050521	0.720637	3568.83	1335.61	0.00837308	0.988303	27.0047	10.3828	0.0101799	1	0.156316
LMNTD2	OID41418	0	0.528663	0.362454	0.144685	1	0.0177462	0.0129446	0.170397	1	-0.00586327	0.0140133	0.67591	1	0.649956	0.335933	0.0537477	1	0.25536	0.475473	0.591528	1	0.517246	0.359428	0.150933	1	-0.390237	0.311052	0.21039	1	-0.719056	0.851252	0.398824	1	-0.0675839	0.442156	0.87863	1	3.66721	1.03863	0.00047315	0.156603	3.31445	1.1885	0.00560241	0.769125	0.0095569	0.0239337	0.689889	1	-0.0435411	0.0484082	0.368409	1	-0.116391	0.0498521	0.0195578	1	-0.0401139	0.0440971	0.362996	1	2.36298	5.05114	0.63992	1	-0.0906735	0.0405947	0.0255073	1	-0.0713627	0.0802233	0.373707	1	-0.0411291	0.0378224	0.276849	1	715.666	839.213	0.39544	1	0.969023	0.726681	0.184275	1	-206.27	536.353	0.701118	1	-0.889149	0.690813	0.199919	1	425.05	419.218	0.312621	1	3.6665	3.30817	0.269532	1	0.156603
PRRG1	OID41674	0	0.0343111	0.457976	0.940279	1	-0.0136561	0.0157517	0.385962	1	-0.0299113	0.0175174	0.0887294	1	-0.419678	0.41713	0.315042	1	-0.0599446	0.591274	0.919303	1	-0.29546	0.446643	0.508703	1	0.381315	0.385951	0.323832	1	-0.990853	1.05792	0.349634	1	-0.995245	0.528409	0.0609188	1	-1.28886	1.28885	0.31816	1	-1.65457	1.46395	0.259353	1	0.0435615	0.0306006	0.155391	1	-0.0262135	0.0596161	0.660151	1	-0.0349443	0.0627273	0.577472	1	-0.0120061	0.0558204	0.829702	1	-0.557866	5.7662	0.922927	1	0.00557823	0.0501626	0.911455	1	0.0271606	0.0934441	0.77131	1	-0.142443	0.0407624	0.00047502	0.156973	-761.635	778.637	0.332848	1	-0.542488	0.759157	0.476109	1	-384.638	526.714	0.467647	1	0.496181	0.724716	0.494696	1	-273.026	393.865	0.491259	1	-3.09	3.26122	0.346135	1	0.156973
C1R	OID45319	0	1.18224	1.25919	0.347789	1	-0.0198971	0.047328	0.674187	1	0.155885	0.0488166	0.00153143	0.338697	1.23725	1.20304	0.304373	1	0.817457	1.69009	0.628884	1	1.07751	1.28269	0.401398	1	-0.542173	1.10887	0.625155	1	-3.72954	3.06638	0.224631	1	-0.167946	1.63558	0.918282	1	6.92742	3.81906	0.0705233	1	10.2896	4.34381	0.018379	1	0.093451	0.0853076	0.274004	1	0.588214	0.168331	0.00047515	0.156986	-0.22252	0.177735	0.210578	1	0.17477	0.15558	0.261289	1	46.6447	18.1674	0.0102437	1	-0.417519	0.148647	0.00497272	0.713464	0.425116	0.29424	0.148515	1	0.380229	0.141976	0.00740384	0.91641	7012.15	2785.5	0.0129111	1	7.37517	2.35568	0.00207292	0.411103	1524.07	1777.77	0.392626	1	-7.00348	2.23677	0.00207132	0.410834	3529.62	1392.96	0.0123448	1	26.5111	10.8549	0.0157109	1	0.156986
PRDX3	OID42938	0	0.625183	0.353526	0.0769903	1	0.0157895	0.0126543	0.212118	1	0.0129558	0.0135092	0.33826	1	0.520323	0.327132	0.112542	1	0.23189	0.463052	0.616807	1	0.425224	0.349951	0.225079	1	-0.273658	0.303261	0.367421	1	1.43964	0.827881	0.082894	1	-0.534734	0.424871	0.209347	1	1.77605	1.02099	0.0829255	1	1.21963	1.16197	0.294718	1	-0.0123551	0.0235684	0.600426	1	-0.0315047	0.0466736	0.499675	1	-0.16878	0.0483012	0.00047527	0.156995	-0.0410766	0.0432769	0.34254	1	-1.44838	4.64992	0.755433	1	-0.126766	0.0395522	0.00135047	0.313339	0.0329028	0.0744955	0.658724	1	0.0476626	0.035422	0.178444	1	1726.28	787.442	0.0299891	1	1.56084	0.671126	0.0212903	1	134.592	505.332	0.790322	1	-1.46259	0.637424	0.0230608	1	797.039	395.496	0.0457372	1	4.73073	3.10431	0.129537	1	0.156995
CASP2	OID43453	0	0.881822	0.372466	0.0179077	1	-0.0039742	0.0139844	0.776265	1	0.0232857	0.0149293	0.119717	1	0.442973	0.35347	0.210874	1	0.20952	0.497696	0.674	1	0.366227	0.377265	0.332273	1	-0.22189	0.326252	0.49683	1	1.62611	0.900055	0.0716043	1	-0.656794	0.475969	0.168705	1	3.3928	1.11868	0.00260378	0.475608	2.57772	1.28094	0.0449659	1	-0.00379846	0.024896	0.878815	1	0.0101418	0.0508297	0.841852	1	-0.162524	0.0522792	0.00187867	0.385743	0.0122461	0.0464956	0.792257	1	1.43182	5.10055	0.778926	1	-0.153883	0.0440492	0.00047685	0.157425	0.182246	0.0819833	0.0262178	1	0.0289435	0.040449	0.474266	1	1581.61	759.667	0.0402798	1	1.48687	0.691181	0.0330257	1	243.581	506.482	0.63142	1	-1.40524	0.65802	0.0342847	1	812.085	380.352	0.0355203	1	5.67831	3.08188	0.0677404	1	0.157425
HPCAL4	OID42571	0	-0.501242	0.576526	0.384619	1	-0.0135977	0.0210971	0.519233	1	-0.0773648	0.0219428	0.000477932	0.157656	-1.19206	0.541455	0.0282781	1	-2.46664	0.756177	0.00120291	0.29071	-1.61941	0.575418	0.00513436	0.727641	-1.26937	0.498217	0.0112207	1	-0.0832203	1.37861	0.951897	1	1.30556	0.72098	0.0712532	1	1.16476	1.70999	0.496248	1	2.3684	1.94438	0.224066	1	-0.0105995	0.0387461	0.784568	1	0.175623	0.0772263	0.0229583	1	0.182697	0.0803158	0.0229216	1	0.207962	0.0703991	0.00313637	0.534683	-12.1337	7.6139	0.111021	1	0.0962849	0.0667735	0.149313	1	0.0179536	0.1245	0.885338	1	-0.0276887	0.0620221	0.655284	1	24.6703	1408.18	0.986045	1	-0.597838	1.18751	0.615352	1	247.01	881.109	0.779582	1	0.585169	1.12685	0.604274	1	-95.0962	704.687	0.892829	1	-3.38642	5.45201	0.535403	1	0.157656
ATP5PD	OID42160	0	0.591611	0.232637	0.0109883	1	0.0223043	0.00826015	0.00692914	0.877033	0.0188159	0.00908153	0.0390506	1	0.163177	0.218243	0.455114	1	-0.129069	0.308344	0.67575	1	0.0676348	0.233348	0.772092	1	-0.268459	0.201693	0.183971	1	-0.130308	0.551399	0.813317	1	-0.430662	0.283501	0.129976	1	0.273112	0.678067	0.687387	1	-0.0749344	0.771487	0.922687	1	-0.00209702	0.0156381	0.893397	1	0.00520667	0.0310406	0.86679	1	-0.0872552	0.0322539	0.00682512	0.868813	0.00124698	0.0288125	0.965479	1	-0.722423	3.14542	0.818345	1	-0.0904252	0.0258922	0.00047875	0.157808	0.0681717	0.0494214	0.167773	1	0.0428814	0.0238542	0.0722334	1	226.959	505.606	0.654127	1	0.273345	0.421006	0.517115	1	-1.25353	314.138	0.996821	1	-0.264463	0.39917	0.508603	1	106.118	253.034	0.675504	1	0.808736	1.94446	0.678033	1	0.157808
OXCT1	OID44065	0	0.227192	0.393848	0.564039	1	0.0113662	0.0137133	0.407192	1	-0.000583737	0.0148667	0.968706	1	0.015934	0.362179	0.964933	1	-0.490312	0.512098	0.338966	1	-0.150877	0.387337	0.697115	1	-0.503394	0.334713	0.133469	1	0.756702	0.907653	0.405051	1	-0.0481112	0.459672	0.91673	1	1.95277	1.10834	0.0791389	1	2.14172	1.25728	0.0895651	1	-0.0109498	0.0265176	0.679891	1	0.00802049	0.0512289	0.87559	1	-0.147086	0.0540918	0.00654424	0.848342	0.0127384	0.0481728	0.791447	1	-2.48282	5.54303	0.654213	1	-0.150465	0.043084	0.00047877	0.157808	0.101764	0.0921105	0.269242	1	-0.00341045	0.0386628	0.92971	1	485.958	835.454	0.562355	1	0.586203	0.761314	0.442522	1	-476.914	542.347	0.381202	1	-0.526248	0.725289	0.46922	1	265.49	417.667	0.526735	1	1.41735	3.37353	0.675151	1	0.157808
NUB1	OID44043	0	1.09974	0.338926	0.00117542	0.286291	0.00752655	0.0122878	0.540191	1	0.0217276	0.0131575	0.099636	1	0.554178	0.315787	0.0800964	1	0.334787	0.447823	0.455171	1	0.479346	0.338058	0.157037	1	-0.206179	0.293323	0.48255	1	1.1028	0.800565	0.169226	1	0.219075	0.40963	0.593251	1	3.26314	0.9769	0.00093861	0.24684	3.28962	1.11219	0.00333979	0.555849	0.00161883	0.0231058	0.944181	1	-0.00246276	0.0451627	0.956512	1	-0.150094	0.0472842	0.00150204	0.334411	0.00988702	0.0420604	0.814156	1	3.09694	4.54987	0.496083	1	-0.134032	0.0383793	0.00047889	0.157818	0.0946168	0.0734549	0.197713	1	0.045961	0.0347634	0.186132	1	1928.15	709.447	0.00781822	0.947039	1.62976	0.639936	0.0118482	1	356.843	477.305	0.455941	1	-1.51784	0.609503	0.0138093	1	993.655	354.971	0.00619147	0.818792	6.29069	2.88272	0.0308307	1	0.157818
PRR4	OID44872	0	-0.82521	0.347288	0.0174941	1	-0.016768	0.0135743	0.216727	1	-0.0493574	0.0140043	0.000479161	0.157845	-0.214763	0.335598	0.522585	1	-1.14451	0.466234	0.0145361	1	-0.529094	0.356371	0.138439	1	-0.884172	0.305345	0.00399799	0.622666	-1.05558	0.860852	0.220876	1	-0.366104	0.477652	0.443914	1	-0.506583	1.09833	0.644895	1	-1.30763	1.25455	0.297929	1	-0.00469779	0.0235833	0.842212	1	-0.0292196	0.0481454	0.543915	1	-0.0460463	0.0498403	0.355551	1	0.0298343	0.0435468	0.493275	1	-6.48	4.64033	0.162579	1	-0.00650159	0.0427557	0.879137	1	-0.0557374	0.0724204	0.441515	1	-0.0723387	0.0430966	0.0932446	1	-1842.09	700.774	0.0097139	1	-1.40114	0.598139	0.0203861	1	-1112.14	447.692	0.0141489	1	1.26399	0.568986	0.0277227	1	-921.621	349.971	0.00959627	1	-7.71223	2.74806	0.00571084	0.778148	0.157845
EGFLAM	OID43659	0	0.718631	1.01916	0.480733	1	0.0167557	0.0371303	0.651797	1	-0.00462692	0.0394495	0.9067	1	-0.670226	0.944876	0.478545	1	-0.871454	1.32951	0.512548	1	-0.749227	1.00801	0.457763	1	-0.118531	0.87187	0.89193	1	-2.80879	2.41423	0.245389	1	0.334401	1.27534	0.793349	1	-0.455354	3.01328	0.879972	1	1.12256	3.43239	0.743832	1	0.0920331	0.0676776	0.174669	1	0.21034	0.135292	0.120015	1	0.333357	0.14097	0.0180429	1	0.429108	0.12294	0.00048235	0.158647	19.4791	13.7326	0.156056	1	0.231408	0.117228	0.0483814	1	0.526277	0.220002	0.0167502	1	-0.120121	0.10666	0.260082	1	-401.222	2075.41	0.847114	1	-2.98091	1.84794	0.108718	1	341.336	1339.82	0.799327	1	2.95171	1.75565	0.094675	1	-354.794	1038.5	0.733354	1	-4.85894	8.30879	0.559674	1	0.158647
DNM3	OID43626	0	1.01915	0.323023	0.00160483	0.347981	0.0125636	0.0122409	0.304719	1	0.0202428	0.0127945	0.114506	1	0.218598	0.311944	0.483868	1	-0.110844	0.438218	0.800445	1	0.10877	0.332693	0.743889	1	-0.308119	0.287032	0.28372	1	0.491724	0.789693	0.533867	1	0.420585	0.418391	0.315606	1	2.50568	0.980897	0.0110508	1	3.48785	1.11205	0.00185566	0.382611	0.0150469	0.0215821	0.486105	1	-0.0017926	0.0442581	0.967692	1	-0.128636	0.0458358	0.00500902	0.716976	0.00897218	0.0404207	0.824337	1	6.02826	4.2193	0.153081	1	-0.132388	0.0379307	0.00048253	0.158675	0.116057	0.0663464	0.080246	1	0.0428449	0.0364828	0.24024	1	1215.58	677.969	0.0751743	1	0.814523	0.582257	0.163777	1	339.979	433.833	0.434415	1	-0.74748	0.553055	0.178429	1	598.641	339.65	0.0801821	1	3.27482	2.67289	0.222345	1	0.158675
KDR	OID44727	0	0.0829428	1.03806	0.936316	1	-0.0114166	0.039311	0.771497	1	0.0440892	0.0405676	0.277848	1	1.52331	0.984984	0.122779	1	1.79023	1.38388	0.196551	1	1.58798	1.04999	0.131239	1	0.191986	0.909679	0.832958	1	-1.85579	2.51048	0.460225	1	-1.31736	1.35151	0.330428	1	8.09526	3.12713	0.0100172	1	11.7286	3.54738	0.00104007	0.264327	0.185768	0.0689189	0.007339	0.910802	0.483263	0.138463	0.00048266	0.158687	-0.230742	0.146288	0.114723	1	0.0768537	0.128212	0.548888	1	20.8907	14.3307	0.144905	1	-0.421317	0.121856	0.00054522	0.172111	-0.146097	0.233442	0.531422	1	0.160775	0.118446	0.174664	1	5091.65	2252.07	0.0254526	1	4.6904	1.94491	0.0170151	1	1429.74	1445.61	0.324278	1	-4.52653	1.84642	0.0153016	1	2671.09	1121.46	0.018724	1	22.4485	8.80678	0.0118007	1	0.158687
C1RL	OID45443	0	-0.675068	1.03083	0.512545	1	0.0249692	0.0379871	0.510982	1	0.0834299	0.0391257	0.0336701	1	1.85026	0.971001	0.0574435	1	2.70094	1.36528	0.0485905	1	2.12579	1.03508	0.0406605	1	0.778085	0.898521	0.387039	1	-1.74586	2.4652	0.479253	1	-1.85836	1.31346	0.158126	1	4.55885	3.08228	0.140008	1	5.89639	3.51366	0.0942035	1	0.0682787	0.0698771	0.329123	1	0.47567	0.136292	0.00048286	0.158721	-0.110899	0.144535	0.442914	1	0.186731	0.126664	0.140422	1	45.6383	14.2783	0.0013918	0.319968	-0.292396	0.120586	0.0153169	1	0.214071	0.237261	0.366919	1	0.156817	0.115682	0.175228	1	8095.07	2668.29	0.00288264	0.50814	6.94169	2.29172	0.00286161	0.506394	978.707	1728.77	0.57214	1	-6.59872	2.17547	0.00282487	0.501304	4135.97	1332.94	0.00232276	0.441567	30.8045	10.4561	0.00371267	0.592658	0.158721
CSF1	OID44574	0	0.983477	0.926265	0.288342	1	0.00816523	0.0321695	0.799635	1	0.0716852	0.0345188	0.0386139	1	1.69084	0.844344	0.0459571	1	2.12341	1.19593	0.0766179	1	1.82169	0.902891	0.0443469	1	0.495485	0.786522	0.5291	1	-3.45851	2.14915	0.108458	1	-3.08308	1.08668	0.00493472	0.710135	-2.86855	2.6296	0.276207	1	-5.95176	2.97782	0.0465573	1	-0.0760665	0.0624126	0.223683	1	0.407432	0.119346	0.00064046	0.191246	0.358501	0.125676	0.00433667	0.654233	0.386474	0.110757	0.00048415	0.15901	28.0448	13.8458	0.0428153	1	0.215042	0.102038	0.0350772	1	0.274784	0.223955	0.219838	1	0.0836448	0.0915449	0.360873	1	4595.86	2175	0.0378055	1	2.58258	1.98728	0.195804	1	1798.62	1409.02	0.204963	1	-2.38752	1.89353	0.209323	1	2186.04	1084.47	0.0473237	1	12.206	8.74142	0.165497	1	0.15901
DAPP1	OID43590	0	0.551861	0.332254	0.0967213	1	0.00570856	0.0118081	0.628779	1	0.00614198	0.012487	0.623157	1	0.313223	0.303563	0.302832	1	0.000109062	0.430053	0.999798	1	0.207454	0.324925	0.523562	1	-0.281809	0.281298	0.317084	1	-0.162376	0.77282	0.833705	1	0.450605	0.390173	0.249281	1	1.73812	0.941712	0.065926	1	1.46937	1.0727	0.171793	1	-0.0150109	0.0221377	0.498138	1	-0.0960598	0.0432353	0.0262975	1	-0.156652	0.0448943	0.00048421	0.15901	-0.0722693	0.0403	0.072928	1	-0.360603	4.84593	0.940681	1	-0.104534	0.036193	0.00387392	0.609441	-0.0224483	0.0795435	0.777779	1	-0.0206973	0.0321883	0.52022	1	1096.97	976.544	0.263765	1	0.996645	0.85599	0.246073	1	-24.9731	631.28	0.968502	1	-0.946337	0.814316	0.246946	1	531.593	488.741	0.279123	1	4.20612	3.88703	0.281072	1	0.15901
SLC27A4	OID43091	0	0.79038	0.286418	0.00578838	0.784955	0.00891434	0.0104386	0.393116	1	0.0275458	0.011261	0.0149383	1	0.623492	0.26825	0.020629	1	0.580546	0.379597	0.126983	1	0.608398	0.286754	0.0344998	1	-0.036169	0.249514	0.88482	1	1.74097	0.678844	0.0107244	1	-0.83147	0.355397	0.0200235	1	2.48762	0.842484	0.00337328	0.559508	2.40078	0.959746	0.0128559	1	0.0295437	0.0194611	0.129817	1	0.0664279	0.0388191	0.0870415	1	-0.0556513	0.0403588	0.167922	1	0.0593021	0.0354322	0.0941939	1	5.3	3.62096	0.143277	1	-0.0785007	0.0335538	0.0193071	1	0.0970286	0.0599076	0.10531	1	0.0710561	0.0307525	0.020856	1	1953.9	547.124	0.000562686	0.176004	1.76463	0.497082	0.00051288	0.164814	282.468	376.235	0.454107	1	-1.65295	0.473932	0.000635093	0.190228	991.56	274.548	0.000484425	0.159049	7.31152	2.2203	0.00127756	0.302049	0.159049
TXN	OID45428	0	0.636487	0.277136	0.0216381	1	0.00676183	0.00971331	0.486341	1	0.0139033	0.0104168	0.182932	1	0.707297	0.254215	0.00567355	0.775124	0.390466	0.361865	0.281264	1	0.603971	0.272601	0.0273216	1	-0.332153	0.236592	0.161188	1	0.514603	0.645731	0.426034	1	-0.249426	0.330073	0.450568	1	2.76022	0.782951	0.00048821	0.159915	2.57823	0.895266	0.0042653	0.647574	-0.00292466	0.0188076	0.876506	1	0.0366377	0.0363704	0.313767	1	-0.038966	0.038314	0.309145	1	0.0292627	0.0339431	0.388626	1	5.84293	3.55619	0.100377	1	-0.052624	0.030991	0.0894997	1	0.0858677	0.0591455	0.146556	1	-0.0193571	0.0275505	0.482303	1	1417.68	599.055	0.0197477	1	1.32876	0.531386	0.013417	1	-166.532	394.884	0.673866	1	-1.24806	0.505422	0.0145922	1	680.129	301.001	0.0258162	1	4.6639	2.40508	0.0544813	1	0.159915
DENR	OID42370	0	0.721327	0.341392	0.0346095	1	0.00815364	0.0122106	0.504291	1	0.00451102	0.0130848	0.730512	1	0.389129	0.314948	0.217416	1	0.0387122	0.446131	0.930898	1	0.272609	0.337089	0.419195	1	-0.349292	0.291565	0.23169	1	0.291774	0.797434	0.714668	1	0.686528	0.403029	0.0897287	1	3.39531	0.963408	0.0004895	0.160184	3.66053	1.09627	0.00094577	0.247823	-0.00874865	0.0231415	0.705602	1	-0.0410252	0.0449665	0.361584	1	-0.149386	0.0469253	0.00145518	0.328029	0.00200582	0.0419333	0.961849	1	3.30943	4.9223	0.501371	1	-0.120161	0.0377386	0.0014524	0.327658	0.0662959	0.0792655	0.402942	1	-0.0146671	0.0346347	0.671946	1	1160.93	811.622	0.155374	1	0.985101	0.711577	0.168186	1	58.6339	526.516	0.911484	1	-0.923014	0.676632	0.174455	1	586.031	405.447	0.151154	1	3.51274	3.23565	0.27945	1	0.160184
NEXN	OID45388	0	0.893833	0.320044	0.00522469	0.735251	0.0109834	0.0110743	0.321299	1	0.0302006	0.011897	0.0116433	1	0.623139	0.292059	0.0335563	1	0.500947	0.415684	0.228936	1	0.579566	0.313069	0.0649486	1	-0.0997903	0.272725	0.714654	1	0.921781	0.739735	0.213598	1	0.0391931	0.371248	0.916017	1	2.53145	0.897202	0.00512119	0.726142	2.54556	1.01758	0.012944	1	-0.00677774	0.0216726	0.754654	1	0.025913	0.0416984	0.534311	1	-0.120373	0.0436289	0.00579753	0.785689	-0.0156705	0.0391219	0.688747	1	5.30566	4.09252	0.194828	1	-0.12074	0.034649	0.00049276	0.160935	0.0707228	0.0668234	0.289894	1	0.0694921	0.0299719	0.020418	1	1983.61	661.083	0.00323934	0.54548	1.66157	0.576282	0.00447951	0.667592	776.022	430.193	0.073208	1	-1.54833	0.548167	0.00533872	0.746149	984.868	331.478	0.00353631	0.576302	6.23508	2.63553	0.0192492	1	0.160935
AP1AR	OID42127	0	0.954851	0.38349	0.0127779	1	0.00838536	0.0134832	0.534001	1	0.0237407	0.0148139	0.110023	1	0.567477	0.354494	0.110278	1	0.526785	0.502227	0.2949	1	0.553955	0.379234	0.144938	1	-0.0309248	0.329417	0.925258	1	1.66604	0.888856	0.0617393	1	-0.844469	0.453167	0.0636235	1	3.09724	1.08987	0.00479604	0.697755	2.585	1.24041	0.0380338	1	0.00144055	0.0259912	0.955829	1	0.0678039	0.0504081	0.178593	1	-0.153175	0.0529688	0.00383049	0.604932	0.0559784	0.0470046	0.233688	1	7.52945	5.00083	0.13216	1	-0.15223	0.0436874	0.00049298	0.160978	0.150139	0.0817052	0.066125	1	0.0530626	0.038485	0.16796	1	2183.03	788.769	0.00660898	0.852719	1.94893	0.698045	0.00588235	0.79255	21.0232	521.251	0.967884	1	-1.84102	0.663734	0.00620388	0.81998	1125.78	393.743	0.00506988	0.721669	7.45367	3.16167	0.0197342	1	0.160978
IRAK1	OID42636	0	1.15663	0.388036	0.00287553	0.507419	0.0127381	0.0137266	0.353416	1	0.027778	0.014773	0.0609726	1	0.56773	0.358839	0.114492	1	0.168152	0.50945	0.741538	1	0.433116	0.384479	0.260691	1	-0.402601	0.332688	0.227017	1	1.48721	0.90578	0.101549	1	-0.0926802	0.457259	0.839558	1	3.78489	1.09409	0.00062332	0.187867	4.07586	1.24202	0.00116137	0.283981	0.0216112	0.0264722	0.414794	1	0.015095	0.0512353	0.768284	1	-0.177131	0.0543589	0.00111984	0.277206	0.0411141	0.0478918	0.390628	1	6.85557	5.65952	0.225768	1	-0.152833	0.0438691	0.00049426	0.161206	0.103199	0.0912966	0.258321	1	0.051059	0.0381189	0.180418	1	2633.38	839.249	0.00223608	0.430359	2.62714	0.745899	0.000560715	0.17551	39.2294	563.934	0.94464	1	-2.4847	0.709733	0.000602852	0.184031	1373.42	418.549	0.00142319	0.323971	10.7097	3.36378	0.00179483	0.374291	0.161206
OSMR	OID45392	0	-0.455724	1.24432	0.714182	1	-0.037026	0.0468532	0.429379	1	-0.0885767	0.0486697	0.0695995	1	0.102055	1.19154	0.931788	1	-3.14267	1.665	0.0598306	1	-1.00396	1.26897	0.429327	1	-3.20781	1.08545	0.00331149	0.553303	1.30271	3.01274	0.665692	1	-1.87569	1.61162	0.245396	1	-0.89512	3.78348	0.813113	1	-3.20815	4.31666	0.45785	1	-0.000115221	0.0825403	0.998887	1	0.53883	0.168803	0.00141263	0.322467	0.361271	0.175416	0.0394459	1	0.528986	0.151857	0.00049498	0.16141	4.1082	18.138	0.820815	1	0.0915174	0.147451	0.534821	1	0.0661314	0.286045	0.817165	1	-0.208617	0.137287	0.128619	1	2370.15	2773.36	0.394359	1	2.02258	2.36215	0.39316	1	-443.274	1768.84	0.802472	1	-2.0218	2.24539	0.369262	1	1228.29	1385.89	0.377136	1	6.16146	10.9438	0.574266	1	0.16141
HSD17B12	OID40293	0	-0.144761	0.179754	0.42063	1	-0.02089	0.00599715	0.00049525	0.161435	-0.0077422	0.00668214	0.247528	1	0.231581	0.163536	0.157645	1	-0.0150166	0.232783	0.948601	1	0.14706	0.175493	0.402608	1	-0.237383	0.151632	0.11838	1	-0.347219	0.411272	0.399161	1	-0.0276266	0.205505	0.893183	1	0.479043	0.497907	0.336865	1	0.336751	0.567032	0.553092	1	0.00798528	0.0122025	0.513247	1	-0.0155834	0.0233851	0.505166	1	-0.0107193	0.0246472	0.663627	1	0.00068967	0.0219388	0.974922	1	-3.10811	2.30332	0.177207	1	0.00782615	0.0194609	0.687576	1	-0.0185391	0.038087	0.626431	1	0.000137439	0.0166702	0.993422	1	225.073	319.741	0.484381	1	0.190672	0.306269	0.534673	1	75.6892	212.682	0.722935	1	-0.189085	0.29236	0.518903	1	166.013	159.652	0.302808	1	1.56532	1.31128	0.235841	1	0.161435
EML4	OID43673	0	0.641583	0.302585	0.0339777	1	0.00522295	0.0109259	0.632627	1	0.0121727	0.0115048	0.290848	1	0.610367	0.276834	0.0280889	1	0.529372	0.393228	0.179051	1	0.582826	0.296445	0.0500413	1	-0.0768474	0.258066	0.766039	1	0.958412	0.703073	0.173721	1	-0.382476	0.359228	0.28803	1	2.6915	0.85891	0.00189421	0.387939	2.28036	0.980438	0.0206901	1	0.00393328	0.0205935	0.84863	1	-0.0352952	0.0397243	0.37427	1	-0.137633	0.0412899	0.00085811	0.232424	-0.0054807	0.0372581	0.883053	1	6.21484	4.3096	0.149276	1	-0.110594	0.0334446	0.0009437	0.247462	0.095299	0.0707471	0.177968	1	0.0357987	0.0308018	0.245143	1	2405.41	668.372	0.000519994	0.166337	2.13211	0.607599	0.000589044	0.181181	347.237	459.413	0.451021	1	-2.00473	0.578782	0.00068765	0.200212	1209.07	335.134	0.000499603	0.162543	8.44987	2.72684	0.00237813	0.448337	0.162543
SAV1	OID43050	0	0.940774	0.318765	0.00316429	0.537586	0.015231	0.0118975	0.200482	1	0.0209533	0.0124926	0.0944008	1	0.0605678	0.302896	0.841615	1	-0.329738	0.426181	0.439571	1	-0.0707608	0.323275	0.826852	1	-0.352369	0.278985	0.207327	1	1.28839	0.763098	0.0921736	1	0.00819492	0.403007	0.983791	1	2.57097	0.944574	0.00682155	0.868732	2.92504	1.0749	0.00683894	0.870089	0.0195353	0.0213883	0.361626	1	-0.0495842	0.0428747	0.24748	1	-0.147378	0.0444578	0.00091642	0.242901	-0.0118375	0.0395768	0.764863	1	1.01269	4.41192	0.818454	1	-0.12748	0.0366245	0.00050003	0.162614	0.0874839	0.0725538	0.227903	1	0.0164161	0.0357929	0.646492	1	1389.35	710.743	0.0535166	1	1.36519	0.634441	0.0329746	1	7.07918	465.743	0.987898	1	-1.27661	0.604144	0.0361883	1	701.028	355.788	0.05165	1	4.57906	2.85052	0.110628	1	0.162614
HBZ	OID44698	0	-0.0221725	0.320539	0.944852	1	-0.0045022	0.0136129	0.740848	1	-0.0171689	0.0136287	0.208713	1	-0.20957	0.320637	0.513814	1	-0.012418	0.445118	0.977761	1	-0.144379	0.340128	0.671488	1	0.199485	0.292603	0.495895	1	0.293324	0.82253	0.721614	1	0.473141	0.491402	0.336248	1	-0.801234	1.08036	0.45881	1	0.624297	1.24273	0.615727	1	0.0530306	0.02076	0.0110214	1	0.0821872	0.0456441	0.0717643	1	0.157794	0.0460356	0.00060884	0.185129	0.051076	0.0401723	0.203578	1	-0.147649	4.23349	0.972178	1	0.143185	0.0411475	0.00050182	0.16301	-0.0003134	0.0657967	0.996199	1	-0.0612204	0.0491087	0.212533	1	-1291.86	687.723	0.0622716	1	-1.56715	0.575465	0.00719439	0.8991	275.58	436.056	0.528308	1	1.47208	0.545819	0.0077635	0.943201	-594.062	344.933	0.0870883	1	-3.29663	2.69127	0.222414	1	0.16301
MIF	OID45186	0	0.905968	0.430973	0.0355407	1	0.0089936	0.0159864	0.573721	1	0.020831	0.0167598	0.214759	1	0.614602	0.405055	0.129999	1	0.26077	0.572112	0.648785	1	0.493298	0.432962	0.255255	1	-0.348543	0.374579	0.352693	1	1.11082	1.03084	0.281918	1	0.0944811	0.537952	0.860716	1	3.97135	1.26841	0.00189651	0.388097	4.00686	1.4456	0.00589477	0.793424	0.00123905	0.0288788	0.9658	1	0.0107464	0.0580116	0.853036	1	-0.191139	0.0604363	0.00156336	0.342663	0.0240685	0.0534475	0.65248	1	3.65711	6.05864	0.546097	1	-0.173765	0.0499374	0.00050206	0.16301	0.106215	0.0978401	0.277658	1	0.00825517	0.0455569	0.856206	1	1624.74	923.087	0.0810735	1	1.53568	0.810638	0.0599943	1	261.013	600.239	0.664322	1	-1.44476	0.770863	0.0627367	1	846.467	461.638	0.069308	1	4.43835	3.68722	0.230665	1	0.16301
CA8	OID42208	0	-0.534488	0.245578	0.0295215	1	-0.0106986	0.00856841	0.211809	1	0.00635727	0.00921774	0.49091	1	0.0082229	0.225857	0.970977	1	0.0310322	0.319194	0.922603	1	0.0174706	0.241432	0.942352	1	0.0239168	0.209	0.908955	1	-0.761321	0.566149	0.179587	1	-0.0899754	0.286515	0.753772	1	0.189325	0.692391	0.784709	1	-0.776048	0.787151	0.325001	1	-0.0564935	0.0160964	0.00050198	0.16301	-0.00629087	0.0319048	0.84369	1	0.0125321	0.0336326	0.709433	1	0.0276389	0.0297062	0.352159	1	8.56416	3.04643	0.00493553	0.710176	0.0115548	0.0272454	0.671493	1	0.169233	0.0503581	0.00077773	0.217358	0.00252755	0.0236794	0.914995	1	219.472	419.493	0.603524	1	0.130372	0.413123	0.752873	1	84.6704	286.547	0.768654	1	-0.120273	0.39482	0.761152	1	121.53	209.62	0.565066	1	1.56824	1.75225	0.373941	1	0.16301
PHLDB1	OID44093	0	1.09866	0.483659	0.0231127	1	0.00071526	0.0170149	0.966469	1	0.0393425	0.0183946	0.0331967	1	1.05749	0.444609	0.0178901	1	1.10963	0.63058	0.0792674	1	1.07284	0.475737	0.0247026	1	0.0262295	0.414183	0.949539	1	1.48377	1.12669	0.18874	1	-0.691101	0.574804	0.230417	1	4.82318	1.37142	0.00050357	0.16313	5.06946	1.55667	0.00125849	0.29922	0.025006	0.0333222	0.453456	1	0.0572464	0.0638691	0.370089	1	-0.20897	0.0668092	0.00176083	0.369731	0.0674389	0.0592499	0.255032	1	12.056	6.56802	0.0664234	1	-0.19002	0.0555118	0.00061919	0.18716	0.203281	0.109	0.0621863	1	0.129642	0.0484452	0.00744927	0.920676	3366.36	995.637	0.00114426	0.281355	3.06168	0.92256	0.00113254	0.279594	-163.351	689.066	0.813011	1	-2.88568	0.879104	0.00127327	0.301466	1711.52	496.572	0.000933002	0.246014	11.0045	4.13127	0.00877944	1	0.16313
SH3GL1	OID41793	0	0.493122	0.350989	0.160036	1	-0.0020019	0.0125837	0.873604	1	0.0269377	0.0136602	0.0494343	1	0.929655	0.319331	0.00381411	0.603196	0.829199	0.454014	0.06857	1	0.895772	0.341955	0.00915693	1	-0.0720494	0.298964	0.809687	1	0.794991	0.824408	0.335526	1	-0.434675	0.42813	0.310926	1	2.12759	1.02251	0.038247	1	1.50634	1.16479	0.196877	1	-0.00261118	0.0233626	0.911066	1	-0.0121757	0.0465889	0.793828	1	-0.163413	0.0481032	0.00068097	0.198959	-0.0549911	0.0429069	0.19997	1	2.74092	4.46913	0.539677	1	-0.120346	0.0405536	0.00300165	0.520376	0.0759926	0.0724352	0.294127	1	0.021027	0.034593	0.543295	1	1807.56	641.25	0.00649918	0.844717	2.10786	0.594076	0.000531641	0.169192	32.4133	438.472	0.941245	1	-2.01631	0.566319	0.000505144	0.163454	912.295	321.586	0.0061508	0.815403	7.76831	2.66292	0.00432766	0.653343	0.163454
TACSTD2	OID44304	0	-2.45537	0.89112	0.00586243	0.790974	-0.0274803	0.034897	0.431007	1	-0.124174	0.0366544	0.000782598	0.218246	-0.6161	0.86943	0.478981	1	-2.58415	1.21003	0.033342	1	-1.27462	0.923638	0.168381	1	-1.93898	0.793041	0.0149337	1	-3.31157	2.2094	0.134736	1	3.71365	1.21819	0.00247106	0.460203	-1.26088	2.81716	0.654718	1	2.97284	3.21706	0.35603	1	0.000398906	0.0605799	0.99475	1	0.0650568	0.125964	0.605525	1	0.0717041	0.129071	0.578525	1	0.0193084	0.112582	0.863826	1	-20.2446	10.9328	0.0640638	1	0.0807973	0.10954	0.460755	1	-0.431713	0.178463	0.0155606	1	-0.379967	0.10925	0.00050526	0.163461	-5302.24	1958.51	0.00752807	0.926906	-4.32785	1.61266	0.00805993	0.964698	-1839.45	1235.92	0.138646	1	3.98058	1.53142	0.010232	1	-2603.7	980.809	0.00874978	1	-18.9818	7.5601	0.0130466	1	0.163461
TP53INP2	OID43219	0	-1.52768	0.693648	0.0276378	1	-0.0535596	0.0250364	0.0324141	1	-0.0800847	0.0260536	0.00228256	0.436727	-0.72555	0.652248	0.266669	1	-0.977899	0.919516	0.288219	1	-0.811071	0.696323	0.244822	1	-0.263928	0.603274	0.661999	1	-1.42374	1.64596	0.38761	1	-0.484844	0.849455	0.56865	1	1.33613	2.03319	0.511548	1	0.890545	2.3154	0.700779	1	0.0221186	0.0473931	0.640977	1	-0.0110219	0.0939652	0.906624	1	0.0127051	0.0975326	0.896357	1	0.131532	0.0857373	0.124999	1	-18.6938	10.5327	0.0759247	1	0.0551535	0.0799797	0.49045	1	0.0181832	0.173403	0.916486	1	-0.143636	0.0721577	0.0465263	1	-4711.95	1500.96	0.00229573	0.438322	-3.62563	1.37432	0.0091874	1	-1567.93	1014.92	0.12477	1	3.38377	1.30898	0.0106485	1	-2295.24	753.692	0.00304154	0.524533	-21.3792	5.98553	0.000505754	0.163557	0.163557
CD244	OID43486	0	1.08933	0.765605	0.154783	1	-0.0050202	0.0275562	0.855441	1	0.00186851	0.0296961	0.949867	1	-0.0082222	0.716685	0.990852	1	-0.650797	1.00993	0.519697	1	-0.221869	0.765237	0.772022	1	-0.647048	0.661247	0.328428	1	1.25651	1.81733	0.489754	1	-1.14471	0.936831	0.222822	1	7.72122	2.19793	0.00050695	0.163883	8.04864	2.50576	0.00145387	0.327908	0.0426987	0.0513632	0.406317	1	0.183688	0.101413	0.0700965	1	-0.151852	0.106637	0.154442	1	0.171027	0.0942607	0.0696149	1	26.9406	10.825	0.01282	1	-0.240307	0.086209	0.00531174	0.743865	0.395082	0.173684	0.022923	1	0.0263991	0.0809151	0.74423	1	3329.68	1717.79	0.0558339	1	2.16335	1.56277	0.168221	1	-1873.09	1123.19	0.0979169	1	-2.01161	1.48638	0.177866	1	1553.7	864.316	0.0755505	1	11.9718	6.95484	0.0875572	1	0.163883
GLOD4	OID44684	0	1.9245	0.749596	0.0102471	1	0.0130213	0.0270257	0.629939	1	0.0587922	0.0289532	0.0430934	1	1.40513	0.695492	0.0440545	1	0.892524	0.986263	0.366057	1	1.23122	0.744519	0.0990119	1	-0.488364	0.646317	0.450351	1	1.56302	1.77242	0.378447	1	-0.150504	0.915471	0.869547	1	7.61116	2.16715	0.00050915	0.164372	8.09046	2.46455	0.00114518	0.281506	0.0291191	0.0504759	0.564352	1	0.119544	0.0998384	0.23116	1	-0.271952	0.104522	0.00927197	1	0.103036	0.0925513	0.265585	1	16.8865	9.99756	0.0912082	1	-0.290716	0.0860306	0.00072693	0.208452	0.239573	0.164973	0.146447	1	0.03013	0.0759343	0.691522	1	3790.28	1529.52	0.0153513	1	3.67351	1.39031	0.00913713	1	542.52	1035.31	0.601295	1	-3.48153	1.32512	0.00950941	1	1932.18	765.07	0.0135473	1	12.4955	6.25565	0.0481032	1	0.164372
SHROOM4	OID41801	0	0.622421	0.501518	0.214579	1	-0.0057621	0.018311	0.753006	1	0.0182078	0.0194677	0.350343	1	0.886	0.465837	0.0579314	1	0.713318	0.65918	0.279869	1	0.828706	0.498106	0.0969854	1	-0.162198	0.432529	0.707869	1	0.944082	1.1868	0.42685	1	-1.28082	0.604126	0.0349819	1	3.02481	1.46155	0.0393012	1	1.58078	1.66576	0.343369	1	-0.0148664	0.0334761	0.657229	1	-0.0837996	0.0665954	0.208269	1	-0.243519	0.0700711	0.00051025	0.164509	-0.0705302	0.0616631	0.252707	1	4.88163	7.65751	0.523802	1	-0.16332	0.0585304	0.00526525	0.73908	0.10736	0.122732	0.381707	1	0.0203423	0.0509314	0.689595	1	2727.53	1131.76	0.0183447	1	2.83812	1.04247	0.00725048	0.902953	-407.733	757.259	0.591426	1	-2.71382	0.992799	0.00701195	0.883833	1372.51	563.874	0.0172896	1	9.01404	4.62435	0.0537165	1	0.164509
BLOC1S5	OID40865	0	0.518491	0.318576	0.103625	1	-0.0043122	0.0113246	0.703363	1	0.0078461	0.0120429	0.515148	1	0.198367	0.290721	0.49544	1	-0.0411197	0.409875	0.92014	1	0.1184	0.310493	0.703168	1	-0.220756	0.268407	0.411315	1	1.19772	0.735768	0.104405	1	0.287084	0.385531	0.457118	1	0.464768	0.91657	0.612439	1	1.07317	1.0428	0.304174	1	0.019868	0.0208257	0.340677	1	-0.0392664	0.0414297	0.343239	1	-0.148665	0.0427768	0.00051014	0.164509	-0.0237059	0.0382668	0.535592	1	-2.54111	4.53561	0.575304	1	-0.104437	0.035522	0.00328144	0.549741	0.00693088	0.0700419	0.921175	1	-0.0360166	0.0324713	0.267352	1	504.745	671.563	0.454676	1	0.689477	0.61592	0.264784	1	-896.412	429.592	0.0397747	1	-0.679964	0.586636	0.248264	1	274.682	335.591	0.415681	1	1.46972	2.73828	0.592492	1	0.164509
CLSPN	OID42302	0	0.679665	0.240721	0.00475098	0.694162	0.00209986	0.00863626	0.807893	1	0.00541013	0.00919392	0.556651	1	0.116426	0.226415	0.607402	1	0.185866	0.319628	0.561241	1	0.139588	0.241913	0.56427	1	0.054658	0.209385	0.794203	1	-0.726918	0.568536	0.201879	1	-0.0020341	0.289357	0.994397	1	2.40174	0.683432	0.00051026	0.164509	2.36862	0.782488	0.00268781	0.485517	0.013376	0.0162541	0.411058	1	-0.0290241	0.0320974	0.365863	1	-0.0470925	0.033521	0.160062	1	0.00774966	0.0297534	0.794506	1	3.66601	3.1776	0.248621	1	-0.0281035	0.0271847	0.301231	1	0.0672403	0.0510618	0.187892	1	0.00203407	0.0239832	0.932411	1	694.268	586.868	0.239146	1	0.132018	0.51512	0.79806	1	68.1294	377.812	0.857139	1	-0.0987239	0.489168	0.840314	1	362.769	293.269	0.218521	1	1.77775	2.3288	0.446436	1	0.164509
VIT	OID45014	0	-0.776285	0.634762	0.221348	1	-0.0227007	0.0237206	0.338565	1	-0.0206928	0.0254365	0.416472	1	-0.11511	0.602759	0.848647	1	1.01794	0.845628	0.229403	1	0.262553	0.642644	0.683091	1	1.17011	0.552334	0.0347596	1	-3.67423	1.52403	0.0163848	1	-0.0565856	0.813391	0.944585	1	-3.38833	1.90931	0.0768198	1	-2.60083	2.1829	0.234284	1	0.0166617	0.0424359	0.69481	1	-0.0282012	0.0860208	0.743031	1	0.101562	0.0896053	0.257031	1	0.00844128	0.0787042	0.914588	1	-2.78808	8.94008	0.755145	1	0.168094	0.0746573	0.024351	1	0.178062	0.142499	0.211457	1	-0.107013	0.0694487	0.123344	1	-3937.6	1308.52	0.00331327	0.553367	-3.88999	1.12305	0.000693787	0.201475	-2039.99	857.853	0.0189101	1	3.79071	1.06744	0.00051006	0.164509	-1939.93	658.262	0.00396699	0.619498	-15.0923	5.2814	0.00493973	0.710612	0.164509
CCL8	OID43475	0	0.729411	0.376874	0.0529381	1	0.0191942	0.0144644	0.184511	1	0.0154378	0.015177	0.309747	1	0.515628	0.36422	0.157653	1	0.300387	0.51126	0.557179	1	0.434213	0.388241	0.264076	1	-0.158959	0.335537	0.635947	1	0.840622	0.92701	0.365075	1	-0.213112	0.503459	0.672359	1	2.53036	1.16316	0.0302272	1	2.70545	1.32917	0.042521	1	0.00810707	0.0251339	0.747208	1	0.112424	0.0522738	0.0315011	1	-0.0170888	0.0544436	0.753612	1	0.0704345	0.0477066	0.139834	1	5.98131	5.47097	0.274271	1	-0.0555257	0.0458096	0.225475	1	0.136824	0.085474	0.109429	1	0.0619468	0.0440867	0.159988	1	2460.84	713.657	0.00110349	0.274505	1.56111	0.70222	0.0276837	1	297.798	513.834	0.563296	1	-1.45167	0.669076	0.0315602	1	1302.6	349.518	0.000511598	0.164753	7.1742	3.05563	0.020781	1	0.164753
BGN	OID42181	0	0.999641	0.530846	0.0596857	1	0.0499182	0.0192745	0.00960155	1	0.0222457	0.0206504	0.282105	1	0.180572	0.499982	0.718176	1	0.401317	0.703235	0.568548	1	0.257141	0.533303	0.629956	1	0.262334	0.460984	0.569632	1	0.624959	1.26072	0.620381	1	-0.770738	0.674254	0.253867	1	1.64559	1.57809	0.297757	1	2.9239	1.79554	0.104323	1	0.0981513	0.0353547	0.00577004	0.78308	0.0551454	0.070781	0.435922	1	0.158576	0.0735741	0.0311363	1	0.222967	0.0641691	0.00051147	0.164753	13.2599	6.64476	0.0459838	1	0.147122	0.0610416	0.0159438	1	0.359684	0.110697	0.00115701	0.283326	0.00999103	0.0591894	0.865956	1	56.8681	1147.11	0.960536	1	0.390819	0.993396	0.694535	1	-1205.57	717.691	0.0951662	1	-0.332918	0.943495	0.72466	1	57.2514	573.846	0.92068	1	2.00912	4.50424	0.656193	1	0.164753
CTSO	OID43580	0	0.710096	0.988758	0.472653	1	0.0245846	0.0364205	0.499662	1	0.0591892	0.0391591	0.131543	1	3.03024	0.921517	0.00109857	0.27357	4.21146	1.2947	0.00124107	0.296224	3.43596	0.980726	0.00051191	0.16478	1.10093	0.858455	0.200439	1	-0.631879	2.37594	0.790423	1	-0.467121	1.25546	0.710115	1	-0.382234	2.96809	0.897606	1	1.8413	3.38419	0.586733	1	0.119175	0.0654799	0.0695349	1	0.36117	0.132723	0.006504	0.845102	0.223199	0.139148	0.108705	1	0.29677	0.121359	0.0144696	1	34.8382	13.2541	0.0085769	1	0.146505	0.1158	0.205813	1	0.253003	0.215432	0.240235	1	0.0256836	0.106271	0.809028	1	1394.32	2164.85	0.521113	1	1.24871	1.93428	0.519516	1	109.819	1408.25	0.937968	1	-1.21499	1.84046	0.510123	1	947.043	1080.26	0.382939	1	9.1809	8.67627	0.291949	1	0.16478
IMPA1	OID43859	0	1.19932	0.481443	0.0127352	1	0.00373346	0.0176705	0.832667	1	0.0173521	0.0187137	0.354452	1	0.802449	0.450812	0.0758553	1	0.400938	0.63681	0.52932	1	0.668339	0.481847	0.166221	1	-0.399291	0.417152	0.339065	1	1.12936	1.1526	0.327803	1	-0.0768583	0.599321	0.898055	1	3.69461	1.4224	0.00980979	1	3.10335	1.62101	0.0564423	1	-0.0108921	0.0321698	0.735111	1	0.0208037	0.0647461	0.747974	1	-0.204837	0.0672861	0.00233246	0.442831	0.00382092	0.0596566	0.948931	1	4.39417	6.11666	0.472515	1	-0.192878	0.0555126	0.00051182	0.16478	0.0844531	0.0958573	0.378302	1	0.0100048	0.0498247	0.840854	1	1705.15	935.112	0.0716694	1	1.25916	0.84477	0.138117	1	478.429	621.924	0.443123	1	-1.17598	0.80403	0.145578	1	866.216	466.85	0.0669549	1	4.82503	3.80453	0.207008	1	0.16478
ANXA2	OID43369	0	0.713334	0.282699	0.0116261	1	0.0144864	0.0104764	0.166736	1	0.0170038	0.0109896	0.12271	1	0.43656	0.266702	0.10246	1	0.512898	0.375637	0.172906	1	0.462158	0.284569	0.105166	1	0.064164	0.246773	0.794991	1	0.04369	0.678997	0.94873	1	-0.121407	0.357145	0.734152	1	2.42627	0.838742	0.00406076	0.629401	2.70982	0.954272	0.00478771	0.696982	0.00934521	0.0191864	0.626485	1	0.0736058	0.0379794	0.0526176	1	-0.00368201	0.0398688	0.926417	1	0.0734977	0.0348977	0.0351966	1	2.48692	3.63079	0.493373	1	-0.0436377	0.0328553	0.18412	1	0.0912831	0.0598527	0.127227	1	0.0596429	0.0312989	0.0567034	1	2304.42	647.634	0.000512361	0.16478	1.47879	0.56759	0.0100425	1	1293.34	416.759	0.00226541	0.434685	-1.35068	0.539774	0.0133438	1	1086.71	325.426	0.00108005	0.270599	6.19113	2.59083	0.0180634	1	0.16478
CDK11A	OID42254	0	0.664548	0.351772	0.0588726	1	0.00445766	0.012148	0.713659	1	0.0168192	0.0132332	0.204716	1	0.284358	0.324965	0.382141	1	0.136182	0.460479	0.767598	1	0.235654	0.347808	0.498498	1	-0.168548	0.301122	0.576016	1	0.590847	0.814709	0.468836	1	0.0510963	0.405036	0.899729	1	1.01879	0.991517	0.305104	1	1.52639	1.12398	0.175601	1	0.0165701	0.0238679	0.487952	1	0.100492	0.0456569	0.0277342	1	-0.0629456	0.048579	0.195065	1	0.0729062	0.0430664	0.0904786	1	7.56764	5.00556	0.130573	1	-0.104477	0.0383419	0.00643269	0.840041	0.137796	0.0818015	0.0920809	1	0.058341	0.03276	0.074935	1	2956.21	823.422	0.00051233	0.16478	2.04775	0.745126	0.00668962	0.858572	990.122	558.569	0.0782659	1	-1.89646	0.709332	0.00828897	0.982172	1466.36	411.343	0.000562352	0.175965	9.10558	3.35837	0.00753436	0.927193	0.16478
MTHFD1	OID42781	0	0.89744	0.440187	0.041473	1	0.0166254	0.0162787	0.307115	1	0.0302185	0.0173122	0.0817707	1	0.641753	0.41501	0.12283	1	0.255687	0.585644	0.662648	1	0.513111	0.44341	0.247899	1	-0.404356	0.383368	0.292193	1	2.08639	1.04942	0.047525	1	-0.154332	0.553873	0.780723	1	4.53687	1.29359	0.00051352	0.164957	4.9002	1.4725	0.00097283	0.252747	0.0145828	0.029546	0.621896	1	0.100812	0.059036	0.0877035	1	-0.115272	0.0619811	0.0629138	1	0.123025	0.0542227	0.0232753	1	10.6216	5.91666	0.0726208	1	-0.151315	0.0513557	0.00321479	0.543198	0.181037	0.0954981	0.0579985	1	0.0633983	0.0484865	0.191028	1	2066.18	915.525	0.0258697	1	1.7657	0.802852	0.0293018	1	576.795	597.14	0.335645	1	-1.64148	0.763595	0.0330896	1	1078.34	457.354	0.020037	1	6.9806	3.64949	0.057713	1	0.164957
MACROD2	OID40382	0	-0.308028	0.337343	0.36119	1	-0.0054072	0.0134371	0.687382	1	0.00113988	0.0137807	0.934124	1	-0.60485	0.323967	0.0626744	1	-0.683144	0.45248	0.131954	1	-0.628048	0.344411	0.0690166	1	-0.10197	0.297875	0.732303	1	-1.94211	0.835977	0.0207104	1	-0.325312	0.478446	0.496964	1	1.3075	1.08042	0.226959	1	0.139223	1.23989	0.910655	1	-0.00738915	0.0221508	0.738877	1	9.81953e-05	0.0468855	0.998329	1	0.00721978	0.048321	0.881228	1	-0.0218279	0.0421025	0.604147	1	9.54068	4.14056	0.0212115	1	-0.00652149	0.0420379	0.876716	1	0.241887	0.0696356	0.00051351	0.164957	0.00487143	0.0435775	0.910992	1	875.03	668.837	0.192689	1	0.428058	0.55868	0.444747	1	421.361	417.294	0.314159	1	-0.39753	0.529158	0.453673	1	477.935	334.291	0.154794	1	3.73977	2.5761	0.148557	1	0.164957
CD300E	OID43488	0	0.391366	0.632775	0.536252	1	0.0337792	0.0235562	0.151577	1	0.0862682	0.0246198	0.000515914	0.165378	1.2538	0.594743	0.0356498	1	1.21139	0.83741	0.148806	1	1.23336	0.634485	0.0526221	1	0.0154859	0.550669	0.977579	1	-1.20616	1.52118	0.428318	1	-2.63023	0.805578	0.00121467	0.292459	-0.97437	1.90347	0.609038	1	-2.55782	2.16882	0.239032	1	0.00120323	0.0423359	0.977341	1	0.232896	0.0842061	0.00567859	0.775641	0.175262	0.0884912	0.0476409	1	0.19804	0.0778026	0.0109147	1	20.707	8.76086	0.0180992	1	0.0622259	0.0750004	0.406723	1	0.028972	0.136902	0.832399	1	0.0793139	0.0733917	0.279834	1	3746.47	1285.03	0.0041811	0.6392	3.13647	1.10883	0.00527333	0.739905	409.392	829.993	0.622618	1	-3.00083	1.0527	0.00493895	0.71056	1834.6	643.229	0.00505149	0.720637	10.685	5.09345	0.0376301	1	0.165378
GCG	OID42503	0	0.587588	0.348994	0.0922464	1	0.0118854	0.0131331	0.365465	1	0.0463901	0.013852	0.000896915	0.239752	0.0536149	0.32263	0.8681	1	-0.384253	0.452101	0.395883	1	-0.0930827	0.343731	0.786686	1	-0.422695	0.296124	0.154253	1	-1.09174	0.838932	0.193917	1	-0.0819442	0.455463	0.857333	1	0.607852	1.06047	0.566863	1	2.69991	1.20335	0.0254493	1	0.0615862	0.0226106	0.00674954	0.863081	0.161932	0.0466401	0.0005167	0.165504	0.0960509	0.0486462	0.0483274	1	0.067122	0.0427529	0.116415	1	2.88199	4.28329	0.501046	1	0.00897732	0.041109	0.827134	1	-0.0060638	0.0712431	0.93217	1	0.0167541	0.038011	0.65938	1	98.8914	730.304	0.892475	1	-0.0538761	0.62288	0.931181	1	187.644	459.727	0.683708	1	0.0909373	0.591078	0.877923	1	75.9237	365.312	0.835652	1	-0.112905	2.84801	0.968428	1	0.165504
NAGK	OID44007	0	1.45647	0.42001	0.00052493	0.167725	0.0103368	0.0154105	0.502371	1	0.0424606	0.0163749	0.00991604	1	0.862881	0.395944	0.029915	1	0.560202	0.560773	0.318424	1	0.759944	0.423615	0.0736012	1	-0.305343	0.367513	0.406578	1	2.49731	1.00127	0.0130677	1	-0.145516	0.523334	0.781185	1	3.53476	1.23757	0.0045618	0.67599	3.74159	1.40782	0.0082614	0.979596	0.00686604	0.028737	0.81129	1	0.12422	0.0563289	0.027435	1	-0.0689705	0.059896	0.249525	1	0.127126	0.0520937	0.0146735	1	10.5133	5.50189	0.0560232	1	-0.130795	0.0490719	0.00769036	0.938524	0.16603	0.0908551	0.0676377	1	0.0809969	0.0449636	0.0716421	1	2718.67	838.966	0.00159472	0.346604	2.26671	0.749015	0.00289407	0.509315	706.768	562.916	0.211255	1	-2.10583	0.713322	0.00363668	0.585502	1370.29	420.838	0.00150677	0.335117	9.31668	3.38025	0.00662288	0.854049	0.167725
NCOA7	OID41530	0	0.235095	0.346312	0.497231	1	0.0176337	0.0124418	0.156396	1	-0.00253482	0.0132155	0.848016	1	0.430668	0.320195	0.179426	1	0.180039	0.453032	0.691288	1	0.347267	0.342462	0.311213	1	-0.244641	0.296568	0.409943	1	0.496476	0.80989	0.540254	1	0.00458744	0.419197	0.991277	1	3.01105	0.996056	0.0027021	0.487051	3.01976	1.13565	0.00822917	0.977362	0.0223336	0.0232873	0.338141	1	-0.0183847	0.0457692	0.687918	1	-0.149453	0.0471762	0.001535	0.339035	0.003154	0.0426782	0.941088	1	1.78496	5.24745	0.733738	1	-0.133096	0.0383969	0.00052764	0.168412	-0.0075013	0.0851206	0.929777	1	0.0179927	0.0363383	0.620499	1	1799.66	852.168	0.036371	1	1.28411	0.72251	0.0774308	1	101.618	542.997	0.851787	1	-1.18102	0.685949	0.0870631	1	955.65	425.236	0.0261025	1	5.72455	3.3312	0.0876631	1	0.168412
STARD13	OID41880	0	0.0770027	0.181206	0.670877	1	-0.0009958	0.00639037	0.876166	1	0.00360238	0.00691015	0.60251	1	-0.129098	0.167919	0.442485	1	-0.0429422	0.237084	0.856364	1	-0.100304	0.179441	0.576504	1	0.0888733	0.155243	0.567334	1	0.109293	0.422519	0.796039	1	0.198609	0.215441	0.357512	1	-0.316239	0.518895	0.542686	1	-0.111949	0.590596	0.849788	1	0.00728906	0.0119545	0.542401	1	-0.0318958	0.023717	0.178675	1	-0.0487831	0.0248191	0.0493508	1	-0.0416058	0.021941	0.0579258	1	-3.33665	2.53068	0.187343	1	-0.0215089	0.0202355	0.287815	1	-0.0820974	0.0408586	0.0445046	1	-0.00340408	0.0177858	0.848218	1	-201.739	400.617	0.615382	1	-0.019636	0.345722	0.954778	1	-862.819	243.46	0.00052798	0.168442	-0.0164564	0.328252	0.960079	1	-103.119	200.423	0.607737	1	-1.00454	1.56957	0.523114	1	0.168442
POLD3	OID41640	0	-0.196164	0.168272	0.243714	1	0.00518803	0.00585075	0.375225	1	-0.00200045	0.00652901	0.759508	1	-0.529936	0.151552	0.0005298	0.168832	-0.619966	0.215338	0.00422413	0.644141	-0.561567	0.16203	0.00059192	0.181763	-0.0917873	0.142654	0.520359	1	0.0416216	0.390317	0.915141	1	0.440886	0.193971	0.0239694	1	0.435532	0.477656	0.362627	1	0.475424	0.542316	0.381414	1	-0.0179162	0.0113564	0.115477	1	-0.0151267	0.0219834	0.491393	1	-0.00174125	0.0231689	0.940092	1	-0.0073868	0.0205427	0.719158	1	-2.00755	2.25508	0.37334	1	0.00413556	0.0185549	0.823627	1	-0.0074567	0.0355904	0.834046	1	0.00606003	0.0159675	0.7043	1	111.24	329.994	0.736929	1	0.163773	0.30174	0.588098	1	314.258	213.848	0.144534	1	-0.137461	0.287325	0.633039	1	39.3082	164.774	0.812069	1	0.235132	1.33018	0.859999	1	0.168832
ABCF2	OID40757	0	1.27012	0.366566	0.0005304	0.168926	0.0119964	0.0132111	0.363851	1	0.016981	0.0140224	0.226787	1	0.387509	0.34338	0.259829	1	0.0129004	0.486105	0.978842	1	0.263045	0.367413	0.474473	1	-0.358814	0.317905	0.259754	1	0.486343	0.867778	0.575532	1	0.536106	0.442055	0.226344	1	2.58446	1.0585	0.0151823	1	3.21793	1.20151	0.00780123	0.945869	0.0180072	0.0250062	0.471895	1	0.0172043	0.0489001	0.724969	1	-0.134775	0.051276	0.00857829	1	0.0344076	0.0454947	0.44947	1	1.0527	4.7474	0.824514	1	-0.125454	0.0413676	0.00242398	0.454262	0.101084	0.081347	0.214007	1	0.0234373	0.0384739	0.542409	1	1055.23	834.856	0.208417	1	0.919568	0.717908	0.202084	1	10.2246	532.611	0.984709	1	-0.847983	0.682134	0.215638	1	606.286	416.507	0.147831	1	2.80375	3.2873	0.395032	1	0.168926
FAM13A	OID43697	0	0.940314	0.324702	0.00378041	0.599662	-0.003465	0.011684	0.766806	1	0.0016537	0.0127244	0.896677	1	0.453012	0.303337	0.136157	1	0.373766	0.428788	0.383926	1	0.428214	0.324215	0.187368	1	-0.0767397	0.281201	0.785078	1	1.46771	0.764053	0.0555357	1	-0.662684	0.394144	0.0939316	1	2.77026	0.940072	0.00345069	0.567139	2.28833	1.07409	0.0339217	1	0.00249716	0.0219728	0.909577	1	-0.0149766	0.0433084	0.729483	1	-0.128196	0.0450952	0.00447198	0.667095	0.0006348	0.0402374	0.987413	1	8.93	4.59814	0.0521261	1	-0.104847	0.0370417	0.00464748	0.684094	0.156531	0.0738455	0.0340302	1	0.0457018	0.0334634	0.172025	1	2290.53	623.888	0.000530978	0.169077	1.58494	0.614184	0.0108533	1	381.7	457.821	0.405984	1	-1.44882	0.586497	0.0146266	1	1088.83	316.048	0.00104104	0.264462	6.21725	2.70361	0.0234054	1	0.169077
CCDC181	OID40092	0	0.534142	0.461668	0.24728	1	0.00504957	0.0164524	0.758904	1	0.0379745	0.0178925	0.0345334	1	-0.165414	0.425776	0.69786	1	0.143336	0.600056	0.811331	1	-0.0680568	0.454609	0.881076	1	0.315746	0.39302	0.422245	1	-0.333688	1.07907	0.757317	1	-0.758172	0.572546	0.186491	1	2.37503	1.34596	0.0785435	1	1.67461	1.53837	0.277133	1	0.00644284	0.0309609	0.835264	1	0.132221	0.0605449	0.0289729	1	-0.150246	0.0635262	0.0180247	1	-0.0846172	0.056154	0.131842	1	2.04048	6.09741	0.737891	1	-0.179682	0.0518653	0.00053143	0.169157	0.125298	0.0991762	0.206451	1	0.0251615	0.0480307	0.600373	1	1318.65	847.409	0.124361	1	1.56633	0.785817	0.0481324	1	771.969	570.883	0.179374	1	-1.43726	0.749448	0.0570863	1	702.699	421.296	0.100026	1	3.59336	3.46577	0.30229	1	0.169157
CCDC13	OID40935	0	1.14285	0.329945	0.00053272	0.169375	0.0246249	0.0116963	0.0352593	1	0.0141966	0.0130008	0.275669	1	0.0291067	0.307754	0.924702	1	0.180124	0.434915	0.678994	1	0.0782423	0.328971	0.812136	1	0.171287	0.284726	0.54782	1	2.21364	0.766929	0.00414447	0.63656	-0.0015517	0.394984	0.996869	1	3.11359	0.937311	0.00100743	0.258811	3.67156	1.06209	0.00062862	0.188921	0.0270141	0.0225336	0.231334	1	0.0241183	0.0438815	0.582579	1	-0.0997562	0.0460924	0.0304439	1	-0.012262	0.041	0.764884	1	8.84553	4.81031	0.0659347	1	-0.0898283	0.0370195	0.0152447	1	0.128495	0.077328	0.0965755	1	0.0356131	0.032407	0.271799	1	1470.53	603.243	0.0204052	1	1.82908	0.616485	0.00383344	0.605056	-27.8215	432.801	0.949034	1	-1.7409	0.591467	0.00405129	0.628469	719.404	301.897	0.0230947	1	6.28322	2.57094	0.017999	1	0.169375
CKAP2L	OID41023	0	-0.226564	0.173878	0.192575	1	-0.0144745	0.00735564	0.0490903	1	-0.0112246	0.00728068	0.124189	1	-0.402655	0.173655	0.0210188	1	-0.114793	0.242389	0.636118	1	-0.305895	0.18472	0.0986809	1	0.284292	0.158782	0.0743641	1	0.0902089	0.450518	0.841424	1	-0.202971	0.26921	0.451353	1	-1.46159	0.586785	0.0132131	1	-2.33904	0.669095	0.00053328	0.169458	-0.0228262	0.0112387	0.0429404	1	-0.0264806	0.0250492	0.290447	1	-0.0153333	0.0255224	0.547987	1	-0.0153248	0.0220157	0.486377	1	0.365833	2.03921	0.857624	1	-0.00589286	0.0229468	0.797329	1	0.0157288	0.0334697	0.638396	1	-0.0469855	0.0262877	0.0738804	1	-259.522	362.048	0.474543	1	-0.166212	0.297859	0.577654	1	-246.615	223.148	0.270802	1	0.150953	0.282103	0.59337	1	-130.857	181.186	0.471223	1	-0.771801	1.38503	0.578162	1	0.169458
MAVS	OID42743	0	0.780533	0.317581	0.0139813	1	0.00149751	0.010955	0.891271	1	0.0175053	0.0118858	0.141904	1	0.512931	0.289207	0.0770115	1	0.560123	0.411012	0.173814	1	0.52717	0.30981	0.0897179	1	0.0340144	0.269329	0.899574	1	0.56284	0.728523	0.440354	1	-0.445183	0.360606	0.218339	1	2.83295	0.874575	0.00134913	0.313158	2.49772	0.996761	0.0128143	1	0.00312957	0.0217397	0.88561	1	-0.0204055	0.041144	0.619927	1	-0.145841	0.0433914	0.00077645	0.217212	0.00215865	0.0387329	0.955555	1	7.35879	4.79295	0.124701	1	-0.099357	0.0352853	0.00486534	0.703708	0.0890345	0.0799411	0.265386	1	0.0326203	0.0301624	0.27948	1	2279.68	763.85	0.00363897	0.585814	2.41569	0.683114	0.000534323	0.16966	-374.161	512.238	0.466452	1	-2.2976	0.649894	0.000534985	0.169838	1198.59	380.932	0.00222547	0.429193	8.76878	3.09224	0.00527751	0.740368	0.16966
METAP2	OID43970	0	1.59359	0.49642	0.00132656	0.310106	0.0201704	0.0180282	0.263215	1	0.0452262	0.0189357	0.0175038	1	0.830285	0.463794	0.0742221	1	0.530636	0.657056	0.419823	1	0.726865	0.496294	0.14386	1	-0.294229	0.430371	0.494605	1	1.13826	1.1774	0.334322	1	0.686385	0.603933	0.256777	1	4.74445	1.43346	0.00104108	0.264462	5.68943	1.62698	0.00053858	0.170684	0.0184704	0.0337533	0.584548	1	-0.0222728	0.0664019	0.737305	1	-0.196991	0.0696931	0.0047053	0.689621	0.0449422	0.0615903	0.465576	1	7.58043	7.22498	0.294088	1	-0.158961	0.0567485	0.00509199	0.723897	0.100154	0.117342	0.393369	1	-0.00360731	0.0524047	0.94512	1	3340.98	1178.18	0.00547607	0.757841	3.08867	1.03599	0.00332566	0.554567	476.055	783.363	0.544345	1	-2.93661	0.985205	0.00333008	0.554964	1697.65	589.812	0.00482354	0.700013	12.8163	4.71747	0.00741622	0.917537	0.170684
SEMA4D	OID44920	0	1.11381	0.97938	0.255429	1	-0.0198132	0.0340145	0.560235	1	0.0273575	0.0370298	0.460576	1	0.920689	0.898716	0.306308	1	0.0444885	1.27376	0.972157	1	0.625522	0.962155	0.516019	1	-0.873887	0.832314	0.294445	1	2.87281	2.26287	0.205122	1	-0.874116	1.1455	0.44619	1	6.70304	2.76326	0.0158912	1	6.69785	3.13898	0.0337199	1	0.0649035	0.0661705	0.327285	1	0.260058	0.127332	0.0411149	1	-0.302984	0.13484	0.0246409	1	0.255169	0.119351	0.0325194	1	10.0713	14.3994	0.484289	1	-0.376442	0.108774	0.00053867	0.170684	0.240359	0.23501	0.306419	1	0.0330379	0.0934277	0.723624	1	5025.63	2255.37	0.0282362	1	4.22389	2.00917	0.037199	1	716.08	1503.98	0.634766	1	-4.0274	1.91322	0.0369317	1	2517.66	1128.29	0.0280158	1	17.1973	9.13685	0.0620052	1	0.170684
STAT2	OID44288	0	0.807677	0.338496	0.0170294	1	0.0108055	0.0123547	0.381786	1	0.00900365	0.0130217	0.489783	1	0.449036	0.315016	0.154863	1	0.143533	0.446252	0.747901	1	0.345195	0.337158	0.306568	1	-0.293626	0.291875	0.315065	1	0.790544	0.79744	0.322191	1	-0.146275	0.410446	0.721843	1	3.40058	0.972702	0.00053951	0.170856	3.05454	1.11205	0.00636736	0.834234	0.00645905	0.0229465	0.778491	1	-0.018776	0.0449377	0.676076	1	-0.152419	0.046987	0.00117926	0.286811	0.00859521	0.0418126	0.837131	1	2.31655	4.7832	0.628166	1	-0.120773	0.0385684	0.00173982	0.367328	0.0449685	0.0775414	0.561963	1	0.0170754	0.0352958	0.628542	1	1993.9	770.743	0.01087	1	1.68646	0.675106	0.0135043	1	286.582	505.9	0.571902	1	-1.58992	0.641878	0.0142937	1	1018.06	385.423	0.00934441	1	5.95403	3.08676	0.0556255	1	0.170856
ASAP2	OID42148	0	1.02267	0.320545	0.00142066	0.323633	0.00905729	0.0117638	0.44134	1	0.0207436	0.0123811	0.0948023	1	0.574613	0.298967	0.0553613	1	0.41762	0.423887	0.32514	1	0.51901	0.31999	0.105643	1	-0.125664	0.278053	0.651568	1	0.951771	0.760405	0.211506	1	0.00068925	0.391086	0.998595	1	2.10205	0.934136	0.0251219	1	1.66883	1.06515	0.118192	1	-0.0186938	0.0216246	0.387873	1	-0.0511262	0.0427827	0.232079	1	-0.154591	0.0446779	0.00053993	0.170892	-0.0143193	0.0397215	0.718479	1	2.52311	4.58821	0.58238	1	-0.105441	0.0367613	0.00412721	0.635478	0.0715158	0.0736233	0.331362	1	0.0430122	0.0328445	0.190341	1	1677.53	748.938	0.0271779	1	1.71177	0.66203	0.0106279	1	77.3087	492.445	0.875483	1	-1.61964	0.629786	0.0110403	1	848.821	374.743	0.0255187	1	6.33144	2.9915	0.0360786	1	0.170892
CD2AP	OID44509	0	1.23533	0.365708	0.00073042	0.208969	0.0151549	0.0132662	0.253303	1	0.0392597	0.0140562	0.00552898	0.763213	0.923911	0.34004	0.00689109	0.874274	0.815853	0.483312	0.0922183	1	0.88534	0.364145	0.0155083	1	-0.0838192	0.31788	0.792168	1	1.25914	0.865449	0.146574	1	0.0214898	0.446644	0.961662	1	3.35878	1.06153	0.00170466	0.361921	3.57044	1.20648	0.00331604	0.553512	0.0125031	0.0250573	0.61808	1	0.0272471	0.048839	0.576916	1	-0.129345	0.0508036	0.0108972	1	0.0270994	0.0454955	0.55141	1	4.59835	4.70055	0.327947	1	-0.141935	0.0410224	0.00054029	0.170974	0.0785214	0.0751512	0.296094	1	0.0535831	0.0385463	0.1645	1	2160.25	687.754	0.00223508	0.430305	1.92919	0.619947	0.00221179	0.427532	381.129	465.027	0.413842	1	-1.79615	0.590584	0.00276078	0.494339	1073.12	344.843	0.00243471	0.455475	7.07491	2.80364	0.0127531	1	0.170974
ANKRD52	OID40800	0	0.0478691	0.15033	0.750161	1	0.00656852	0.00513495	0.200834	1	0.00469804	0.00567622	0.408519	1	-0.154994	0.136395	0.25659	1	0.281593	0.193268	0.146002	1	-0.0090392	0.146322	0.950776	1	0.434973	0.124537	0.00054157	0.171345	-0.126933	0.345801	0.713805	1	-0.159209	0.174229	0.361812	1	-0.899769	0.418049	0.0322605	1	-0.616022	0.478865	0.199389	1	0.0249013	0.0101146	0.0142594	1	0.0072955	0.0195262	0.708682	1	-0.00126078	0.0205878	0.951169	1	-0.0050828	0.0183525	0.781815	1	-3.31005	2.09914	0.114827	1	-0.00580045	0.0163666	0.723034	1	0.0195162	0.0351621	0.57887	1	-0.00197938	0.0136742	0.884906	1	-737.456	246.997	0.00518061	0.731575	-0.622224	0.264715	0.0205276	1	240.68	186.477	0.201214	1	0.593146	0.253641	0.0210609	1	-410.916	119.403	0.00163267	0.352224	-3.32398	1.0442	0.00251022	0.464882	0.171345
ARFRP1	OID40809	0	0.939268	0.340478	0.00580361	0.786323	0.00367017	0.0125738	0.77037	1	0.0119154	0.0135499	0.379811	1	0.526892	0.322096	0.102687	1	0.387846	0.454673	0.394169	1	0.481984	0.344062	0.16205	1	-0.133982	0.298244	0.653511	1	0.893876	0.816669	0.274427	1	-0.0246105	0.430936	0.954496	1	3.4984	1.00187	0.00054192	0.171391	3.60523	1.14392	0.00176735	0.370682	0.000141833	0.0229979	0.995083	1	-0.00560024	0.0459268	0.902948	1	-0.121383	0.0478371	0.0111673	1	0.0301849	0.0423289	0.475782	1	2.81668	4.73386	0.551838	1	-0.122885	0.0393949	0.00181279	0.376637	0.156991	0.0753256	0.0371454	1	0.0350085	0.0388791	0.367884	1	1195.35	714.569	0.0976239	1	0.875307	0.646824	0.177944	1	-54.972	468.822	0.906843	1	-0.802034	0.615708	0.194616	1	602.143	358.076	0.0958447	1	3.8863	2.87231	0.178398	1	0.171391
ASB11	OID40038	0	-0.281786	0.520732	0.588415	1	0.00620208	0.0191447	0.74597	1	-0.0261528	0.0203998	0.200688	1	-0.622733	0.490746	0.205212	1	-0.00702013	0.691508	0.991905	1	-0.41235	0.524165	0.431943	1	0.606241	0.452339	0.180943	1	-0.859422	1.24842	0.49162	1	0.547143	0.651689	0.4019	1	0.289287	1.55311	0.852352	1	-0.892522	1.76858	0.614141	1	-0.0554111	0.0343603	0.107645	1	-0.105309	0.07003	0.13264	1	-0.0463485	0.0730738	0.525905	1	-0.0929606	0.0641648	0.147399	1	-1.02188	7.36797	0.889694	1	-0.0180072	0.0605294	0.766088	1	0.0940159	0.12054	0.435415	1	-0.180929	0.0523119	0.00054287	0.171626	162.284	980.623	0.868879	1	0.287094	0.875622	0.743443	1	-1127.14	624.071	0.073284	1	-0.280349	0.832713	0.736813	1	35.9983	490.602	0.941648	1	-0.548901	3.9153	0.888713	1	0.171626
ENTR1	OID43679	0	1.1393	0.425042	0.00735241	0.911725	0.00895817	0.0153668	0.559924	1	0.0449366	0.0165216	0.0068652	0.871977	1.08156	0.395801	0.00657539	0.850214	1.33174	0.559533	0.0177914	1	1.16369	0.422661	0.00618033	0.817788	0.260481	0.369122	0.480816	1	2.34641	1.00353	0.0199217	1	-1.07778	0.520978	0.039529	1	2.71549	1.24109	0.0293826	1	3.03929	1.41169	0.0320696	1	0.0351575	0.028957	0.225448	1	0.182263	0.0571124	0.00141635	0.322914	0.0435504	0.0596875	0.465611	1	0.178653	0.0516612	0.00054386	0.171876	13.2484	5.63701	0.0187611	1	-0.0330188	0.0496661	0.506168	1	0.285207	0.0921074	0.00195843	0.39626	0.107812	0.044949	0.0164604	1	2769.71	897.064	0.00255348	0.469844	2.24462	0.79114	0.00515111	0.729152	118.406	598.813	0.843531	1	-2.06053	0.753811	0.00697999	0.881275	1360.25	452.164	0.00322232	0.544119	9.99127	3.59019	0.00612274	0.813373	0.171876
POU2F3	OID41648	0	-0.0739811	0.38149	0.846233	1	-0.0100654	0.013375	0.451721	1	0.000224656	0.0144754	0.987627	1	0.12892	0.34902	0.712057	1	0.00512535	0.493249	0.991715	1	0.0821455	0.37312	0.825867	1	-0.116472	0.322865	0.718494	1	0.0652954	0.884899	0.941221	1	1.53437	0.437637	0.00054418	0.171944	0.191072	1.08427	0.860238	1	1.28056	1.23214	0.299511	1	-0.0191743	0.0253646	0.450148	1	-0.00956071	0.0497811	0.847699	1	-0.0242372	0.0523443	0.64334	1	-0.0299611	0.0462599	0.5172	1	-10.2527	5.13855	0.0460148	1	-0.00732837	0.0422738	0.862372	1	-0.177649	0.0825161	0.0313262	1	-0.0171497	0.0368163	0.641347	1	-268.748	717.415	0.708957	1	-0.0992808	0.657477	0.880178	1	-1060.87	458.293	0.0225619	1	0.09706	0.626162	0.877021	1	-213.268	359.762	0.554982	1	-0.21814	2.89119	0.93999	1	0.171944
HDAC5	OID40282	0	0.949138	0.2745	0.0005448	0.172044	0.008567	0.0098631	0.385071	1	0.0195154	0.010551	0.0652856	1	0.558946	0.256756	0.0301168	1	0.490372	0.364337	0.179135	1	0.535483	0.27487	0.0521481	1	-0.0818441	0.238875	0.732077	1	1.01442	0.647747	0.118253	1	0.0373568	0.328674	0.909603	1	2.51169	0.787166	0.00157085	0.343465	2.87993	0.893094	0.00140399	0.321194	0.0185859	0.0188045	0.323591	1	-0.0100191	0.0365684	0.784097	1	-0.12193	0.0383292	0.00146708	0.329558	0.0147347	0.0341337	0.665977	1	3.85614	3.72003	0.299929	1	-0.0959624	0.0311977	0.00209834	0.413847	0.0582648	0.0616107	0.344305	1	0.0629416	0.0273759	0.0214959	1	1736.45	590.946	0.00425134	0.646426	1.71224	0.537778	0.0017618	0.369858	-121.294	401.326	0.762965	1	-1.6204	0.51221	0.00187722	0.385576	881.652	296.268	0.003784	0.60013	5.90673	2.42325	0.0161535	1	0.172044
PDIA3	OID44842	0	0.933778	0.493782	0.0586147	1	0.0096412	0.0178821	0.58978	1	0.0395901	0.0189828	0.0377742	1	0.579062	0.464855	0.213641	1	0.317208	0.656525	0.629252	1	0.492883	0.496753	0.321717	1	-0.223702	0.430336	0.603479	1	2.75001	1.16703	0.0189792	1	-1.08477	0.607734	0.0754202	1	4.66279	1.44415	0.00136831	0.316168	4.58305	1.64338	0.00560531	0.769323	0.0353378	0.0334256	0.291083	1	0.173886	0.0662607	0.00868351	1	-0.127987	0.0698839	0.067038	1	0.110539	0.0610354	0.0701318	1	4.987	6.23045	0.423465	1	-0.199116	0.0575919	0.00054549	0.172156	0.167521	0.101368	0.0984111	1	0.135553	0.0510425	0.00791437	0.955036	3018.85	990.768	0.00277728	0.496499	2.21742	0.86189	0.0109983	1	991.193	644.077	0.125822	1	-2.03927	0.819448	0.013849	1	1485.32	496.563	0.00329628	0.551444	8.82614	3.93863	0.0264495	1	0.172156
PDLIM7	OID44843	0	1.00454	0.290617	0.00054709	0.172603	0.00312114	0.0102627	0.761032	1	0.0230478	0.0110848	0.0384385	1	0.560262	0.269943	0.0386531	1	0.453757	0.38385	0.23792	1	0.523011	0.289252	0.0714089	1	-0.0959996	0.251734	0.703165	1	0.656868	0.682653	0.336636	1	-0.252408	0.341766	0.460969	1	2.66155	0.824965	0.00140286	0.321068	2.77987	0.936744	0.00326482	0.548012	0.0200057	0.0198971	0.31531	1	0.00872963	0.0385372	0.820793	1	-0.133197	0.040312	0.00095266	0.248852	-0.0043155	0.0360921	0.904825	1	6.38172	4.18251	0.127057	1	-0.108305	0.032619	0.00089924	0.239917	0.0603828	0.0682521	0.376317	1	0.0396672	0.0282962	0.160958	1	2147.79	669.31	0.00187975	0.385872	2.02827	0.609684	0.00109936	0.27372	250.553	457.048	0.584498	1	-1.92136	0.580527	0.00116131	0.283981	1104.97	334.777	0.00140419	0.321194	7.70154	2.73775	0.00567341	0.775124	0.172603
GRIPAP1	OID42536	0	1.00977	0.355622	0.00451914	0.671506	-0.0016707	0.0127509	0.895758	1	0.0306196	0.0136546	0.025624	1	0.696094	0.331149	0.0362235	1	0.708593	0.469531	0.132096	1	0.69873	0.35428	0.0493174	1	0.0353614	0.308603	0.908835	1	0.953766	0.83798	0.255833	1	-0.580024	0.426419	0.175029	1	2.47506	1.02715	0.016566	1	2.13006	1.16875	0.0693848	1	0.00749095	0.0242619	0.757677	1	-0.0290188	0.0473009	0.53955	1	-0.158798	0.0494782	0.00132986	0.310272	-0.0123388	0.0440237	0.779266	1	5.89918	5.11532	0.248813	1	-0.111694	0.0409173	0.00633801	0.832144	0.0943048	0.083618	0.259402	1	0.0483973	0.035892	0.177524	1	2739.76	841.64	0.001418	0.323248	2.53458	0.718653	0.00054901	0.172991	390.307	548.907	0.4781	1	-2.39801	0.682457	0.000574736	0.178279	1408	420.432	0.00103979	0.264318	9.27958	3.31987	0.00583575	0.788933	0.172991
HSPB1	OID45144	0	0.69298	0.304112	0.0226847	1	0.00510647	0.011202	0.648496	1	0.0221708	0.0119477	0.0643664	1	0.691097	0.285432	0.0159255	1	0.468127	0.404269	0.247586	1	0.616257	0.30534	0.0442473	1	-0.211103	0.265258	0.426608	1	1.20029	0.72522	0.0987518	1	-0.537092	0.380002	0.158657	1	2.64994	0.89752	0.00337147	0.559397	2.38648	1.02532	0.020534	1	0.0226584	0.0203873	0.267093	1	0.00783366	0.0410467	0.848645	1	-0.125301	0.0423209	0.00306913	0.527828	0.00090467	0.0378921	0.980952	1	7.80166	4.15809	0.0606194	1	-0.119832	0.0346791	0.00054936	0.173029	0.118932	0.0686597	0.08324	1	0.0383372	0.0328629	0.243379	1	1742.39	680.027	0.0117197	1	1.51027	0.600533	0.0128965	1	-260.438	446.597	0.560687	1	-1.40303	0.571025	0.0150775	1	913.295	340.351	0.00835748	0.987296	6.09323	2.72196	0.0266752	1	0.173029
ZBP1	OID44422	0	1.1342	0.445831	0.0109588	1	0.00350416	0.015376	0.819726	1	0.0095222	0.0170726	0.57742	1	0.81281	0.409635	0.047999	1	0.773314	0.581907	0.184703	1	0.798771	0.438752	0.0695045	1	-0.0587022	0.381382	0.877761	1	-0.609807	1.03328	0.555489	1	-0.892645	0.511847	0.0825898	1	0.48168	1.251	0.700515	1	-0.0372524	1.41979	0.979087	1	0.0574284	0.0299538	0.0559516	1	0.163888	0.0573457	0.00426472	0.647566	0.182282	0.0607396	0.00269056	0.485753	0.1854	0.0536622	0.00055041	0.173196	1.35535	5.58029	0.808097	1	0.0720097	0.0486895	0.139151	1	0.0345105	0.0921168	0.707929	1	-0.0137344	0.0415965	0.741263	1	1335.07	996.447	0.182807	1	0.876207	0.882278	0.322196	1	514.641	643.785	0.425394	1	-0.836349	0.839367	0.320591	1	718.711	496.78	0.150588	1	4.58761	3.95379	0.247865	1	0.173196
SCARA5	OID44907	0	0.730746	0.879085	0.405828	1	0.0465078	0.0312215	0.136327	1	0.0944881	0.0330639	0.0045411	0.673874	0.740876	0.799157	0.354492	1	2.79659	1.12202	0.0131147	1	1.41604	0.852089	0.0973829	1	2.08872	0.734062	0.00467969	0.686973	-5.13127	2.03462	0.0120984	1	-1.23656	1.04517	0.237888	1	-0.516591	2.5156	0.837431	1	2.77692	2.85752	0.331926	1	0.202643	0.0581791	0.0005529	0.173783	0.184287	0.115254	0.109828	1	0.201035	0.123143	0.102566	1	0.198013	0.107812	0.0662602	1	29.2411	11.057	0.00817938	0.973445	0.139214	0.0995692	0.162064	1	0.339918	0.177301	0.0552154	1	0.188519	0.0838348	0.0245316	1	-48.5025	1830.65	0.978915	1	-0.892257	1.54633	0.564796	1	-300.809	1180.74	0.799321	1	0.945366	1.47207	0.521707	1	33.8134	915.56	0.970611	1	-1.92651	7.31338	0.792628	1	0.173783
CENPJ	OID42268	0	0.460285	0.325626	0.157498	1	-0.0010484	0.011518	0.927477	1	0.000769867	0.0125333	0.951057	1	-0.139192	0.303153	0.646393	1	-0.0819839	0.428104	0.848232	1	-0.120784	0.323951	0.70947	1	0.0499976	0.280431	0.858592	1	0.627396	0.761969	0.410847	1	-0.424002	0.388766	0.276494	1	1.79922	0.934058	0.0550004	1	1.86626	1.06195	0.0798675	1	0.00545362	0.0218427	0.802971	1	-0.0554597	0.0428896	0.195983	1	-0.153769	0.0445241	0.00055312	0.173821	-0.0486453	0.0398618	0.222333	1	1.84437	4.38447	0.674004	1	-0.105226	0.0364458	0.00388685	0.611018	0.00173268	0.0729137	0.981041	1	0.0254544	0.0330534	0.441241	1	1270.36	656.621	0.0562429	1	1.47178	0.593191	0.0141874	1	-407.11	431.59	0.34755	1	-1.39489	0.564916	0.0146345	1	660.582	327.728	0.0469018	1	3.7538	2.67454	0.16287	1	0.173821
TXNRD1	OID45292	0	1.11447	0.489532	0.0228104	1	0.0171671	0.0179123	0.337864	1	0.0250288	0.0188777	0.185808	1	0.798765	0.45652	0.0809789	1	0.354705	0.646416	0.58351	1	0.650009	0.488474	0.18408	1	-0.431008	0.423141	0.309039	1	1.27	1.16078	0.274639	1	0.019236	0.601477	0.974511	1	4.24137	1.42527	0.00314273	0.535352	4.49752	1.62164	0.0058756	0.792051	0.0107175	0.033009	0.745598	1	0.0718438	0.0653356	0.271501	1	-0.18308	0.0683805	0.0074201	0.917882	0.0509366	0.0605804	0.400455	1	6.49869	6.53356	0.3199	1	-0.193604	0.0560789	0.00055575	0.17432	0.181101	0.105496	0.0860421	1	0.0292129	0.0508155	0.565372	1	1943.83	1014.04	0.057988	1	1.75981	0.901775	0.0527894	1	261.282	665.531	0.695232	1	-1.65575	0.858099	0.0554633	1	1014.91	506.802	0.0478119	1	5.60829	4.0754	0.171005	1	0.17432
ZRSR2	OID42076	0	-0.0273133	0.176566	0.877064	1	0.00450605	0.00645319	0.48501	1	0.0058461	0.00699191	0.40365	1	-0.0394516	0.165141	0.811311	1	-0.0873892	0.232487	0.707204	1	-0.0547662	0.176233	0.756148	1	-0.0561439	0.152388	0.712755	1	1.02726	0.415222	0.0137977	1	0.062951	0.223517	0.778415	1	-0.406077	0.524567	0.439381	1	-0.0465892	0.599197	0.938069	1	0.00328911	0.0117431	0.77956	1	0.0607557	0.0234379	0.00953659	1	0.00341906	0.0245634	0.889297	1	0.00064398	0.0218222	0.976458	1	0.285593	2.15072	0.89436	1	-0.0172889	0.0204199	0.397178	1	0.0415811	0.0339482	0.220636	1	0.0609624	0.0176594	0.00055621	0.174432	255.952	267.631	0.344001	1	0.143769	0.267602	0.592112	1	194.432	180.344	0.285346	1	-0.130275	0.255831	0.611497	1	120.516	133.995	0.373154	1	0.941229	1.13192	0.408445	1	0.174432
LAMB1	OID43910	0	-0.294386	0.807938	0.715584	1	0.0281639	0.0295077	0.339852	1	0.00484199	0.0317942	0.879044	1	0.881363	0.759137	0.246348	1	-0.0636802	1.06988	0.952568	1	0.562761	0.81081	0.488048	1	-0.989977	0.699318	0.157679	1	1.50577	1.92073	0.433559	1	0.520373	1.0187	0.60986	1	4.4649	2.39194	0.062795	1	6.63125	2.71966	0.0152632	1	0.107875	0.0537877	0.0456046	1	0.366383	0.106188	0.00055994	0.175375	0.20243	0.112466	0.0718726	1	0.232302	0.0986422	0.0185228	1	14.3971	10.6815	0.177707	1	0.0208575	0.0933862	0.823266	1	0.099859	0.176815	0.572233	1	-0.0726683	0.0862309	0.399386	1	699.932	1548.7	0.65299	1	-1.04404	1.46897	0.478454	1	233.518	1039.33	0.82277	1	0.991682	1.40115	0.480252	1	506.129	768.745	0.51301	1	0.66773	6.40517	0.917196	1	0.175375
NBN	OID42808	0	0.623471	0.330235	0.0590311	1	0.00247459	0.0114098	0.8283	1	0.0234024	0.0122903	0.0578425	1	0.378909	0.304037	0.213486	1	0.348895	0.430892	0.418639	1	0.370556	0.32536	0.255495	1	-0.0436949	0.282155	0.877019	1	0.395708	0.765246	0.605438	1	-0.0556596	0.381789	0.884223	1	1.36991	0.929485	0.141669	1	2.1307	1.05101	0.0436081	1	0.0384976	0.0224608	0.0873403	1	0.131315	0.0426901	0.00209796	0.413847	0.0531903	0.0454778	0.242166	1	0.137657	0.0398992	0.00056035	0.175465	2.9477	4.22478	0.485354	1	-0.0294694	0.0362415	0.416138	1	0.0838048	0.0693076	0.226597	1	0.0651416	0.0314119	0.0380992	1	2020.12	822.241	0.0151601	1	1.48238	0.705412	0.0371696	1	967.835	521.76	0.0654655	1	-1.37948	0.670248	0.0411972	1	970.035	411.952	0.0198376	1	6.73395	3.21653	0.037901	1	0.175465
STAC3	OID40628	0	0.0336872	0.146263	0.817844	1	-0.0035026	0.00526031	0.5055	1	-0.00312553	0.00572242	0.585288	1	0.155444	0.135945	0.253567	1	0.258446	0.191438	0.177795	1	0.191992	0.14506	0.186442	1	0.0959264	0.125571	0.445383	1	-0.213798	0.345369	0.536274	1	0.203857	0.180265	0.259096	1	-0.798435	0.426085	0.0618386	1	-1.01315	0.485096	0.0375267	1	-0.0187061	0.009798	0.0569865	1	-0.0252267	0.0194334	0.194251	1	-0.0236647	0.020473	0.247722	1	-0.0299007	0.0179267	0.0953272	1	-2.41625	1.92086	0.208429	1	-0.012494	0.016805	0.457197	1	-0.0476535	0.0304418	0.117491	1	-0.0502891	0.0145862	0.00056532	0.1765	-469.546	263.874	0.0786554	1	-0.288076	0.240824	0.233431	1	-346.319	171.553	0.0457436	1	0.274025	0.229115	0.23349	1	-230.825	132.493	0.0849093	1	-1.75767	1.06921	0.102649	1	0.1765
FABP6	OID43695	0	-1.27497	0.467062	0.00633803	0.832144	0.0122351	0.0175204	0.484968	1	-0.0639617	0.018396	0.000569891	0.177361	-0.764635	0.441088	0.083786	1	-1.96937	0.613763	0.00144272	0.32649	-1.15873	0.468398	0.0137887	1	-1.18085	0.403428	0.00362074	0.584055	0.10141	1.12741	0.928375	1	-0.0260095	0.606168	0.965802	1	0.994687	1.41953	0.483934	1	2.42968	1.6151	0.133377	1	0.0689369	0.0314427	0.028947	1	0.0921544	0.0641982	0.151154	1	0.0629185	0.0657567	0.338649	1	0.114508	0.0577522	0.047395	1	-8.43313	6.19633	0.173517	1	0.0268686	0.0555309	0.628492	1	0.0460355	0.102469	0.653241	1	-0.0200229	0.0530487	0.705844	1	-1863.77	880.62	0.0368628	1	-2.088	0.79614	0.00962988	1	539.95	582.781	0.356018	1	1.99545	0.758244	0.0093772	1	-941.159	441.24	0.0354078	1	-7.96237	3.54228	0.0263244	1	0.177361
OPLAH	OID44059	0	1.06723	0.330472	0.00124052	0.296175	0.0211181	0.0124865	0.0907844	1	0.0279368	0.0130267	0.0326766	1	0.566468	0.313287	0.071356	1	0.373168	0.442495	0.399558	1	0.498662	0.334798	0.137178	1	-0.178013	0.290175	0.539923	1	1.36781	0.796379	0.0867074	1	0.359395	0.418739	0.391465	1	2.3822	0.988856	0.0165219	1	2.59002	1.12683	0.0221438	1	0.0087525	0.0222975	0.694884	1	0.00213988	0.0448754	0.961967	1	-0.116817	0.0465787	0.0121432	1	0.038547	0.0412529	0.350093	1	6.81158	4.59001	0.137809	1	-0.113477	0.038476	0.00318486	0.540158	0.0633983	0.0739561	0.391311	1	0.0307474	0.0363049	0.397038	1	2493.39	697.194	0.000572103	0.177757	1.95522	0.636657	0.00251445	0.465204	178.345	480.763	0.711202	1	-1.81618	0.606378	0.00318533	0.540167	1240.59	350.428	0.000632338	0.189564	9.19801	2.84144	0.00152639	0.337935	0.177757
DNAAF11	OID42378	0	-0.177924	0.38642	0.6452	1	-0.0206961	0.014172	0.144194	1	0.0121937	0.0153261	0.426792	1	0.131952	0.363306	0.716653	1	0.00424419	0.51132	0.993381	1	0.0889036	0.387682	0.818739	1	-0.131438	0.335115	0.69511	1	1.31143	0.922478	0.155968	1	-0.247867	0.482735	0.608048	1	1.04161	1.14695	0.364458	1	1.14303	1.30642	0.382258	1	0.0225491	0.0257769	0.382242	1	0.037315	0.0518333	0.471583	1	-0.0540947	0.0552144	0.327224	1	-0.0063721	0.0479099	0.894191	1	2.16953	5.26189	0.680112	1	-0.0784621	0.0452985	0.083254	1	-0.041435	0.087253	0.63487	1	0.051096	0.0401879	0.203577	1	1770.4	738.114	0.0192728	1	2.3759	0.673305	0.000573012	0.177842	-544.866	489.239	0.268627	1	-2.25707	0.642786	0.000602876	0.184031	842.384	371.803	0.0266333	1	8.16755	2.99371	0.0075387	0.927497	0.177842
PLSCR3	OID44102	0	1.44104	0.418418	0.00057313	0.177845	0.00094653	0.0146879	0.948618	1	0.0409621	0.0160483	0.0111837	1	0.709172	0.382322	0.0644471	1	0.649775	0.543591	0.23274	1	0.687691	0.409591	0.0940345	1	-0.0336973	0.356718	0.924794	1	1.47582	0.976626	0.13172	1	-0.796427	0.489534	0.105195	1	3.42995	1.18439	0.00408135	0.630914	3.45126	1.34034	0.0105588	1	0.0226604	0.028658	0.429599	1	0.0343884	0.0551747	0.533111	1	-0.167866	0.0590149	0.00444858	0.665443	0.0335569	0.0517972	0.517081	1	11.5818	5.7402	0.043627	1	-0.140268	0.0480537	0.00351179	0.573533	0.218497	0.0928446	0.0186046	1	0.0738622	0.0389142	0.0576856	1	2072.45	851.893	0.0167046	1	1.7819	0.762289	0.0206649	1	280.403	563.458	0.619525	1	-1.68601	0.724941	0.0212993	1	1123.24	423.06	0.0092217	1	7.28518	3.4197	0.034915	1	0.177845
DNASE1	OID45108	0	1.23544	0.798104	0.121631	1	0.0505579	0.0303652	0.095913	1	0.0493529	0.0318847	0.122536	1	0.923865	0.767861	0.229636	1	1.00685	1.07671	0.350308	1	0.947275	0.817871	0.247479	1	0.0472675	0.70748	0.946766	1	3.42068	1.94785	0.0798607	1	1.03975	1.06282	0.32865	1	1.05189	2.47171	0.670664	1	6.30756	2.80296	0.0250162	1	0.181394	0.0522928	0.0005822	0.17973	0.324534	0.108036	0.00266498	0.482692	0.156682	0.113747	0.16837	1	0.336626	0.0977536	0.00057398	0.178077	2.76942	10.6402	0.794648	1	0.0154155	0.096511	0.873095	1	0.0634679	0.18125	0.726213	1	-0.108769	0.0927905	0.241117	1	-798.783	1728.59	0.644759	1	-0.14585	1.49871	0.922597	1	415.688	1097.3	0.705344	1	0.145039	1.42354	0.918974	1	-308.384	865.044	0.722032	1	-0.138904	6.7975	0.983723	1	0.178077
MTSS2	OID43998	0	0.466687	0.283697	0.0999654	1	0.00983602	0.0104443	0.346317	1	0.00273738	0.0107659	0.799457	1	0.280387	0.262061	0.285341	1	0.0263966	0.370922	0.943304	1	0.195703	0.280365	0.485589	1	-0.236079	0.242697	0.331313	1	0.324696	0.667093	0.626748	1	-0.11807	0.343009	0.730957	1	2.03583	0.818337	0.0133663	1	1.46045	0.934284	0.11902	1	-0.00999686	0.0191462	0.601879	1	-0.0557156	0.0374266	0.136576	1	-0.133573	0.0388004	0.00057621	0.178603	-0.0277593	0.0350424	0.428266	1	1.61175	4.17541	0.699489	1	-0.104364	0.0314852	0.0009174	0.242989	0.0379623	0.066814	0.569914	1	0.000157214	0.0293226	0.995722	1	1445.8	669.05	0.0327504	1	1.38928	0.584072	0.0185744	1	134.404	437.003	0.758857	1	-1.29992	0.555711	0.0205721	1	714.662	335.406	0.0351872	1	4.73604	2.6692	0.0780952	1	0.178603
GNLY	OID45134	0	0.30363	0.457295	0.506709	1	0.0155196	0.016775	0.354879	1	-0.0191521	0.0183435	0.297181	1	-0.350651	0.430069	0.415376	1	-0.609128	0.604684	0.314387	1	-0.438961	0.458652	0.339123	1	-0.242369	0.396718	0.541596	1	-1.42125	1.08947	0.192843	1	-0.293363	0.57395	0.60966	1	1.72421	1.35848	0.205225	1	2.05748	1.54807	0.184723	1	0.064776	0.0303444	0.0334205	1	0.107083	0.0609297	0.0788364	1	0.161352	0.063495	0.0110479	1	0.190829	0.0554339	0.00057645	0.178629	-1.23607	5.96715	0.835897	1	0.0940087	0.0526786	0.074331	1	0.0693182	0.0969938	0.474816	1	0.00627521	0.0487958	0.897673	1	387.551	1218.69	0.750903	1	-0.351454	1.02079	0.731085	1	814.372	756.95	0.283623	1	0.361281	0.96778	0.709423	1	242.285	609.701	0.691626	1	-1.1758	4.70517	0.802991	1	0.178629
DPEP2	OID43631	0	-0.414928	0.923632	0.653262	1	-0.103717	0.0332671	0.00182273	0.377861	0.025898	0.0353209	0.46392	1	1.11736	0.8637	0.196542	1	0.974396	1.21845	0.42437	1	1.06205	0.922419	0.250287	1	-0.117383	0.799142	0.883298	1	1.16047	2.19675	0.597627	1	-1.70287	1.1566	0.141982	1	-1.43326	2.73174	0.600151	1	0.292743	3.11586	0.925202	1	0.176146	0.0612943	0.00428203	0.649314	0.420259	0.122082	0.0005765	0.178629	0.296925	0.128171	0.0205235	1	0.301626	0.112898	0.0075476	0.927776	16.5894	12.8232	0.195768	1	0.0784391	0.106225	0.460257	1	0.0932451	0.213797	0.662737	1	-0.0798649	0.102715	0.436841	1	-2734.51	2234.17	0.223828	1	-1.14029	2.00163	0.5697	1	-2484.54	1433.07	0.0853822	1	0.950018	1.90336	0.618379	1	-1295.83	1117.7	0.249048	1	-9.08584	8.92808	0.310664	1	0.178629
EIF4G3	OID43669	0	0.618051	0.244367	0.0114325	1	0.00019841	0.00861064	0.981617	1	0.0158858	0.0093171	0.0892012	1	0.482143	0.224502	0.0324036	1	0.575139	0.318198	0.0714951	1	0.512898	0.240136	0.0333493	1	0.0860484	0.209064	0.680883	1	0.318996	0.568889	0.575351	1	-0.63579	0.285046	0.0266603	1	2.39023	0.686791	0.00057703	0.178727	2.14527	0.784021	0.0065995	0.851918	0.00843501	0.0166824	0.613412	1	-0.00929597	0.0322777	0.773347	1	-0.106691	0.0336061	0.00149972	0.334121	0.00998051	0.0299852	0.739249	1	5.1708	3.71162	0.163578	1	-0.075365	0.0276703	0.00645596	0.841594	0.0693598	0.0609601	0.255208	1	0.0386267	0.0243908	0.113271	1	1742.31	551.125	0.00220603	0.426963	1.75066	0.501672	0.000632308	0.189564	-1.22168	375.115	0.997407	1	-1.66415	0.477625	0.000642289	0.191385	909.95	275.07	0.0013962	0.320482	6.07462	2.25517	0.0080555	0.964374	0.178727
TNFSF10	OID44345	0	0.0249196	1.20788	0.98354	1	0.00785104	0.044387	0.859605	1	0.0337973	0.0471415	0.473897	1	1.17723	1.14259	0.303494	1	0.735454	1.60893	0.647845	1	1.02003	1.21948	0.403412	1	-0.329223	1.05506	0.755174	1	-0.257843	2.9072	0.929374	1	-1.29528	1.52252	0.395617	1	-0.220775	3.60115	0.95115	1	2.99996	4.10377	0.465263	1	0.179903	0.0796912	0.0245393	1	0.512915	0.159785	0.00132715	0.310156	0.182153	0.169299	0.281962	1	0.4423	0.147571	0.00272469	0.49007	56.7068	16.4756	0.00057772	0.178875	-0.0268808	0.140412	0.848179	1	0.533353	0.279398	0.0562705	1	-0.0732166	0.129873	0.572919	1	3692.76	2599.71	0.15959	1	1.83456	2.39531	0.44493	1	306.713	1722.52	0.859035	1	-1.70282	2.28058	0.456407	1	2021.49	1295.24	0.122813	1	17.2272	10.5124	0.104096	1	0.178875
TNFAIP8	OID43205	0	0.705225	0.435639	0.105484	1	0.00078026	0.0157743	0.96055	1	0.0149488	0.0168398	0.375335	1	0.0352414	0.408519	0.9313	1	-0.400033	0.575667	0.487531	1	-0.107869	0.436224	0.804823	1	-0.434344	0.376832	0.24978	1	1.06112	1.02987	0.303534	1	0.727176	0.53114	0.172161	1	2.62149	1.275	0.0405773	1	3.22326	1.4494	0.0268562	1	0.00179398	0.0291988	0.951041	1	-0.0780299	0.0579696	0.178287	1	-0.20693	0.0601228	0.00057788	0.17889	0.0130029	0.0538459	0.809181	1	-2.3459	6.39307	0.713661	1	-0.127754	0.0497723	0.0102653	1	0.116145	0.102201	0.255772	1	-0.00148236	0.0449495	0.973692	1	837.436	854.857	0.331669	1	0.822544	0.826472	0.321492	1	-301.879	579.686	0.604021	1	-0.754697	0.78955	0.340878	1	422.876	427.986	0.327481	1	2.21115	3.5685	0.537136	1	0.17889
MET	OID45183	0	-1.77956	1.1607	0.125232	1	-0.0550049	0.0407689	0.177276	1	-0.149782	0.0430641	0.000578316	0.178982	0.128914	1.07828	0.904901	1	-1.95561	1.52154	0.199486	1	-0.578923	1.15277	0.615822	1	-2.03091	0.991847	0.0413083	1	0.354206	2.71407	0.896241	1	0.975087	1.37843	0.480009	1	-1.32194	3.32135	0.690908	1	0.470844	3.77292	0.900771	1	0.0149799	0.0797447	0.851095	1	0.246542	0.152929	0.106933	1	0.267798	0.160789	0.0958088	1	0.356598	0.141268	0.0115942	1	-13.3011	17.2101	0.439603	1	0.116914	0.130484	0.370252	1	-0.047549	0.275733	0.863087	1	-0.176161	0.115435	0.126995	1	-5824.03	2689.63	0.0322143	1	-5.43741	2.34275	0.0215529	1	-1747.03	1731.37	0.314632	1	5.05373	2.22719	0.0245986	1	-2980.05	1343.93	0.0283631	1	-23.8164	10.5814	0.0258646	1	0.178982
PPP1R35	OID41658	0	0.2795	0.343368	0.415647	1	0.00769582	0.012546	0.539606	1	-0.00317173	0.013151	0.809562	1	0.144938	0.320816	0.651683	1	-0.0519378	0.452173	0.908613	1	0.0786177	0.342563	0.818602	1	-0.198872	0.296113	0.502233	1	1.0848	0.809817	0.181211	1	-0.145855	0.424269	0.731268	1	2.16779	0.99989	0.0308593	1	2.34324	1.13884	0.0404134	1	-0.0046975	0.0229887	0.838197	1	0.00652099	0.0455789	0.886235	1	-0.137465	0.0471638	0.00356104	0.57865	0.00933705	0.0422984	0.825293	1	-0.653712	4.86516	0.893113	1	-0.132261	0.0384321	0.00057866	0.179	0.103009	0.0783718	0.188723	1	0.0282578	0.0364853	0.438636	1	1532.84	790.823	0.0548128	1	1.49635	0.687794	0.031055	1	-144.708	511.285	0.777543	1	-1.41026	0.653472	0.0324111	1	757.997	395.637	0.0576352	1	6.33761	3.11592	0.0437193	1	0.179
CAST	OID42227	0	0.53367	0.507719	0.293207	1	0.0192006	0.0190724	0.31407	1	0.00180962	0.0196962	0.926852	1	0.615077	0.476064	0.19713	1	0.265388	0.672034	0.693131	1	0.500393	0.508682	0.325874	1	-0.358119	0.440123	0.416328	1	0.856237	1.20814	0.478946	1	-0.529728	0.626351	0.398474	1	4.46957	1.4884	0.00287874	0.507761	3.85695	1.69867	0.0238341	1	0.0176644	0.0339443	0.603089	1	0.024996	0.0679233	0.71287	1	-0.204094	0.0704737	0.00377907	0.599536	0.0212635	0.0627816	0.734843	1	2.81628	7.1692	0.694445	1	-0.198238	0.0576478	0.00058433	0.180289	0.0780522	0.11648	0.502801	1	0.0149426	0.0523848	0.775455	1	2265.68	1124.1	0.0460724	1	1.70566	0.980985	0.0840266	1	1049.39	727.256	0.15112	1	-1.58582	0.93297	0.0911314	1	1176.38	561.881	0.0383842	1	6.68829	4.47786	0.137402	1	0.180289
BPIFA3	OID40065	0	-0.316215	0.23039	0.169902	1	-0.0089974	0.00811055	0.267281	1	-0.0128468	0.00873398	0.142325	1	0.258497	0.213931	0.227695	1	0.2471	0.302545	0.414593	1	0.256419	0.228714	0.26295	1	-0.0180946	0.19827	0.927333	1	-0.324653	0.539975	0.548074	1	0.0799958	0.273303	0.770007	1	0.685537	0.659758	0.299622	1	0.711874	0.749969	0.343303	1	0.0113414	0.015542	0.466005	1	0.00576768	0.0304142	0.849593	1	-0.0144492	0.0319906	0.651506	1	0.00722379	0.0282917	0.798466	1	-2.55521	2.6604	0.336823	1	-0.0162874	0.0257885	0.527665	1	-0.0864686	0.0444443	0.0517091	1	-0.0266553	0.0224001	0.234061	1	518.77	383.121	0.183344	1	0.260176	0.378356	0.493024	1	-857.417	224.68	0.000585598	0.180493	-0.238139	0.361628	0.511408	1	321.072	188.532	0.0964834	1	3.10418	1.57978	0.0538527	1	0.180493
ABCF3	OID40001	0	0.283584	0.380822	0.456474	1	0.00800124	0.0136124	0.556674	1	0.00166712	0.0147715	0.910209	1	0.222796	0.35064	0.525551	1	-0.403061	0.494839	0.415844	1	0.0135125	0.374842	0.971262	1	-0.596051	0.323041	0.0657918	1	-0.390377	0.888618	0.6607	1	0.993352	0.454814	0.0298215	1	3.51398	1.07517	0.00120046	0.290285	4.2302	1.21785	0.00058663	0.180701	-0.0100373	0.0253925	0.692853	1	-0.00523952	0.050441	0.917269	1	-0.0756078	0.052592	0.150539	1	0.0579809	0.0461724	0.209207	1	-3.21541	5.39549	0.551213	1	-0.0760351	0.0424554	0.0733033	1	0.141526	0.0854737	0.0977644	1	-0.0156734	0.0401612	0.696342	1	335.61	771.076	0.664893	1	0.212822	0.729388	0.770886	1	-447.708	509.644	0.382173	1	-0.154345	0.695767	0.824757	1	205.4	385.158	0.59572	1	2.50797	3.15078	0.428039	1	0.180701
CFC1	OID42286	0	-0.10461	0.499455	0.834099	1	0.00043934	0.0191009	0.98165	1	0.071498	0.0206186	0.000589057	0.181181	1.45459	0.476142	0.00240496	0.451975	1.31827	0.671583	0.0503693	1	1.41274	0.508001	0.00568237	0.775914	-0.154005	0.44299	0.728292	1	-1.65352	1.22079	0.17638	1	0.169414	0.664728	0.798992	1	2.47716	1.53972	0.108504	1	4.2812	1.74687	0.0147264	1	0.029834	0.0327478	0.362856	1	0.0853802	0.0692854	0.217838	1	0.0466068	0.0707534	0.510075	1	0.0812783	0.0618608	0.188883	1	13.6441	5.29776	0.0100111	1	0.0115951	0.0602775	0.847458	1	0.0808036	0.0890846	0.364384	1	0.0173665	0.0574027	0.762242	1	171.505	760.605	0.822464	1	0.117681	0.731654	0.872459	1	-86.122	509.813	0.866331	1	-0.0822873	0.698148	0.906343	1	105.185	379.902	0.782943	1	0.312234	3.14891	0.921253	1	0.181181
EPB41L2	OID43680	0	0.0904743	0.753954	0.904483	1	-0.0102188	0.025937	0.693592	1	0.018549	0.0285237	0.515989	1	0.562706	0.689367	0.414894	1	0.677605	0.97664	0.488244	1	0.599465	0.737582	0.416902	1	0.142993	0.639731	0.82326	1	3.18624	1.72382	0.0654559	1	-0.310624	0.874599	0.722797	1	0.95011	2.12211	0.654701	1	1.454	2.41074	0.54691	1	0.0385976	0.0510044	0.449664	1	0.135855	0.0978995	0.16523	1	0.0999371	0.103045	0.332128	1	0.311224	0.0905581	0.00058878	0.181181	17.611	9.37341	0.0602686	1	0.0721282	0.0825837	0.382448	1	0.259968	0.153604	0.0905595	1	0.00368585	0.0706484	0.958392	1	-89.907	1509.64	0.952617	1	-1.21879	1.32909	0.360526	1	-427.247	967.51	0.659483	1	1.24556	1.26286	0.325481	1	-38.338	754.863	0.959586	1	-0.727874	5.99699	0.903567	1	0.181181
CHRM3	OID41016	0	-0.0236264	0.324527	0.941963	1	-0.0083803	0.0120577	0.487042	1	-0.020556	0.0128662	0.110997	1	0.064041	0.307334	0.835043	1	0.472861	0.431226	0.273507	1	0.196586	0.327581	0.548774	1	0.400861	0.282505	0.156704	1	0.12622	0.77888	0.871349	1	-0.4203	0.415636	0.312709	1	0.64674	0.975638	0.507828	1	0.723127	1.1128	0.516226	1	0.0191883	0.0216276	0.375521	1	0.147871	0.0430694	0.00059625	0.182658	0.0871002	0.0460585	0.0586137	1	0.0724667	0.0398285	0.0688404	1	-0.706769	4.12473	0.863949	1	0.0157288	0.0383982	0.682082	1	-0.0106604	0.065284	0.870288	1	0.0115163	0.0357113	0.747087	1	469.056	579.053	0.420039	1	0.332455	0.52957	0.531116	1	517.263	378.453	0.174281	1	-0.278352	0.504688	0.582089	1	251.029	289.774	0.388604	1	2.12639	2.33353	0.363995	1	0.182658
F12	OID45461	0	0.418132	0.606963	0.490891	1	-0.015062	0.0249048	0.545325	1	0.0504609	0.0247724	0.0424472	1	0.952422	0.594537	0.110041	1	1.12394	0.827255	0.175137	1	1.00047	0.630964	0.113708	1	0.135677	0.545823	0.803839	1	-0.300775	1.53359	0.844626	1	-0.0825518	0.895816	0.926625	1	3.78983	1.98681	0.0572301	1	7.56795	2.26196	0.00090352	0.240506	0.0641164	0.0400804	0.110491	1	0.287739	0.0838445	0.00059955	0.183367	0.0910621	0.0876945	0.299084	1	0.158274	0.07548	0.036003	1	21.0777	8.25889	0.0107069	1	-0.0833575	0.077422	0.28163	1	-0.056957	0.130059	0.661436	1	0.223328	0.0846454	0.00832983	0.985137	3458.56	1441.77	0.0176283	1	3.02827	1.19938	0.0125774	1	1161.09	909.187	0.203458	1	-2.87125	1.13668	0.0125439	1	1704.77	721.702	0.0194061	1	12.6476	5.57559	0.0246559	1	0.183367
SORT1	OID44947	0	1.17492	0.574181	0.0407322	1	0.0461292	0.0208555	0.0269771	1	0.0417832	0.0223411	0.0623081	1	0.86561	0.538618	0.108846	1	0.437813	0.760563	0.565186	1	0.722253	0.575593	0.210303	1	-0.382403	0.49849	0.443471	1	1.73945	1.36881	0.2046	1	0.359348	0.716527	0.616412	1	4.16103	1.69275	0.0144715	1	6.55791	1.91	0.00067228	0.197071	0.0885829	0.0380334	0.0203741	1	0.156274	0.076462	0.0409717	1	-0.165003	0.0800859	0.039368	1	0.199707	0.0700588	0.00436417	0.656729	9.11466	7.76351	0.240379	1	-0.225652	0.0657627	0.00060066	0.183675	0.127497	0.125386	0.309231	1	0.0807169	0.0613913	0.18858	1	3306.12	1119.91	0.00414037	0.636162	2.46105	1.03351	0.0185357	1	-79.9325	771.431	0.917638	1	-2.27244	0.985884	0.022538	1	1690.04	561.804	0.00347502	0.569687	11.9538	4.62111	0.0108192	1	0.183675
RNF214	OID41735	0	0.752957	0.334334	0.0243154	1	-0.0076022	0.0119308	0.524002	1	0.0132778	0.0127712	0.299303	1	0.665746	0.308631	0.0316424	1	0.604389	0.437864	0.168307	1	0.644655	0.330333	0.0517411	1	-0.059157	0.28743	0.837049	1	0.867714	0.781843	0.267847	1	-0.683332	0.397513	0.0869124	1	2.28709	0.956646	0.0174345	1	1.86634	1.08988	0.0878745	1	0.00408769	0.0226602	0.856941	1	-0.0184828	0.044256	0.676215	1	-0.159025	0.0463593	0.00060298	0.184031	-0.0020406	0.0410869	0.960389	1	6.20525	4.88535	0.204022	1	-0.105006	0.0389073	0.00695719	0.879074	0.111787	0.0782721	0.153238	1	0.0482894	0.0331942	0.145737	1	2409.88	787.201	0.00274975	0.492942	2.06878	0.690168	0.00315663	0.536818	234.301	522.675	0.654582	1	-1.95307	0.655498	0.0033379	0.555725	1310.02	390.137	0.00108096	0.270745	8.64345	3.14456	0.00672265	0.8611	0.184031
TAB2	OID43154	0	0.639331	0.323793	0.048324	1	-0.0081643	0.0114547	0.475999	1	0.00698853	0.0123464	0.57177	1	0.4542	0.298876	0.129441	1	0.480416	0.422982	0.256767	1	0.462538	0.319614	0.148685	1	0.0162605	0.277343	0.953279	1	0.950384	0.752854	0.207674	1	-0.700026	0.379126	0.0661092	1	2.53753	0.917678	0.00604936	0.807299	1.97217	1.0471	0.0606425	1	0.00148903	0.0216964	0.94532	1	-0.0440661	0.0424301	0.29901	1	-0.152921	0.04459	0.00060473	0.184448	-0.0114327	0.0396056	0.772838	1	0.399647	4.49259	0.929116	1	-0.0907215	0.0368263	0.0137589	1	0.0436186	0.073771	0.55434	1	0.0362619	0.0312497	0.24589	1	1500.76	702.418	0.0350838	1	1.60786	0.626048	0.0111491	1	-262.368	462.298	0.571298	1	-1.53862	0.595186	0.0106358	1	768.204	350.879	0.0309146	1	5.37461	2.82407	0.0591127	1	0.184448
FXN	OID43733	0	1.3378	0.557394	0.0163906	1	-0.0018282	0.019843	0.926591	1	0.0307282	0.0213805	0.151668	1	0.744603	0.516646	0.150372	1	0.261178	0.732914	0.721774	1	0.5786	0.553297	0.296364	1	-0.437825	0.479497	0.361788	1	2.40969	1.30488	0.0656464	1	-1.23976	0.658681	0.0610443	1	2.97685	1.59734	0.0633715	1	0.635611	1.818	0.726879	1	-0.065293	0.0376184	0.0834267	1	-0.0673998	0.0736445	0.360084	1	-0.245714	0.0768198	0.00138105	0.318074	-0.0874719	0.0685936	0.202232	1	11.1814	7.55617	0.138935	1	-0.175751	0.0627492	0.00509691	0.724267	0.197323	0.123147	0.109081	1	0.0624583	0.0546344	0.252953	1	4058.74	1247.12	0.00154938	0.340939	3.89174	1.11206	0.000606526	0.184728	229.347	843.621	0.786116	1	-3.65755	1.05867	0.000706901	0.204435	1938.82	629.905	0.00265119	0.481404	15.4743	5.02717	0.002505	0.464228	0.184728
CXCL16	OID45100	0	1.08074	0.992135	0.276018	1	0.0355709	0.0358191	0.320675	1	0.0673841	0.0389356	0.0844177	1	1.19642	0.925799	0.197024	1	0.84202	1.30729	0.519891	1	1.05552	0.989313	0.286669	1	-0.262572	0.857024	0.759482	1	-1.43681	2.35452	0.542079	1	-0.52385	1.2354	0.671869	1	4.47827	2.92603	0.126832	1	7.79403	3.321	0.0195146	1	0.118497	0.066689	0.0763856	1	0.447675	0.130602	0.00060854	0.185073	0.00868735	0.138726	0.950067	1	0.131972	0.122444	0.281116	1	14.0324	14.771	0.342114	1	-0.120431	0.115457	0.296909	1	0.292292	0.24111	0.225406	1	0.148872	0.103286	0.149485	1	2904.9	2406.29	0.229168	1	1.8502	2.02651	0.362632	1	2074.43	1498.23	0.168122	1	-1.70172	1.92251	0.377417	1	1368.06	1204.56	0.257804	1	3.07164	9.33204	0.742476	1	0.185073
AEBP1	OID44449	0	1.40763	0.751576	0.0610819	1	0.0279175	0.0265392	0.29283	1	0.0843976	0.027811	0.0026152	0.47676	0.897619	0.693833	0.196566	1	1.84665	0.977752	0.0596993	1	1.20853	0.740502	0.103508	1	0.995052	0.641848	0.121913	1	-0.0521321	1.76224	0.976416	1	-1.89494	0.912782	0.0389115	1	1.56126	2.18815	0.476076	1	3.31988	2.48	0.181693	1	0.173474	0.0501925	0.00060933	0.185245	0.325797	0.0977563	0.00085992	0.232706	0.280457	0.103336	0.00664727	0.85562	0.289121	0.0909431	0.00147711	0.33097	27.7378	10.1166	0.00611029	0.812341	0.164946	0.0844146	0.0507017	1	0.479467	0.169161	0.00459132	0.678687	-0.0795277	0.0735708	0.279711	1	-1161.82	1672.63	0.489228	1	-0.718134	1.50276	0.633409	1	-1697.7	1081.12	0.119187	1	0.752959	1.42958	0.599147	1	-440.044	839.232	0.601391	1	-0.457149	6.7828	0.946372	1	0.185245
TNFRSF14	OID44989	0	2.02721	0.723144	0.0050578	0.720809	0.0281901	0.024852	0.256661	1	0.0440803	0.0270587	0.104376	1	1.09855	0.658993	0.0964166	1	0.595635	0.93838	0.526003	1	0.931729	0.706658	0.188198	1	-0.454518	0.614514	0.460022	1	1.62408	1.66885	0.331211	1	-0.770054	0.83294	0.356246	1	4.67912	2.02009	0.021291	1	5.14095	2.28934	0.0255479	1	0.0320547	0.0495962	0.518464	1	0.186369	0.094014	0.0474393	1	-0.217837	0.0996453	0.0288062	1	0.131037	0.0886793	0.139501	1	15.1416	9.66084	0.117039	1	-0.272915	0.0796307	0.00060972	0.18533	0.23848	0.160211	0.13661	1	0.116566	0.0682272	0.0875428	1	4576.01	1438.33	0.00223233	0.430052	3.77439	1.35999	0.00627123	0.825762	-158.138	997.879	0.874427	1	-3.53772	1.29844	0.00723816	0.902154	2316.58	720.956	0.00201252	0.403449	16.3744	5.97493	0.00719346	0.899085	0.18533
WIF1	OID44413	0	-0.514556	0.565589	0.362944	1	-0.0315422	0.0217211	0.146461	1	-0.0685038	0.0227789	0.002821	0.501115	0.571865	0.545285	0.294943	1	1.35042	0.761353	0.0768994	1	0.832424	0.57978	0.151874	1	0.782371	0.500231	0.118632	1	0.143088	1.3883	0.917964	1	0.154489	0.76396	0.839864	1	-1.76067	1.76195	0.318301	1	-0.266437	2.01637	0.894946	1	0.0941574	0.0375363	0.0125392	1	-0.00539235	0.0776301	0.944622	1	0.0778707	0.080583	0.333874	1	0.105217	0.070178	0.133797	1	-3.4816	7.45489	0.640484	1	0.114531	0.068494	0.0944988	1	0.104061	0.116637	0.3723	1	-0.172446	0.0681941	0.0114468	1	-2878.89	1157.96	0.0141741	1	-2.29966	1.00148	0.0229616	1	-2504.58	713.483	0.000610821	0.185564	2.18959	0.951405	0.0226584	1	-1425.53	579.531	0.0152092	1	-9.69891	4.58101	0.0358753	1	0.185564
DNPH1	OID44610	0	1.1878	0.580688	0.0408047	1	0.0207397	0.0212406	0.328857	1	0.0546784	0.0222413	0.0144625	1	1.46823	0.536344	0.00648188	0.843383	1.1664	0.761693	0.12651	1	1.36704	0.574287	0.0177814	1	-0.314211	0.500063	0.530155	1	1.61297	1.37462	0.24141	1	0.0761806	0.709935	0.914629	1	5.08553	1.6846	0.00274099	0.491843	6.55809	1.90549	0.00065627	0.193899	0.0599203	0.0391514	0.126724	1	0.201288	0.0766771	0.00866147	1	-0.138205	0.0814065	0.0895622	1	0.144874	0.0713723	0.0423732	1	14.6258	8.25796	0.0765419	1	-0.227192	0.0663081	0.00061183	0.185803	0.176392	0.13704	0.19804	1	0.0670626	0.0596824	0.261158	1	2834.6	1297.98	0.0312611	1	2.35425	1.16182	0.0444194	1	924.096	856.633	0.282535	1	-2.17821	1.10564	0.0505748	1	1495.68	647.368	0.0228929	1	9.30527	5.21705	0.0766866	1	0.185803
PARP10	OID41587	0	0.989773	0.360636	0.00605991	0.808203	0.0145836	0.0131237	0.266467	1	0.0229594	0.0139899	0.101741	1	0.354284	0.333126	0.288249	1	-0.0296502	0.472137	0.949959	1	0.225208	0.356651	0.528135	1	-0.363565	0.308582	0.23949	1	1.6239	0.841549	0.0544643	1	0.060481	0.430755	0.888452	1	2.59012	1.02574	0.0120797	1	2.93992	1.16556	0.0121806	1	0.0216339	0.0244578	0.376958	1	0.018151	0.0477046	0.703584	1	-0.125633	0.0501818	0.0122951	1	0.0389656	0.0443675	0.37981	1	3.81068	5.24981	0.467919	1	-0.137801	0.0402192	0.00061197	0.185811	0.143448	0.0816095	0.0787932	1	0.0313111	0.0360848	0.385554	1	1712.8	773.73	0.0296417	1	1.06029	0.710974	0.137944	1	594.883	519.748	0.254543	1	-0.952978	0.677446	0.161517	1	848.383	388.022	0.0315899	1	5.23582	3.15482	0.0995835	1	0.185811
CRIP2	OID43563	0	0.930952	0.533696	0.0810982	1	0.0508336	0.0191352	0.00789428	0.953296	0.0309617	0.0204298	0.130607	1	0.549607	0.500558	0.272895	1	0.286295	0.706448	0.685509	1	0.458203	0.534796	0.392095	1	-0.252181	0.462819	0.58615	1	-1.8966	1.26589	0.134925	1	0.279754	0.657248	0.670709	1	3.17868	1.55872	0.0422328	1	6.05696	1.75033	0.00061321	0.185927	0.100853	0.0354375	0.00466635	0.68557	0.118345	0.0713558	0.0972124	1	0.112022	0.0741938	0.13108	1	0.220945	0.0648237	0.00065344	0.193408	-5.72006	8.43507	0.49769	1	0.0783705	0.0610178	0.199007	1	0.0199804	0.137802	0.884716	1	0.0107967	0.0570148	0.849806	1	1191.92	1438.31	0.409373	1	0.834698	1.2931	0.51955	1	122.279	930.595	0.89568	1	-0.746117	1.23019	0.545052	1	754.839	719.154	0.296553	1	4.07646	5.7549	0.480003	1	0.185927
GOLGA1	OID42525	0	0.839108	0.251321	0.00084143	0.22936	0.00741464	0.00911624	0.416021	1	0.02189	0.00977726	0.0258368	1	0.496056	0.23495	0.0354045	1	0.472634	0.332944	0.156552	1	0.487355	0.251314	0.0532164	1	-0.00686502	0.218779	0.974984	1	1.25561	0.593981	0.0352178	1	-0.328623	0.306377	0.284447	1	2.23891	0.729053	0.00231889	0.44124	1.91928	0.83189	0.0217052	1	-0.00272232	0.0171206	0.873746	1	-0.0209796	0.0335628	0.531915	1	-0.119078	0.0348644	0.00063673	0.190542	-0.0153685	0.0312122	0.622445	1	3.66044	3.44063	0.287381	1	-0.0939288	0.028525	0.00099174	0.255995	0.0812697	0.0555213	0.14326	1	0.0417498	0.0262409	0.111606	1	1827.61	577.946	0.00196923	0.397629	1.75819	0.503013	0.000613469	0.185935	40.0568	382.11	0.91665	1	-1.65666	0.478357	0.000685319	0.199846	920.76	289.666	0.00186143	0.383283	6.59876	2.29803	0.00467818	0.686812	0.185935
NRP2	OID45204	0	-0.225018	0.817825	0.783207	1	-0.0004621	0.0282368	0.986942	1	-0.029815	0.0307683	0.333311	1	0.282245	0.748153	0.706205	1	0.231257	1.05891	0.827245	1	0.26789	0.800242	0.737997	1	-0.0280457	0.693281	0.967754	1	0.670518	1.89185	0.72324	1	0.642542	0.96066	0.504243	1	-3.3668	2.32237	0.148201	1	-1.50298	2.64389	0.570154	1	0.146019	0.0560713	0.00956823	1	0.0748468	0.106797	0.483407	1	0.139096	0.112642	0.216888	1	0.222214	0.0992606	0.0251759	1	-10.982	11.1337	0.323948	1	0.176433	0.0904834	0.0511892	1	0.0379993	0.176744	0.82977	1	-0.254984	0.0789088	0.00123195	0.2948	-4748.52	1541.4	0.00279136	0.49784	-4.32762	1.40788	0.00249728	0.46331	-3520.54	999.984	0.000615708	0.186509	4.09196	1.34	0.00265672	0.481923	-2217.91	772.229	0.00516861	0.730645	-15.277	6.2757	0.0163813	1	0.186509
PGD	OID44845	0	0.997427	0.384014	0.00939401	1	0.0111792	0.0144853	0.440258	1	0.0298048	0.0149896	0.0475338	1	0.166477	0.368584	0.651757	1	0.018032	0.517386	0.972215	1	0.113091	0.392858	0.7736	1	-0.137826	0.339327	0.684836	1	2.78983	0.921907	0.00264345	0.480347	-0.302406	0.502916	0.54807	1	1.61255	1.17199	0.169695	1	0.477304	1.33966	0.721834	1	-0.0256447	0.0257716	0.320328	1	0.0728289	0.0521796	0.162794	1	-0.017842	0.0545583	0.743648	1	0.0868984	0.0475466	0.0676024	1	7.07565	4.83138	0.143053	1	-0.0491698	0.0459727	0.284825	1	0.132076	0.0762054	0.0830676	1	0.0324818	0.0439863	0.46024	1	2614.46	744.661	0.000616388	0.186682	1.76743	0.655553	0.00776752	0.943485	1303.16	481.615	0.00759372	0.930517	-1.66061	0.623069	0.00848313	0.99646	1276.91	372.924	0.000829393	0.227179	7.44038	2.98598	0.0137856	1	0.186682
SLITRK5	OID41815	0	-0.837976	0.6023	0.164137	1	-0.0201441	0.0219234	0.358178	1	-0.0536696	0.0237523	0.024454	1	-0.141121	0.564739	0.802806	1	0.080781	0.794143	0.91903	1	-0.0657357	0.602406	0.913162	1	0.242907	0.520529	0.641007	1	-1.03801	1.43144	0.468805	1	0.526741	0.769195	0.494015	1	-2.80935	1.81215	0.12197	1	-0.915561	2.0696	0.658487	1	0.0960599	0.0413282	0.0206307	1	0.0317588	0.0822612	0.699442	1	0.0915119	0.0840569	0.276291	1	0.10154	0.0743854	0.172238	1	-6.21603	7.82894	0.427206	1	0.131038	0.070897	0.0645617	1	-0.0240969	0.123586	0.845408	1	-0.19894	0.0668984	0.00294168	0.513855	-2974.98	1118.66	0.00901848	1	-2.83728	0.983815	0.00447667	0.667488	-2479.37	707.414	0.000617297	0.186792	2.69132	0.935475	0.0045685	0.676625	-1498.51	560.994	0.00870871	1	-9.73065	4.47379	0.0313065	1	0.186792
YJU2	OID44420	0	0.996583	0.367586	0.00670496	0.859592	0.013499	0.0133839	0.313165	1	0.0145952	0.0142492	0.306462	1	0.660214	0.342099	0.0543741	1	0.299464	0.485366	0.537612	1	0.539786	0.366354	0.141475	1	-0.346929	0.317671	0.275485	1	1.00333	0.867777	0.24837	1	0.527086	0.442733	0.234963	1	3.06487	1.06316	0.00421318	0.642922	3.58018	1.20512	0.00320333	0.541886	0.00209834	0.024885	0.932845	1	0.026615	0.0488595	0.585942	1	-0.129001	0.051098	0.0115834	1	0.0194058	0.0454306	0.669269	1	1.31905	4.80362	0.783627	1	-0.141495	0.0413248	0.00061711	0.186792	0.0917032	0.0789309	0.24531	1	0.0307797	0.0379234	0.417005	1	1839.85	789.458	0.0216453	1	1.492	0.700502	0.0347239	1	474.062	520.954	0.364301	1	-1.37171	0.666571	0.041235	1	937.868	395.16	0.0193768	1	5.5384	3.17692	0.0834095	1	0.186792
WFDC2	OID45018	0	-1.36519	0.888701	0.124498	1	-0.0817463	0.032174	0.0110613	1	-0.0836963	0.034448	0.015613	1	-1.65123	0.824121	0.0457993	1	-3.9651	1.14873	0.00061743	0.186795	-2.4425	0.875535	0.00553237	0.763431	-2.12088	0.755839	0.00526665	0.739154	-0.684164	2.11833	0.746894	1	-0.481004	1.1207	0.668093	1	-5.96615	2.63217	0.0240217	1	-7.95839	2.98977	0.00813392	0.970285	-0.0430274	0.0600317	0.473969	1	-0.060011	0.119254	0.614809	1	-0.00631657	0.124228	0.959448	1	-0.153873	0.109606	0.160358	1	-10.6463	12.2422	0.384499	1	0.100453	0.103041	0.329618	1	-0.497285	0.198831	0.012383	1	-0.15052	0.0949701	0.112985	1	-2865.6	1935	0.141649	1	-4.41936	1.69667	0.0100802	1	-1522.82	1251.76	0.225954	1	4.11171	1.61529	0.0118701	1	-1372.8	967.599	0.158964	1	-12.207	7.67231	0.113968	1	0.186795
RGMB	OID44895	0	-0.838904	1.01114	0.406732	1	-0.0371695	0.036748	0.311791	1	-0.0999421	0.0391811	0.011175	1	-1.26897	0.94187	0.178668	1	-1.89118	1.32509	0.154315	1	-1.48703	1.0045	0.139579	1	-0.563779	0.870116	0.517407	1	-7.43662	2.37769	0.00189772	0.38828	0.0294535	1.27272	0.981552	1	-2.14446	2.99976	0.475164	1	0.23338	3.41943	0.945625	1	0.0827666	0.0679261	0.223791	1	0.267186	0.134911	0.0476509	1	0.482594	0.140956	0.00061772	0.186849	0.407063	0.122601	0.00089945	0.239917	-0.586052	14.2464	0.967187	1	0.342757	0.119149	0.00401834	0.624729	0.209636	0.228449	0.358802	1	-0.0631909	0.108413	0.559981	1	-4654.3	2319.38	0.0471106	1	-5.86815	2.00749	0.00396793	0.61953	-681.28	1500.81	0.650568	1	5.55841	1.90611	0.00405469	0.628867	-2322.71	1163.68	0.0482295	1	-22.1863	9.1634	0.0166701	1	0.186849
APBB1IP	OID43372	0	1.08341	0.468888	0.0208549	1	0.0129191	0.017297	0.455127	1	0.0142613	0.0183943	0.438675	1	1.17102	0.44103	0.00824974	0.97856	0.910785	0.62404	0.145225	1	1.08222	0.471516	0.0222479	1	-0.28519	0.409895	0.486989	1	1.44157	1.12428	0.200559	1	0.133881	0.591893	0.821218	1	3.20542	1.39532	0.02221	1	4.10809	1.58454	0.0099435	1	0.0396391	0.0313713	0.207161	1	0.198054	0.0624887	0.00152739	0.338062	0.0692938	0.0660165	0.293882	1	0.19672	0.0574634	0.00061846	0.187034	11.2558	5.91129	0.0568953	1	-0.0445518	0.0545847	0.414388	1	0.061676	0.0975491	0.527219	1	0.0666635	0.0502958	0.185029	1	2392.08	968.699	0.0148516	1	1.82859	0.84946	0.0328929	1	962.57	628.644	0.127862	1	-1.69881	0.808784	0.0372927	1	1139.1	485.187	0.0204243	1	8.3492	3.83236	0.0309758	1	0.187034
CD276	OID44508	0	0.201845	0.707816	0.775517	1	0.00022368	0.0260117	0.993139	1	0.0201998	0.0276849	0.466098	1	0.698307	0.66455	0.294001	1	2.75538	0.92574	0.00309711	0.530954	1.38482	0.706433	0.0506697	1	2.08594	0.604526	0.00062039	0.187451	-1.49063	1.69514	0.379764	1	-0.0125312	0.899207	0.98889	1	-5.68298	2.09566	0.00701913	0.884372	-2.81129	2.40849	0.243907	1	0.121486	0.0472429	0.0105016	1	-0.153691	0.0945961	0.104224	1	0.121028	0.0992452	0.222659	1	0.0502087	0.087047	0.564075	1	4.51107	9.20198	0.623973	1	0.252591	0.0816745	0.00198376	0.399506	0.212773	0.143809	0.138992	1	-0.0382546	0.077204	0.620247	1	-3890.55	1428.35	0.00725273	0.903098	-3.23101	1.18774	0.00724702	0.902722	-2712.79	895.781	0.00287938	0.507761	3.0832	1.12847	0.00700023	0.882917	-1875.74	717.009	0.00983507	1	-14.713	5.59291	0.00937019	1	0.187451
SERPINF2	OID45498	0	-1.10519	0.987163	0.262899	1	0.0470734	0.0360228	0.191292	1	0.025865	0.0373488	0.489077	1	0.774243	0.92785	0.404541	1	0.246125	1.30783	0.850823	1	0.59186	0.990758	0.550601	1	-0.561133	0.856469	0.512745	1	-0.0312101	2.35135	0.989417	1	0.163374	1.24156	0.895401	1	4.89312	2.9157	0.0942167	1	10.5648	3.28513	0.00142556	0.324179	0.174365	0.0660626	0.00864473	1	0.443972	0.129718	0.00062027	0.187451	-0.0704214	0.138895	0.612147	1	0.179925	0.121255	0.137848	1	21.5568	13.5709	0.112182	1	-0.241819	0.114765	0.0351117	1	-0.150792	0.226356	0.505302	1	0.0772624	0.105333	0.463248	1	1970.57	2510.69	0.434146	1	2.45356	2.19923	0.266259	1	-1697.47	1593.36	0.288703	1	-2.48832	2.08898	0.235359	1	1269.62	1253.22	0.313158	1	11.947	9.94053	0.231375	1	0.187451
CYTH3	OID42347	0	0.127942	0.213875	0.5497	1	-0.0065863	0.00772494	0.393882	1	0.0099215	0.00826868	0.231021	1	0.240141	0.19742	0.224581	1	0.230472	0.278712	0.408792	1	0.233213	0.210911	0.269528	1	0.00652215	0.182805	0.971557	1	0.435784	0.504672	0.388424	1	-0.0194273	0.267719	0.942203	1	1.64346	0.628735	0.00935352	1	1.3449	0.719152	0.0623457	1	-0.00831087	0.0145797	0.56899	1	0.060566	0.0282138	0.0318186	1	0.0241675	0.0298444	0.418065	1	0.0207598	0.0262278	0.428641	1	5.29321	3.04695	0.0823488	1	-0.0085422	0.024341	0.725634	1	0.157717	0.0460871	0.00062125	0.187578	0.0218745	0.0220879	0.322008	1	404.625	447.875	0.368411	1	0.0959998	0.396937	0.809205	1	560.68	288.261	0.0537498	1	-0.0732497	0.377054	0.846212	1	199.445	223.867	0.375071	1	0.886786	1.79038	0.621171	1	0.187578
DYNLT1	OID42392	0	0.39624	0.220585	0.0724444	1	0.0146553	0.00864844	0.0901592	1	0.0149667	0.00905407	0.099205	1	0.150246	0.214844	0.484767	1	0.0101327	0.300613	0.973129	1	0.101774	0.228684	0.656538	1	-0.133456	0.197277	0.499138	1	-0.0716967	0.547117	0.895809	1	-0.0347095	0.304392	0.909278	1	2.36357	0.6854	0.00062638	0.188584	2.59292	0.785104	0.00104797	0.265731	0.00312099	0.0146585	0.831508	1	0.00533022	0.0304936	0.861239	1	-0.0654577	0.0314032	0.037121	1	0.0123118	0.0276014	0.655556	1	2.14153	3.10233	0.490006	1	-0.0712444	0.0267495	0.00773568	0.941251	0.0113106	0.0480519	0.813911	1	0.0433616	0.0294912	0.141474	1	484.542	497.006	0.331084	1	0.285388	0.413016	0.490611	1	68.2534	308.859	0.825392	1	-0.24134	0.391429	0.538433	1	302.665	248.279	0.224636	1	2.71373	1.90491	0.156247	1	0.188584
ROBO4	OID44191	0	-1.40301	1.5229	0.356908	1	-0.0411707	0.0554527	0.457816	1	-0.0734666	0.0580087	0.206248	1	0.519046	1.42956	0.716743	1	-0.110502	2.01576	0.956311	1	0.281365	1.52681	0.853888	1	-0.545172	1.32028	0.679893	1	-3.33246	3.6178	0.357588	1	-0.188083	1.85692	0.919402	1	-5.59989	4.4445	0.208598	1	0.0688201	5.05715	0.989151	1	0.212006	0.101171	0.0367807	1	0.559214	0.20005	0.00518407	0.73182	0.713267	0.208585	0.00062725	0.188704	0.557589	0.184885	0.00256247	0.470622	32.8751	18.5226	0.0759196	1	0.401584	0.171274	0.0190431	1	0.00959025	0.306295	0.975022	1	-0.0524329	0.155921	0.736661	1	-2046.04	3004.78	0.497231	1	-2.26644	2.60443	0.385491	1	-1631.48	1915.29	0.395747	1	2.21516	2.47507	0.372142	1	-756.353	1502.05	0.615513	1	-0.353351	11.8706	0.976294	1	0.188704
ZMYND15	OID43300	0	-0.0888495	0.338529	0.792969	1	0.00575161	0.0125283	0.646171	1	-0.00581985	0.0130742	0.656497	1	-0.312203	0.31322	0.3195	1	0.112121	0.440941	0.799414	1	-0.173033	0.334379	0.605115	1	0.436605	0.288299	0.130723	1	-0.571868	0.810571	0.480925	1	-0.391912	0.424946	0.357183	1	3.43059	0.994041	0.00062788	0.188734	3.0564	1.14258	0.0078316	0.94784	0.0146552	0.0225659	0.516444	1	0.0455978	0.0454474	0.315712	1	-0.0193717	0.0476208	0.684161	1	-0.0009745	0.0418236	0.981411	1	3.00563	3.80114	0.429108	1	-0.0308114	0.0392952	0.43298	1	0.0227175	0.0617698	0.71304	1	0.00258256	0.0358291	0.942538	1	53.9897	560.09	0.923389	1	0.477647	0.494002	0.335065	1	75.1796	358.988	0.834429	1	-0.486025	0.469296	0.301934	1	-4.69065	279.611	0.986647	1	-1.87844	2.204	0.395572	1	0.188734
CSF2RA	OID43571	0	-1.30199	0.621784	0.0362641	1	-0.0235479	0.0245388	0.337246	1	-0.0857994	0.0248762	0.000629173	0.189054	-1.42183	0.602935	0.0188646	1	-2.03482	0.842984	0.0162594	1	-1.63823	0.640649	0.0109387	1	-0.577636	0.557763	0.301033	1	-0.124803	1.54663	0.935728	1	-0.15572	0.854117	0.85544	1	-0.482305	1.96576	0.806315	1	-1.71009	2.24609	0.446914	1	-0.000142469	0.0412065	0.997243	1	0.0448405	0.0867296	0.605146	1	0.00999484	0.0896206	0.911201	1	0.0755895	0.0779038	0.331901	1	-3.42946	8.96435	0.702041	1	0.0213407	0.0767057	0.780847	1	0.155121	0.145972	0.287929	1	-0.197847	0.0748754	0.00823346	0.977802	-1587.33	1407.24	0.261311	1	-1.47979	1.20518	0.221311	1	-625.286	894.46	0.485546	1	1.31899	1.14412	0.250709	1	-675.587	705.207	0.33975	1	-1.90076	5.53516	0.731762	1	0.189054
PNPT1	OID42924	0	0.771149	0.318806	0.0155688	1	-0.0036384	0.011848	0.758774	1	0.0105816	0.0125773	0.400745	1	0.371261	0.299062	0.215203	1	0.0684662	0.422101	0.871229	1	0.271874	0.319562	0.395421	1	-0.299182	0.276279	0.279525	1	0.937936	0.765746	0.221388	1	-0.43293	0.405468	0.28652	1	1.72576	0.954774	0.0715415	1	1.22173	1.09004	0.263152	1	0.00529863	0.0213655	0.804268	1	-0.0328368	0.0430632	0.445747	1	-0.151258	0.0442449	0.00062929	0.189055	-0.0252839	0.0397529	0.52476	1	-3.03022	4.02638	0.451696	1	-0.123598	0.0366997	0.00075768	0.214235	0.0948708	0.06295	0.131789	1	0.0395371	0.0332	0.233702	1	562.108	664.944	0.399477	1	0.526572	0.576802	0.36266	1	-420.014	421.916	0.321112	1	-0.504686	0.547858	0.358334	1	267.701	332.857	0.42272	1	1.58223	2.62189	0.547089	1	0.189055
TLR1	OID44326	0	-0.192292	0.632754	0.761206	1	0.00610567	0.022543	0.78651	1	0.00221628	0.0241298	0.926875	1	0.642199	0.585728	0.273585	1	0.0673457	0.826435	0.935095	1	0.456964	0.625783	0.465693	1	-0.613306	0.540729	0.257405	1	2.58098	1.47086	0.0801508	1	-0.670503	0.760316	0.378676	1	-1.09438	1.82032	0.548135	1	-1.04171	2.07195	0.615481	1	0.0381581	0.0415421	0.358915	1	0.181817	0.0835854	0.0296133	1	0.187693	0.0878556	0.032648	1	0.263239	0.0770029	0.00062952	0.189074	2.77719	8.52701	0.744657	1	0.0519761	0.0717775	0.468988	1	0.058218	0.136912	0.670675	1	-0.0529064	0.0632807	0.403122	1	1401.56	1306.1	0.286925	1	0.179395	1.22839	0.884094	1	-823.982	865.77	0.343681	1	-0.207439	1.17051	0.859579	1	720.454	652.179	0.2731	1	5.40199	5.34773	0.314771	1	0.189074
PACS2	OID44066	0	0.854571	0.316648	0.00695886	0.879152	0.0113437	0.0117669	0.335029	1	0.0194161	0.0121923	0.112219	1	0.444515	0.295787	0.133714	1	0.142686	0.418549	0.73336	1	0.343657	0.316411	0.278113	1	-0.288978	0.273902	0.292072	1	1.08296	0.751241	0.150285	1	-0.141007	0.391069	0.718704	1	2.57096	0.925176	0.00576942	0.78308	2.45982	1.05496	0.0203325	1	0.000443237	0.0215411	0.983594	1	-0.030897	0.0423708	0.465876	1	-0.137505	0.0438968	0.00173352	0.366516	-0.0014931	0.0393486	0.969732	1	1.4891	4.38369	0.734089	1	-0.122292	0.0357755	0.00063008	0.189093	0.0783131	0.0700695	0.263717	1	0.0293103	0.0338947	0.387178	1	1540.52	663.716	0.0221793	1	1.34639	0.591677	0.0242272	1	199.002	437.864	0.650179	1	-1.25461	0.563156	0.0273072	1	779.873	332.23	0.0207264	1	5.22112	2.66178	0.0518075	1	0.189093
IRAG2	OID43870	0	0.340523	0.241057	0.157766	1	-0.0087039	0.0081228	0.283927	1	0.00953092	0.00895367	0.28803	1	0.549641	0.2155	0.0111769	1	0.765086	0.305273	0.0126432	1	0.622614	0.230346	0.00720112	0.899556	0.208031	0.201002	0.3014	1	0.180212	0.546992	0.742022	1	-0.928149	0.267546	0.00062999	0.189093	1.37164	0.662173	0.0392608	1	0.731604	0.75263	0.331898	1	0.00111708	0.0163259	0.945484	1	-0.0137676	0.0313083	0.660123	1	-0.087854	0.0326201	0.007076	0.889334	3.38108e-05	0.0289252	0.999067	1	4.94355	3.42542	0.148965	1	-0.0517799	0.0270087	0.0552184	1	0.107629	0.0556188	0.0529748	1	0.0327352	0.0227583	0.150324	1	1488.77	517.93	0.00495687	0.712101	1.49798	0.460992	0.00141334	0.322535	-41.3612	345.19	0.904809	1	-1.43173	0.438193	0.00133081	0.310282	788.575	258.026	0.00288519	0.508217	5.28457	2.08967	0.0125898	1	0.189093
C7orf50	OID43436	0	1.01897	0.411447	0.0132661	1	0.0128945	0.0142021	0.363915	1	0.00815252	0.0151981	0.592064	1	0.108621	0.379429	0.774835	1	-0.181792	0.537424	0.73536	1	0.01121	0.406047	0.97799	1	-0.294267	0.351358	0.402874	1	0.39752	0.949877	0.675861	1	0.10563	0.472921	0.823467	1	0.910493	1.15406	0.430831	1	1.37978	1.30885	0.292741	1	0.0173493	0.0280148	0.536093	1	0.132034	0.0533217	0.0132795	1	0.072396	0.0564012	0.199286	1	0.169635	0.0496375	0.00063204	0.189541	3.41375	4.98946	0.493853	1	-0.00626424	0.0449456	0.889155	1	0.071932	0.0823246	0.382249	1	0.0531208	0.0392424	0.175845	1	2193.01	1055.64	0.0393716	1	1.32463	0.880148	0.134326	1	1912.95	647.021	0.00358609	0.580865	-1.23343	0.834932	0.141598	1	1033.92	529.074	0.0524323	1	7.74347	4.06295	0.0584835	1	0.189541
GIMAP8	OID42516	0	0.909952	0.346514	0.00863903	1	0.021007	0.0131847	0.111096	1	0.0121794	0.0137587	0.376635	1	-0.146914	0.335332	0.661544	1	0.137153	0.470841	0.770981	1	-0.0560106	0.357522	0.87559	1	0.287378	0.308515	0.352172	1	0.174853	0.849005	0.83694	1	-0.231049	0.447843	0.606318	1	0.840361	1.05923	0.428104	1	1.39427	1.20642	0.248604	1	0.0426682	0.0230288	0.0646768	1	0.0954736	0.0473591	0.043805	1	0.0998911	0.0492573	0.0425657	1	0.146433	0.042856	0.00063349	0.189874	1.02443	3.95502	0.795619	1	0.0419767	0.0410616	0.306646	1	0.0742149	0.064203	0.247705	1	-0.00323657	0.0385167	0.933032	1	1417.51	799.932	0.0783548	1	0.925976	0.646662	0.154499	1	829.653	491.557	0.0936111	1	-0.854503	0.611335	0.164541	1	676.91	400.948	0.0933644	1	5.07194	3.04239	0.0976128	1	0.189874
TP53	OID43217	0	0.802847	0.416679	0.0540076	1	0.023057	0.0142061	0.104583	1	0.0213778	0.015737	0.175331	1	0.0819404	0.379072	0.828989	1	-0.354309	0.537223	0.50999	1	-0.0660395	0.405836	0.870828	1	-0.425816	0.35075	0.225576	1	0.880575	0.953054	0.356214	1	1.09016	0.464687	0.019897	1	3.58518	1.14591	0.00194846	0.395336	4.46238	1.29041	0.00063376	0.189921	-0.00952067	0.0283232	0.736946	1	0.112533	0.0534487	0.0352522	1	-0.0715008	0.0569175	0.209037	1	0.0869608	0.0505843	0.0855912	1	1.81989	5.81513	0.754313	1	-0.134683	0.044413	0.00242523	0.454262	0.10397	0.0950036	0.273788	1	0.0331545	0.038855	0.393499	1	2447.8	947.01	0.011134	1	2.13387	0.832881	0.0114551	1	1277.72	615.796	0.0400619	1	-2.03209	0.793785	0.0114974	1	1251.38	473.374	0.00947522	1	8.35916	3.81683	0.0302868	1	0.189921
NFX1	OID42831	0	0.857243	0.313686	0.00627983	0.826571	0.0207637	0.0112521	0.0649911	1	0.0205507	0.0119737	0.0870915	1	0.401466	0.290907	0.168425	1	0.0793164	0.412943	0.847788	1	0.292764	0.311659	0.34816	1	-0.311722	0.269815	0.248725	1	0.0246711	0.733718	0.973196	1	0.229595	0.369079	0.534485	1	2.73795	0.882019	0.00209667	0.413809	3.2337	0.999499	0.00135774	0.314504	0.00551561	0.0214228	0.796959	1	-0.0107164	0.0415197	0.796326	1	-0.132475	0.043228	0.00217985	0.423976	0.00720072	0.0386727	0.852291	1	3.40244	5.19033	0.512124	1	-0.117176	0.0343075	0.00063674	0.190542	-0.0179356	0.0814617	0.825737	1	0.0135894	0.0315508	0.666676	1	2351.43	770.013	0.00277839	0.496613	1.95014	0.677381	0.00454417	0.674031	703.378	506.752	0.167196	1	-1.84241	0.644332	0.00481636	0.699515	1203.02	385.719	0.00225958	0.433828	8.67459	3.06156	0.00524933	0.737401	0.190542
MOCS2	OID44790	0	0.971325	0.358269	0.00670475	0.859592	0.00789464	0.013355	0.554429	1	0.0256628	0.0139355	0.0663967	1	0.188722	0.338873	0.577909	1	0.357227	0.477208	0.454563	1	0.239728	0.361662	0.507817	1	0.188038	0.312892	0.548212	1	0.650871	0.860718	0.450007	1	-0.0629762	0.454361	0.889859	1	3.37496	1.05717	0.00154165	0.340122	4.13626	1.20003	0.00063929	0.191135	0.014796	0.0243905	0.544456	1	0.0555229	0.0482986	0.250319	1	-0.0758209	0.0504189	0.132628	1	0.0863641	0.0444276	0.0519042	1	11.2302	5.07326	0.026856	1	-0.117239	0.0412476	0.00447852	0.667592	0.139933	0.0805092	0.0821924	1	0.070872	0.0396057	0.0735442	1	1652.7	673.413	0.015664	1	1.53213	0.596149	0.0110966	1	12.5768	443.843	0.977434	1	-1.44689	0.567086	0.011675	1	883.484	335.895	0.00973458	1	6.41653	2.68597	0.0182043	1	0.191135
MMRN2	OID44788	0	1.65199	0.832367	0.0471789	1	0.0487702	0.0286095	0.0882532	1	0.06865	0.031358	0.0293785	1	1.0931	0.765592	0.154226	1	1.47873	1.08363	0.173217	1	1.22652	0.818528	0.134889	1	0.432183	0.711277	0.543826	1	-0.406166	1.93272	0.833678	1	-1.37755	0.958365	0.152051	1	2.5247	2.34868	0.283353	1	5.44952	2.65166	0.0408337	1	0.11571	0.0565258	0.0413377	1	0.370749	0.1086	0.00064043	0.191246	0.0827081	0.117616	0.481928	1	0.211391	0.102963	0.040066	1	15.7529	10.6097	0.137608	1	-0.101598	0.0923636	0.271339	1	0.240531	0.167422	0.15081	1	0.110782	0.0788768	0.160173	1	3905.43	1681.49	0.0218205	1	2.06383	1.48146	0.165526	1	628.919	1092.67	0.565776	1	-1.92054	1.40804	0.17449	1	1786.99	843.964	0.036205	1	8.42352	6.71309	0.211525	1	0.191246
ZFAND6	OID43298	0	0.989038	0.391206	0.0114656	1	0.0189682	0.0137784	0.168617	1	0.01259	0.0148497	0.397171	1	0.157722	0.361559	0.662931	1	-0.191376	0.511684	0.708612	1	0.0405941	0.386812	0.916477	1	-0.358318	0.334343	0.284575	1	0.108937	0.911837	0.904975	1	0.494231	0.459057	0.282704	1	3.55501	1.09927	0.00135991	0.314838	4.29546	1.24449	0.00064007	0.191246	0.0162439	0.0266503	0.542542	1	0.0501838	0.0514461	0.32933	1	-0.0932045	0.0540731	0.0847665	1	0.0935484	0.047926	0.0509463	1	2.65723	5.67438	0.63958	1	-0.12626	0.0426293	0.00305839	0.526573	0.123638	0.0910091	0.174297	1	0.0337708	0.0400763	0.399418	1	2281.89	917.187	0.0141629	1	2.22056	0.786244	0.00535496	0.747467	488.114	598.168	0.41578	1	-2.08823	0.74823	0.00590558	0.794434	1184.08	458.4	0.0109372	1	9.59024	3.61944	0.00891951	1	0.191246
C2orf68	OID40896	0	0.803343	0.292723	0.00606264	0.808439	0.00637886	0.0101708	0.530546	1	0.0172267	0.0109728	0.117507	1	0.31259	0.269898	0.247566	1	0.324155	0.382549	0.397352	1	0.315666	0.288831	0.275161	1	0.0157234	0.250649	0.950016	1	0.304038	0.682849	0.656435	1	-0.0261887	0.339406	0.938566	1	1.79788	0.823637	0.029901	1	2.34969	0.932246	0.012299	1	0.0253841	0.0198861	0.202562	1	0.0410457	0.0383773	0.28483	1	-0.0843958	0.0402518	0.0360204	1	0.0296243	0.0361554	0.412581	1	0.178621	4.38274	0.967491	1	-0.10769	0.0315497	0.00064174	0.191385	0.0359915	0.0692788	0.603401	1	0.000101367	0.0281712	0.997129	1	1432.79	687.255	0.0394049	1	1.44446	0.605639	0.0182644	1	119.434	449.282	0.790759	1	-1.35417	0.576157	0.0199846	1	703.078	345.273	0.0440588	1	4.19654	2.75165	0.129449	1	0.191385
PAGR1	OID44070	0	1.01426	0.47188	0.0316026	1	0.00478479	0.0173636	0.782882	1	0.0188049	0.018604	0.312818	1	0.835707	0.443411	0.0602127	1	0.523165	0.626491	0.404186	1	0.731968	0.473898	0.123261	1	-0.319211	0.410658	0.437444	1	1.10234	1.12665	0.328498	1	0.534084	0.58861	0.365004	1	4.26302	1.39025	0.00233931	0.443657	5.17337	1.57733	0.00114775	0.281904	0.0391107	0.0315261	0.21552	1	0.0713503	0.0632569	0.259343	1	-0.142244	0.0658804	0.0308402	1	0.100252	0.0582267	0.0851131	1	3.30948	6.22404	0.594916	1	-0.183997	0.0539113	0.00064264	0.191387	0.00142496	0.100094	0.988642	1	0.044431	0.0510072	0.383714	1	2018.63	1045.81	0.0555815	1	1.56885	0.893693	0.0810977	1	670.512	666.975	0.316286	1	-1.43987	0.848714	0.0917371	1	1066.9	522.818	0.0431337	1	7.07354	4.0979	0.0862886	1	0.191387
TRIM21	OID44359	0	1.12693	0.330451	0.00064893	0.192543	0.0193825	0.012492	0.120759	1	0.0162581	0.0134367	0.227098	1	0.63789	0.314876	0.0434583	1	0.240938	0.444991	0.588507	1	0.505947	0.336668	0.133693	1	-0.3927	0.291198	0.178252	1	1.21727	0.802099	0.129946	1	-0.26231	0.426636	0.53913	1	3.22464	0.993157	0.00127807	0.302093	3.10987	1.13534	0.00647526	0.842978	0.0164643	0.0223094	0.460967	1	-0.0168301	0.0450807	0.708901	1	-0.139474	0.0467038	0.00282315	0.501269	0.0344863	0.0413686	0.404488	1	5.18919	4.56038	0.255168	1	-0.120429	0.0388887	0.00195644	0.396148	0.0379831	0.0734124	0.604882	1	0.0326735	0.0374702	0.383216	1	1553.9	698.14	0.0279176	1	1.12211	0.612213	0.0686842	1	166.656	456.099	0.715325	1	-1.04805	0.581914	0.073581	1	773.75	349.549	0.0287541	1	4.58001	2.79081	0.102864	1	0.192543
GAD1	OID42489	0	-0.276051	0.192121	0.150758	1	0.00162322	0.00678611	0.810952	1	-0.0210004	0.0071343	0.00348518	0.570685	-0.40614	0.177119	0.0224014	1	-0.617554	0.250066	0.0139688	1	-0.475922	0.189069	0.0122451	1	-0.210933	0.164723	0.201155	1	0.214717	0.448676	0.632552	1	0.231779	0.228775	0.311981	1	0.262916	0.551525	0.633911	1	0.492634	0.627152	0.432768	1	0.0218122	0.0131263	0.0973871	1	-0.0287379	0.0253067	0.256131	1	0.000552664	0.0265933	0.98342	1	-0.0073316	0.0235631	0.755688	1	-3.3823	2.46252	0.169594	1	0.0185669	0.0214963	0.387739	1	-0.0532058	0.0403467	0.187264	1	-0.0320244	0.019454	0.0997311	1	-842.6	390.581	0.0330111	1	-0.649533	0.33813	0.0565385	1	-843.014	241.198	0.000648595	0.192543	0.600142	0.321688	0.0639446	1	-382.591	195.754	0.0530197	1	-2.15351	1.55655	0.168627	1	0.192543
CHRDL1	OID44539	0	-0.191062	0.859122	0.824008	1	-0.0010216	0.0289263	0.971828	1	-0.0196902	0.0314379	0.531596	1	0.425942	0.767194	0.579115	1	0.825191	1.08602	0.447859	1	0.563311	0.820562	0.49285	1	0.475979	0.711003	0.503653	1	-5.765	1.92743	0.00298667	0.518907	0.619986	0.96838	0.522685	1	0.814488	2.35242	0.729433	1	4.34309	2.66045	0.10374	1	0.162412	0.0572966	0.00483176	0.700359	-0.129728	0.109059	0.234234	1	-0.0445538	0.118993	0.708088	1	-0.0335702	0.105	0.749183	1	-3.68324	12.6784	0.771424	1	0.000424886	0.095309	0.996443	1	-0.0016333	0.204108	0.993615	1	-0.198173	0.0783863	0.0114661	1	-4379.28	2040.32	0.0335778	1	-4.77116	1.72818	0.00644364	0.840883	-4361.5	1252.69	0.000652315	0.193275	4.52698	1.63974	0.00644667	0.841109	-2321.47	1020.5	0.024432	1	-24.9903	7.85121	0.00175822	0.369458	0.193275
CEP250	OID43518	0	0.939677	0.27569	0.00065333	0.193408	-0.0001455	0.0102238	0.988645	1	0.0224031	0.0107271	0.0375028	1	0.633927	0.25954	0.0150386	1	0.732621	0.367014	0.0466159	1	0.666357	0.277265	0.0167195	1	0.108588	0.241717	0.653515	1	0.995183	0.657865	0.131216	1	-0.650682	0.339009	0.0560366	1	2.11253	0.812125	0.00971576	1	1.69368	0.927232	0.0686988	1	0.00434469	0.018838	0.817722	1	-0.0280306	0.0373856	0.453393	1	-0.114725	0.03861	0.00296473	0.516075	-0.021442	0.034359	0.532589	1	6.36307	3.84308	0.0977786	1	-0.0827117	0.0320346	0.00982445	1	0.0869492	0.0615831	0.157979	1	0.0511617	0.0289633	0.0773233	1	1904.68	578.227	0.00142533	0.324171	1.53855	0.527978	0.00408737	0.631137	318.642	396.641	0.42308	1	-1.438	0.502588	0.00479046	0.697261	964.537	289.197	0.00124548	0.296896	6.22747	2.36956	0.00959992	1	0.193408
PJA2	OID42910	0	0.802624	0.755026	0.287763	1	0.062547	0.027138	0.021179	1	0.00460401	0.0286229	0.87231	1	0.259309	0.690696	0.707549	1	-0.952709	0.973432	0.328337	1	-0.142733	0.737857	0.846715	1	-1.21607	0.635548	0.0564419	1	0.605582	1.79039	0.735375	1	0.984804	0.919912	0.285353	1	7.49373	2.17795	0.00065568	0.193829	7.59977	2.48291	0.0023939	0.450362	-0.0157443	0.0506425	0.756053	1	-0.0721033	0.100567	0.473395	1	-0.31078	0.104336	0.00289533	0.509459	0.0157899	0.0928994	0.865036	1	-2.87636	9.62707	0.765109	1	-0.279878	0.0846743	0.0009486	0.248256	0.154872	0.156352	0.321915	1	0.0797378	0.0763534	0.296335	1	1908.93	1486.07	0.202429	1	1.3717	1.34495	0.309414	1	-17.1916	982.146	0.986063	1	-1.25817	1.28103	0.327573	1	872.819	745.121	0.24466	1	4.52828	6.04055	0.454864	1	0.193829
TNR	OID44350	0	-1.64594	0.759596	0.0302453	1	-0.0297248	0.029594	0.315177	1	-0.104782	0.0304883	0.000657297	0.194067	-0.596594	0.734125	0.416911	1	-1.66029	1.02351	0.105595	1	-0.958374	0.780133	0.220017	1	-0.947838	0.673081	0.159882	1	-1.70316	1.88303	0.366311	1	1.43832	1.03831	0.166873	1	-3.44159	2.39475	0.151499	1	-2.61647	2.74033	0.340289	1	-0.0395933	0.0511621	0.43948	1	0.061429	0.106244	0.563136	1	0.171909	0.108519	0.113164	1	0.266574	0.094284	0.00469352	0.688222	-4.7161	9.53812	0.62099	1	0.21836	0.0923336	0.0180349	1	0.265163	0.153126	0.0833324	1	-0.165682	0.0921774	0.0722679	1	-2978.4	1633.78	0.0704599	1	-3.09786	1.35372	0.0234268	1	-1386.69	1022.8	0.177303	1	2.85455	1.28593	0.0278434	1	-1445.14	817.904	0.0794593	1	-10.0026	6.38702	0.119364	1	0.194067
ADAMTSL4	OID43333	0	1.19922	0.837388	0.152115	1	0.0238724	0.0311675	0.443714	1	0.0712265	0.0327462	0.030281	1	0.181057	0.791879	0.819265	1	-1.21638	1.11033	0.273963	1	-0.287806	0.844086	0.73331	1	-1.36799	0.726112	0.0603027	1	0.541669	2.0133	0.78804	1	-0.209935	1.07088	0.844711	1	6.88022	2.48808	0.0059866	0.802142	9.69284	2.81934	0.00065725	0.194067	0.0973272	0.0551951	0.0786421	1	0.189726	0.11265	0.0921408	1	-0.143165	0.117556	0.223283	1	0.0805775	0.103118	0.434561	1	22.3577	11.7587	0.0572527	1	-0.307865	0.0966624	0.0014478	0.32711	-0.0768428	0.189768	0.68553	1	-0.0929945	0.0953313	0.329319	1	4958.61	1901.59	0.0102155	1	3.50671	1.63246	0.0332376	1	670.548	1244.71	0.590873	1	-3.3076	1.55282	0.0347137	1	2746.35	944.453	0.00431001	0.651146	17.0842	7.54805	0.0250547	1	0.194067
CCDC80	OID44494	0	0.0346973	0.737711	0.962486	1	0.0321167	0.0256016	0.209668	1	0.094628	0.0275091	0.000659467	0.194468	0.934823	0.672329	0.16524	1	2.8704	0.940743	0.0024426	0.456546	1.57784	0.71567	0.0280889	1	1.97059	0.615941	0.00149703	0.33392	-0.0810745	1.71413	0.962303	1	-1.03984	0.867862	0.232032	1	-0.131054	2.09693	0.950208	1	3.53013	2.37541	0.13832	1	0.153754	0.0491587	0.00189654	0.388097	0.210049	0.0959354	0.0285619	1	-0.0440043	0.101121	0.663443	1	0.106691	0.0896335	0.233928	1	18.7109	9.81836	0.0566879	1	-0.0708082	0.0820182	0.38796	1	0.248574	0.163336	0.128046	1	0.109205	0.0712767	0.125492	1	1217.44	1553.1	0.434946	1	0.881024	1.35178	0.515539	1	-1500.25	987.785	0.131498	1	-0.741077	1.28695	0.565561	1	620.715	776.272	0.425815	1	5.39696	6.19009	0.384849	1	0.194468
SERPINA7	OID45494	0	-0.974467	0.933607	0.296594	1	0.0184721	0.0348219	0.595783	1	0.022233	0.0360545	0.537866	1	1.0256	0.884713	0.24706	1	-0.426633	1.24516	0.732058	1	0.535466	0.94458	0.571117	1	-1.46579	0.813208	0.0722342	1	-0.0881906	2.24367	0.968667	1	0.147012	1.20946	0.90333	1	2.0235	2.81985	0.473468	1	4.60553	3.20991	0.152214	1	0.0785403	0.0625131	0.209743	1	0.423387	0.124325	0.00066045	0.194587	-0.0837992	0.130936	0.522171	1	0.207662	0.115371	0.0718682	1	6.71849	12.4652	0.5899	1	-0.253179	0.109458	0.0207221	1	-0.359266	0.20085	0.0736582	1	0.0138554	0.1048	0.89482	1	2564.66	2354.06	0.277646	1	2.3311	1.93394	0.229843	1	-567.958	1477.11	0.701116	1	-2.2645	1.83621	0.219293	1	1530.99	1175.95	0.194884	1	13.4594	9.09092	0.140711	1	0.194587
HSPA2	OID43824	0	0.73985	0.476243	0.1203	1	0.00039987	0.017012	0.981247	1	0.0126307	0.0184087	0.493115	1	-0.413599	0.44638	0.354745	1	-1.14398	0.628265	0.0694055	1	-0.65923	0.476374	0.167214	1	-0.694508	0.411528	0.0923036	1	0.300334	1.12431	0.789525	1	-0.144153	0.574658	0.802138	1	4.67764	1.35968	0.00066146	0.194817	5.14205	1.54552	0.00098626	0.255012	0.0471149	0.0318523	0.139918	1	0.04518	0.0631692	0.474472	1	-0.00884272	0.0665102	0.894231	1	0.150579	0.0581409	0.00960025	1	10.8617	6.30472	0.0849268	1	-0.0395577	0.0538817	0.462852	1	0.158979	0.0999876	0.111839	1	0.0362369	0.0480129	0.45041	1	-140.464	910.495	0.877808	1	0.375804	0.839911	0.655217	1	-525.371	597.003	0.380846	1	-0.385091	0.799991	0.630954	1	-34.3683	455.648	0.940075	1	0.166534	3.69883	0.964168	1	0.194817
NDUFA10	OID41534	0	0.865058	0.495786	0.0810157	1	0.0138578	0.017004	0.415087	1	0.00608899	0.0194848	0.754879	1	0.614821	0.453837	0.176376	1	0.222066	0.643775	0.730339	1	0.487267	0.486023	0.316754	1	-0.428828	0.420517	0.308547	1	0.979122	1.13525	0.389084	1	0.842692	0.557843	0.132422	1	3.87198	1.3758	0.00525545	0.738013	5.3288	1.54612	0.00066221	0.194907	0.028252	0.0336601	0.401806	1	-0.0412026	0.0641667	0.520797	1	-0.137713	0.0676449	0.0417674	1	-0.0391216	0.0602943	0.516438	1	-8.43265	6.39369	0.187202	1	-0.11544	0.0535168	0.0310001	1	-0.0938018	0.108656	0.387977	1	0.0279321	0.045604	0.540212	1	1059.87	1047.07	0.313991	1	0.512666	0.936122	0.584716	1	125.854	682.806	0.854058	1	-0.492644	0.890488	0.580891	1	499.617	524.303	0.343018	1	0.782805	4.21734	0.85303	1	0.194907
C7	OID45448	0	-1.08354	0.616655	0.0788966	1	-0.0155095	0.0253843	0.541207	1	-0.049422	0.0254782	0.0532414	1	0.326988	0.613971	0.594654	1	0.183409	0.854258	0.830128	1	0.274508	0.651871	0.673931	1	-0.141717	0.561736	0.800974	1	-1.73924	1.57092	0.268985	1	0.780515	0.907811	0.390452	1	-3.97686	2.0285	0.0506788	1	-1.75024	2.33741	0.454446	1	0.0778184	0.0407418	0.056875	1	0.0105031	0.0879681	0.904961	1	0.0762192	0.0905917	0.400153	1	0.0934342	0.0776716	0.229	1	7.8238	9.01438	0.385436	1	0.109867	0.0791817	0.165281	1	0.0546599	0.146471	0.709015	1	-0.244181	0.0840211	0.00365866	0.587687	-5006.49	1537.01	0.00137544	0.317335	-4.39828	1.26545	0.000663275	0.195118	-2318.44	965.71	0.0175357	1	4.09055	1.2005	0.000839047	0.228858	-2252.58	774.086	0.00413352	0.635876	-11.2047	6.02341	0.064727	1	0.195118
MZT1	OID42800	0	1.37798	0.404827	0.00066437	0.195366	-0.001635	0.0144218	0.909739	1	0.0239657	0.0156859	0.127544	1	0.741414	0.374599	0.0485421	1	0.554442	0.531915	0.297926	1	0.679158	0.401157	0.0912998	1	-0.180345	0.348712	0.605346	1	1.89023	0.94967	0.0473379	1	-0.129389	0.482687	0.788887	1	3.49366	1.15879	0.00279176	0.49784	3.43832	1.31629	0.00946432	1	-0.00970189	0.0274877	0.724317	1	0.0238704	0.053756	0.657006	1	-0.131381	0.0564446	0.0199328	1	0.00673105	0.0501027	0.89313	1	5.29969	5.43947	0.329906	1	-0.113405	0.0456594	0.013002	1	0.1835	0.0880717	0.0372026	1	0.0497807	0.0391098	0.203073	1	1606.64	844.019	0.0603506	1	1.44169	0.771238	0.0634902	1	-250.982	559.977	0.654832	1	-1.35603	0.734403	0.0667401	1	808.455	422.602	0.0590604	1	4.46052	3.44658	0.197934	1	0.195366
PARD3	OID42881	0	0.765104	0.302782	0.011507	1	0.00821537	0.0110237	0.456124	1	0.019518	0.0117032	0.0963009	1	0.340952	0.283458	0.229798	1	0.216457	0.400859	0.589524	1	0.297775	0.303089	0.326495	1	-0.121426	0.262544	0.643992	1	0.813748	0.715577	0.256219	1	0.170205	0.368777	0.644788	1	2.61596	0.873367	0.00295686	0.515383	3.06088	0.992054	0.00221306	0.427634	0.0169988	0.0204708	0.406834	1	-0.048764	0.040188	0.224977	1	-0.138298	0.0418125	0.00094112	0.247156	-0.0159055	0.037491	0.671384	1	1.57643	4.22111	0.708803	1	-0.115038	0.0338018	0.00066573	0.195732	0.0464491	0.0680219	0.494698	1	0.016682	0.0324518	0.607214	1	1462.47	651.687	0.0268609	1	1.33509	0.577497	0.0220815	1	169.808	428.881	0.692744	1	-1.24745	0.549529	0.0245546	1	744.597	326.588	0.024533	1	4.91091	2.61193	0.0621319	1	0.195732
ADD1	OID44442	0	0.772554	0.425776	0.0696067	1	0.0179486	0.0154934	0.246675	1	0.0192138	0.0162281	0.237282	1	0.805385	0.393302	0.0412788	1	0.617508	0.557406	0.26864	1	0.74641	0.420754	0.0768718	1	-0.186693	0.365743	0.610037	1	0.838914	0.997556	0.400924	1	-0.426919	0.518269	0.410796	1	2.96065	1.22948	0.0165903	1	2.57143	1.40264	0.0676792	1	0.0119463	0.0289269	0.67985	1	-0.0310701	0.0564472	0.582026	1	-0.176489	0.0582726	0.00245627	0.45813	-0.001146	0.0527316	0.982661	1	3.17161	6.0942	0.602763	1	-0.160647	0.047207	0.00066643	0.195833	0.149992	0.0986964	0.128578	1	0.0419205	0.045445	0.356297	1	2103.09	956.553	0.0296953	1	2.00623	0.831488	0.0169658	1	569.277	618.855	0.3591	1	-1.87641	0.790689	0.0188285	1	1029.3	479.796	0.033786	1	6.67493	3.79077	0.0802944	1	0.195833
HABP2	OID45468	0	-0.0862867	0.561908	0.877957	1	0.0446435	0.0194909	0.0219933	1	0.0220706	0.0201825	0.274996	1	0.347484	0.519635	0.504095	1	0.442556	0.734112	0.546972	1	0.380902	0.555355	0.493216	1	0.0774674	0.480899	0.872111	1	2.69437	1.29634	0.0384062	1	-0.511817	0.663306	0.441107	1	2.07089	1.5927	0.194547	1	4.28304	1.79445	0.0176482	1	0.0937141	0.0374093	0.012656	1	0.211286	0.0728017	0.00370532	0.592001	-0.000940882	0.0775204	0.990316	1	0.166782	0.0679272	0.0140768	1	36.1412	10.6241	0.00066938	0.196527	-0.0723697	0.0627783	0.249	1	-0.116932	0.183756	0.524553	1	0.093318	0.0544277	0.0864311	1	2831.21	1839.09	0.125834	1	2.55772	1.56358	0.103846	1	1488.53	1160.87	0.201633	1	-2.35196	1.48532	0.11529	1	1498.32	919.883	0.10548	1	14.3955	7.13512	0.0453307	1	0.196527
WASHC3	OID44407	0	0.802206	0.3354	0.0167664	1	0.00520919	0.0119091	0.661813	1	0.0234291	0.013044	0.0733861	1	0.599061	0.310827	0.0546952	1	0.598097	0.439891	0.174745	1	0.600006	0.332321	0.0717905	1	-0.00645309	0.288781	0.982184	1	1.25255	0.785924	0.111902	1	-0.795346	0.399911	0.0478616	1	2.55798	0.964502	0.00841996	0.99123	2.02753	1.09781	0.0657609	1	0.000837926	0.0228133	0.97072	1	0.0175162	0.0446907	0.6951	1	-0.147071	0.0465803	0.00159206	0.346287	0.0230772	0.0413408	0.576695	1	4.60328	4.33331	0.2881	1	-0.123618	0.038681	0.00139427	0.320215	0.132948	0.0705764	0.0595994	1	0.0654801	0.0334511	0.0502905	1	2110.64	609.173	0.000941454	0.247156	1.97254	0.577405	0.000829489	0.227179	-98.0035	433.537	0.821556	1	-1.85013	0.551298	0.0010089	0.258912	1086.9	304.586	0.000670183	0.196661	7.06922	2.57546	0.00705904	0.887935	0.196661
ATF1	OID40834	0	1.07501	0.399446	0.00711844	0.892798	0.00368554	0.0142453	0.795852	1	0.0181976	0.0152597	0.233959	1	0.299117	0.370205	0.419625	1	0.109514	0.523854	0.834519	1	0.234836	0.395973	0.5535	1	-0.174483	0.342946	0.611212	1	0.919712	0.93461	0.325773	1	0.653402	0.472502	0.168009	1	2.88982	1.14397	0.012049	1	3.46818	1.29499	0.00782026	0.94715	0.00162944	0.0271067	0.952098	1	0.0864139	0.0526651	0.100835	1	-0.110187	0.0551415	0.0456882	1	0.0475915	0.0493414	0.334778	1	-1.18933	5.20533	0.819271	1	-0.149846	0.0440631	0.0006721	0.197052	0.127206	0.0836883	0.128513	1	0.0393078	0.0394626	0.319213	1	1703.49	905.728	0.06229	1	0.963744	0.795152	0.227292	1	680.907	584.046	0.245479	1	-0.865106	0.755783	0.254065	1	839.76	453.133	0.0661762	1	4.62567	3.59914	0.200669	1	0.197052
TNFRSF10A	OID44338	0	1.22438	0.964253	0.204165	1	0.020247	0.0368817	0.583025	1	0.0872251	0.0379304	0.0220405	1	0.488475	0.928213	0.59901	1	-0.72691	1.29974	0.576299	1	0.0714104	0.988576	0.942451	1	-1.2098	0.85161	0.156234	1	-0.781029	2.38757	0.743752	1	-1.70218	1.28852	0.187408	1	0.534149	2.99603	0.858595	1	1.71768	3.42183	0.615981	1	0.130494	0.0633561	0.040103	1	0.444164	0.130691	0.0006774	0.198259	0.142163	0.136457	0.2975	1	0.227838	0.11958	0.0567377	1	20.2419	13.2009	0.125183	1	-0.0450813	0.116276	0.69823	1	-0.121372	0.217793	0.577335	1	-0.039387	0.112481	0.726214	1	2964.5	2168.15	0.173815	1	1.5768	1.86156	0.398248	1	2990.92	1341.84	0.0274287	1	-1.56859	1.76857	0.376452	1	1498.61	1084.74	0.169404	1	5.23971	8.51409	0.539207	1	0.198259
CD200R1	OID43482	0	-0.483347	0.943318	0.608378	1	-0.0256839	0.0364843	0.481451	1	-0.0398893	0.0379256	0.293607	1	0.762512	0.903038	0.39897	1	1.35122	1.26346	0.285529	1	0.945968	0.961082	0.325591	1	0.580478	0.829918	0.484697	1	1.11546	2.32502	0.63167	1	-0.212833	1.27702	0.867734	1	-6.32071	2.93843	0.0321012	1	-4.77708	3.36909	0.15704	1	0.071318	0.0625071	0.2546	1	0.442966	0.130343	0.00067764	0.198259	0.312516	0.133196	0.0189616	1	0.31218	0.116915	0.00758203	0.929771	2.2567	11.7323	0.847468	1	0.138222	0.114297	0.226542	1	0.128015	0.195295	0.512148	1	-0.313926	0.107759	0.00357714	0.580023	-3237.6	1905.41	0.0933681	1	-2.63713	1.75213	0.134445	1	-1285.67	1270.08	0.313644	1	2.37119	1.67114	0.157999	1	-1529.98	956.377	0.113691	1	-9.76085	7.76157	0.211174	1	0.198259
FKBP5	OID43718	0	1.09566	0.362774	0.00252577	0.466176	0.00672137	0.0132071	0.610808	1	0.0225428	0.0140564	0.109754	1	0.608477	0.337916	0.0725564	1	0.548029	0.478559	0.252858	1	0.586135	0.361439	0.105706	1	-0.0440072	0.314048	0.888633	1	0.963696	0.859084	0.262713	1	0.0773467	0.441256	0.860991	1	3.13531	1.04816	0.0029982	0.520065	2.88352	1.19647	0.0165337	1	-0.00657221	0.024535	0.788943	1	-0.062883	0.048334	0.193255	1	-0.170868	0.0502824	0.00067838	0.198442	-0.007905	0.0449275	0.860334	1	1.20289	5.21865	0.817705	1	-0.120401	0.040964	0.00329071	0.550828	0.0780651	0.0843909	0.354944	1	0.0184923	0.0374285	0.621257	1	2129.28	891.955	0.0188021	1	1.89577	0.790007	0.017572	1	-190.266	590.597	0.747798	1	-1.80004	0.751169	0.0177228	1	1064.77	446.986	0.0190118	1	7.12811	3.59395	0.0492506	1	0.198442
KANK1	OID41353	0	-0.236201	0.157977	0.134872	1	-0.0060903	0.00555874	0.273242	1	-0.0027795	0.00604151	0.645783	1	-0.0133637	0.146271	0.927254	1	-0.0748016	0.206719	0.717666	1	-0.0365499	0.156372	0.815317	1	-0.0487551	0.135308	0.718808	1	0.330864	0.370973	0.373069	1	-0.0993278	0.187209	0.596209	1	1.52077	0.442723	0.00067856	0.198461	1.25342	0.508142	0.014216	1	0.000683295	0.0106889	0.949063	1	0.00531897	0.0208352	0.798501	1	-0.0049514	0.0219053	0.821173	1	-0.00012	0.0193753	0.995058	1	-1.41739	2.17271	0.514169	1	-0.0108782	0.0176339	0.537306	1	0.0164034	0.0350278	0.639572	1	0.00565299	0.0153849	0.713292	1	-251.246	310.472	0.42112	1	-0.323363	0.287394	0.262339	1	145.892	202.785	0.473755	1	0.328316	0.273558	0.231945	1	-152.49	154.817	0.328019	1	-1.80916	1.25951	0.153812	1	0.198461
MAP3K5	OID42736	0	0.229612	0.210629	0.275656	1	-0.0081041	0.00722643	0.262098	1	0.00857849	0.00795901	0.281993	1	0.465944	0.191699	0.015558	1	0.66653	0.271084	0.0143997	1	0.534128	0.204781	0.00947175	1	0.191145	0.178411	0.284718	1	0.357447	0.485528	0.462129	1	-0.817778	0.237325	0.00068245	0.199321	1.12181	0.589039	0.0578734	1	0.47654	0.670629	0.477943	1	-0.00577035	0.0141943	0.684583	1	-0.0169603	0.027474	0.537022	1	-0.0804847	0.0290151	0.00553898	0.763972	-0.0035803	0.0255819	0.888696	1	3.51051	3.10964	0.258936	1	-0.0433483	0.0239921	0.0707976	1	0.0863184	0.0508846	0.0898186	1	0.0240432	0.0201457	0.232686	1	965.415	468.477	0.042291	1	1.0834	0.421534	0.0111119	1	-166.951	308.917	0.589944	1	-1.02976	0.401147	0.0111955	1	524.713	233.381	0.0270784	1	3.45486	1.89295	0.0703907	1	0.199321
TP53I3	OID44994	0	1.27334	0.5346	0.0172258	1	0.0292714	0.0193419	0.130187	1	0.0449372	0.0204907	0.0289895	1	1.12368	0.49572	0.0239635	1	0.57751	0.703379	0.412123	1	0.942175	0.53085	0.0767158	1	-0.53044	0.460594	0.250184	1	1.61676	1.26721	0.202825	1	-0.501804	0.659609	0.447481	1	5.23089	1.55495	0.00085995	0.232706	6.03602	1.76043	0.00068675	0.200113	0.0482684	0.0360586	0.181492	1	0.219026	0.0706896	0.00194551	0.394911	-0.0754183	0.0749699	0.314425	1	0.212302	0.0654438	0.0011785	0.286708	16.9564	7.15398	0.0177781	1	-0.173381	0.0614508	0.00478049	0.696656	0.244346	0.121158	0.0437208	1	0.0855968	0.0549435	0.119256	1	3245.89	1154.1	0.00599495	0.802719	2.9283	1.03818	0.00542503	0.753635	247.251	777.212	0.750888	1	-2.71042	0.989433	0.00687466	0.872845	1669.13	576.533	0.00471817	0.690992	10.931	4.68684	0.0211922	1	0.200113
PLAUR	OID44854	0	1.38835	0.985842	0.159046	1	-0.005607	0.0349252	0.872452	1	0.0939975	0.0364284	0.0103005	1	1.9743	0.90902	0.0304866	1	1.7565	1.28871	0.173686	1	1.89169	0.972764	0.0525534	1	-0.23825	0.845524	0.778268	1	-1.97632	2.31291	0.393413	1	-2.52423	1.18842	0.0346336	1	2.42198	2.85326	0.39662	1	3.20371	3.24294	0.323977	1	0.0731555	0.0670462	0.275906	1	0.412983	0.128459	0.00130488	0.306874	0.228148	0.136651	0.0950041	1	0.404704	0.119221	0.00068736	0.200192	29.5387	13.3978	0.0274721	1	0.050023	0.111384	0.653357	1	-0.0290565	0.219217	0.894552	1	0.155139	0.0993655	0.118455	1	5992.24	2284.91	0.00964138	1	3.6747	1.96883	0.0638115	1	1556.61	1461.51	0.288476	1	-3.42128	1.87011	0.0691947	1	2984.56	1140.99	0.00983655	1	17.251	8.96394	0.0561043	1	0.200192
TNIP1	OID44349	0	0.835002	0.290743	0.00407941	0.630836	0.00236077	0.0104793	0.821762	1	0.0194886	0.01123	0.0836179	1	0.536293	0.270524	0.0481679	1	0.486833	0.383465	0.205022	1	0.520084	0.289424	0.0731466	1	-0.0415974	0.251738	0.868844	1	1.17647	0.682027	0.0854209	1	-0.850868	0.347491	0.0150278	1	2.3484	0.835489	0.00525809	0.738314	1.63749	0.953877	0.0870644	1	-0.00627153	0.0198901	0.752699	1	-0.00783914	0.0388377	0.840039	1	-0.125703	0.0403343	0.00182993	0.37884	-0.0020843	0.0359534	0.95377	1	6.86374	3.96396	0.0833558	1	-0.105405	0.0332311	0.00151452	0.336258	0.13574	0.0645038	0.0353457	1	0.0483856	0.0302173	0.10932	1	2015.27	591.743	0.00102262	0.261099	1.88079	0.542642	0.000688342	0.200292	35.9637	408.29	0.929952	1	-1.7631	0.517512	0.000839763	0.228979	1021.15	296.67	0.000899079	0.239917	7.45218	2.42224	0.00257854	0.472333	0.200292
SKAP2	OID44936	0	1.03715	0.344167	0.00258254	0.472705	-0.0023467	0.012212	0.847614	1	0.0270671	0.0131237	0.040026	1	0.694869	0.317889	0.0294705	1	0.747342	0.451773	0.0989305	1	0.708127	0.340414	0.0382083	1	0.0838779	0.297093	0.777852	1	1.19985	0.806664	0.137837	1	-0.642595	0.404464	0.113503	1	2.26976	0.983885	0.0217723	1	1.63788	1.11979	0.144673	1	-0.00535346	0.0235588	0.82036	1	-0.0346208	0.0455884	0.447601	1	-0.155282	0.0475537	0.00109312	0.272774	-0.0336642	0.0426092	0.429487	1	7.27163	5.10843	0.154604	1	-0.108759	0.0387127	0.00496352	0.71257	0.0960142	0.0834271	0.249783	1	0.0505941	0.0335468	0.131512	1	2878.28	928.554	0.00235547	0.445415	2.75127	0.795547	0.000696621	0.202089	272.002	607.173	0.654783	1	-2.61382	0.755234	0.000690484	0.200759	1435.12	465.011	0.00245476	0.457997	10.1344	3.66693	0.00640247	0.837504	0.200759
QDPR	OID44886	0	1.78095	0.581641	0.00219902	0.426131	0.02978	0.0211389	0.158901	1	0.0661564	0.0225754	0.00361723	0.583882	1.38669	0.537929	0.0103194	1	1.13364	0.7637	0.138518	1	1.2991	0.575925	0.0246555	1	-0.245576	0.501507	0.624645	1	2.06858	1.38108	0.135061	1	-0.320146	0.715619	0.654983	1	5.79259	1.69048	0.00069094	0.200858	6.46678	1.91852	0.00084364	0.229811	0.0354741	0.0395292	0.370061	1	0.210823	0.0771931	0.00631207	0.829709	-0.138438	0.0821653	0.092014	1	0.17968	0.0717007	0.0122115	1	15.6992	8.03804	0.0508056	1	-0.225879	0.0673111	0.00079152	0.219952	0.311668	0.131311	0.0176201	1	0.0948457	0.0597357	0.112341	1	3874.42	1155.43	0.00121623	0.292664	3.22856	1.06639	0.00290049	0.509868	833.456	800.345	0.299593	1	-3.00828	1.01677	0.00358106	0.580385	1986.81	577.709	0.000919466	0.243362	13.4215	4.75501	0.00555119	0.764959	0.200858
PDCD1LG2	OID44083	0	-0.496247	1.08296	0.646786	1	-0.0508185	0.0397995	0.20165	1	-0.0942821	0.0423629	0.0266816	1	0.579023	1.02222	0.571422	1	-0.0274534	1.43775	0.984775	1	0.368119	1.09054	0.735878	1	-0.540151	0.942299	0.566819	1	-2.43031	2.5926	0.349145	1	-0.466894	1.37521	0.734466	1	-3.78568	3.23555	0.242779	1	-4.09804	3.68897	0.267379	1	0.0276553	0.0732177	0.705852	1	0.254283	0.146504	0.0826223	1	0.477147	0.1503	0.00150024	0.334191	0.220505	0.133518	0.0986368	1	1.53333	14.3723	0.915038	1	0.423729	0.124899	0.00069237	0.201203	-0.053245	0.233305	0.819475	1	-0.29649	0.11936	0.0129914	1	-2925.02	2309.06	0.20767	1	-3.76668	2.01238	0.063077	1	-1836.76	1471.36	0.214001	1	3.46709	1.91396	0.0719481	1	-1306.43	1157.59	0.261296	1	-9.20562	9.12702	0.314842	1	0.201203
WFIKKN1	OID44412	0	-0.594866	0.731221	0.415917	1	-0.0951283	0.028043	0.00069326	0.201427	0.024719	0.0293588	0.400367	1	0.83091	0.705834	0.239836	1	2.2866	0.981621	0.0203594	1	1.3229	0.749269	0.0782575	1	1.4068	0.645636	0.029948	1	-2.64151	1.79444	0.141829	1	-0.851027	0.984154	0.387808	1	0.955284	2.27786	0.675179	1	3.07954	2.5973	0.236507	1	0.131386	0.0474102	0.0058565	0.790554	-0.0657164	0.100326	0.512449	1	-0.0409349	0.105114	0.696957	1	-0.083366	0.0920815	0.36528	1	4.20488	8.87642	0.635704	1	-0.0066963	0.0892568	0.940197	1	0.043199	0.146533	0.768142	1	-0.011826	0.0871236	0.892028	1	-584.634	1533.03	0.70351	1	0.247274	1.31184	0.850729	1	281.633	967.942	0.771465	1	-0.235452	1.24482	0.85022	1	-129.357	767.945	0.866472	1	1.82998	5.99495	0.760577	1	0.201427
PPP1R2B	OID42933	0	0.794246	0.304674	0.00913736	1	0.0034764	0.0111679	0.755583	1	0.0154419	0.0118017	0.191613	1	0.413451	0.285396	0.148239	1	0.180154	0.403323	0.655358	1	0.334788	0.305109	0.273204	1	-0.224567	0.264116	0.395706	1	0.888002	0.724918	0.221373	1	-0.278904	0.37674	0.45977	1	2.64658	0.893372	0.00327518	0.548984	2.44693	1.01938	0.016944	1	0.00479008	0.0205174	0.815526	1	-0.00473564	0.040875	0.907766	1	-0.143353	0.0422616	0.00069372	0.201475	-0.0027091	0.0378137	0.942885	1	5.60823	4.32944	0.195192	1	-0.116318	0.0349346	0.00086975	0.234528	0.110867	0.0706639	0.116665	1	0.013156	0.0316792	0.677932	1	1648.62	675.861	0.0165842	1	1.48444	0.60999	0.0160847	1	89.4182	450.916	0.843111	1	-1.39344	0.580659	0.0175784	1	857.593	337.947	0.0127786	1	5.81355	2.7363	0.0354436	1	0.201475
LILRB4	OID42697	0	0.977187	0.641288	0.127562	1	0.0368133	0.0238287	0.122368	1	0.068759	0.0247225	0.00570495	0.777597	0.501539	0.610306	0.411698	1	0.411101	0.857706	0.631989	1	0.468248	0.65079	0.472255	1	-0.0628061	0.562667	0.91118	1	-3.56517	1.54861	0.0218602	1	-1.53428	0.819242	0.0620651	1	0.687961	1.93393	0.722252	1	1.55036	2.2048	0.482411	1	0.0640102	0.0427932	0.135528	1	0.205934	0.0859073	0.0165222	1	0.123539	0.090673	0.17305	1	0.232002	0.078409	0.00308766	0.52982	13.0698	10.2633	0.202858	1	0.000457169	0.0754608	0.995166	1	0.246036	0.170072	0.147993	1	0.0301468	0.0733744	0.681174	1	6178.94	1787.15	0.000701846	0.203394	4.52373	1.51281	0.0032301	0.54469	2397.86	1131.51	0.0356461	1	-4.27267	1.43605	0.00338395	0.560226	3051.36	895.43	0.000832269	0.22749	18.16	6.98033	0.0101557	1	0.203394
COX5B	OID43559	0	0.911101	0.316455	0.00398828	0.621552	0.0055837	0.0115236	0.628	1	0.0140934	0.0122985	0.252646	1	0.21918	0.298144	0.462701	1	-0.188175	0.420761	0.654962	1	0.0833474	0.318654	0.7938	1	-0.383585	0.275114	0.164036	1	2.42864	0.742859	0.00118117	0.287192	-0.0154005	0.387023	0.96829	1	1.37068	0.926573	0.140059	1	0.902585	1.05471	0.392789	1	-0.0329864	0.0211718	0.120051	1	-0.0275733	0.0422655	0.514153	1	-0.139581	0.043962	0.00149823	0.334055	-0.0358293	0.0391451	0.360038	1	0.0647158	4.08178	0.98735	1	-0.121309	0.0358005	0.00070281	0.203602	0.0889892	0.0650599	0.171373	1	0.0434836	0.0322879	0.178062	1	1247.12	635.871	0.0524448	1	1.0889	0.563441	0.0550777	1	-175.777	416.772	0.67383	1	-1.00935	0.536088	0.0615575	1	551.883	320.493	0.0878274	1	3.44079	2.55798	0.180703	1	0.203602
CLIP2	OID43539	0	1.09577	0.339041	0.00122934	0.294436	0.00194423	0.0122252	0.873642	1	0.0252048	0.0130669	0.0546368	1	0.615532	0.316955	0.0528873	1	0.62086	0.449043	0.167592	1	0.615556	0.339007	0.0702026	1	0.0276815	0.29499	0.925287	1	1.23623	0.801421	0.123834	1	-0.0568458	0.410366	0.889937	1	2.17094	0.983919	0.0280905	1	1.96025	1.12108	0.0813765	1	-0.00665782	0.0231016	0.773352	1	-0.0703262	0.0450274	0.118323	1	-0.158783	0.046875	0.00070564	0.204152	-0.0424075	0.0420385	0.313081	1	2.23949	4.89361	0.647215	1	-0.100016	0.0382551	0.0089369	1	0.0333139	0.0799177	0.676786	1	0.0262279	0.0348357	0.451508	1	2604.11	848.42	0.00270202	0.487051	2.48023	0.748173	0.00113514	0.279973	48.5366	565.903	0.931767	1	-2.34901	0.711323	0.00118372	0.287563	1319.11	425.113	0.00242351	0.454262	9.34136	3.40589	0.00685808	0.871489	0.204152
SCLT1	OID44212	0	1.14123	0.336996	0.00070798	0.204535	0.00828257	0.0123513	0.502487	1	0.0230298	0.0133495	0.0854013	1	0.407167	0.320297	0.204418	1	0.299671	0.451979	0.50771	1	0.374137	0.342116	0.274813	1	-0.117202	0.296289	0.692643	1	0.874512	0.814103	0.283428	1	-0.989288	0.418106	0.0186736	1	2.50264	0.996099	0.0124629	1	1.84359	1.13701	0.105891	1	0.00973787	0.0229094	0.671032	1	0.0480288	0.0457676	0.293992	1	-0.00911943	0.0479466	0.849153	1	0.0733205	0.0418505	0.0797804	1	4.47687	4.50541	0.320386	1	-0.0319761	0.039468	0.417837	1	0.121919	0.0733956	0.0966881	1	0.0389038	0.0367713	0.290058	1	2204.16	650.148	0.0010439	0.26506	1.48511	0.60123	0.0145822	1	298.218	449.94	0.50854	1	-1.35831	0.572821	0.0189369	1	1102.92	324.827	0.00102874	0.262263	6.76596	2.68903	0.0130622	1	0.204535
LUM	OID45477	0	0.0481098	0.919008	0.95825	1	0.0507653	0.0335232	0.129942	1	0.01771	0.0348051	0.611203	1	0.788162	0.854136	0.356709	1	1.39054	1.20328	0.248543	1	0.981963	0.911643	0.282089	1	0.549718	0.789187	0.486495	1	2.28539	2.15908	0.290512	1	-0.135251	1.14512	0.90606	1	-1.86004	2.69855	0.491113	1	1.92409	3.07394	0.531774	1	0.206859	0.0605866	0.00070791	0.204535	0.379493	0.120191	0.00159179	0.346273	0.211434	0.127085	0.0961679	1	0.298469	0.111377	0.00736627	0.912811	9.03274	12.1055	0.455567	1	0.0966852	0.105956	0.361504	1	0.412239	0.196256	0.0356837	1	-0.0732208	0.0970839	0.450729	1	-1414.13	2055.96	0.492947	1	-2.73024	1.80039	0.131385	1	706.647	1319.47	0.593095	1	2.56001	1.71144	0.136674	1	-799.639	1027.3	0.437938	1	-5.13368	8.15524	0.530013	1	0.204535
ACRV1	OID43322	0	-0.12496	0.607158	0.836938	1	0.0257741	0.022476	0.25149	1	0.0101673	0.0239494	0.671439	1	0.120027	0.561697	0.830903	1	0.80934	0.789317	0.305821	1	0.347429	0.599041	0.562265	1	0.728069	0.516854	0.15973	1	-1.30481	1.4592	0.371783	1	0.378671	0.774569	0.625293	1	-2.05119	1.82108	0.260789	1	-0.69188	2.08138	0.739778	1	0.0403743	0.0405833	0.320438	1	-0.0749766	0.0819412	0.360189	1	0.0180409	0.0857333	0.833331	1	-0.028764	0.075212	0.702135	1	-11.8544	7.69481	0.123421	1	0.0681407	0.071246	0.338863	1	0.0192686	0.121483	0.873975	1	-0.0804782	0.0630966	0.202141	1	-3647.97	1000.27	0.000707846	0.204535	-2.69778	1.00816	0.0083838	0.988872	-1274.01	748.85	0.0917656	1	2.5669	0.962755	0.00857658	1	-1745.92	513.071	0.00134022	0.311479	-14.0851	4.33044	0.00165196	0.35463	0.204535
ENPP1	OID44626	0	-0.513076	0.690188	0.457248	1	-0.0212746	0.0268778	0.428634	1	-0.00889973	0.0276017	0.747312	1	0.594561	0.661078	0.36901	1	0.520451	0.924424	0.573768	1	0.56069	0.703393	0.425873	1	-0.0763445	0.60741	0.900045	1	-1.26659	1.70107	0.456984	1	-0.0569161	0.944925	0.952004	1	2.1704	2.16849	0.317518	1	5.07098	2.46902	0.0406745	1	0.152021	0.0445345	0.00070968	0.204871	0.00760586	0.0959759	0.936836	1	-0.0395033	0.0982564	0.687653	1	0.114892	0.0853791	0.178408	1	3.46884	8.65836	0.688689	1	-0.0137002	0.0842181	0.870774	1	-0.0908702	0.14187	0.521836	1	-0.0326927	0.0830719	0.693915	1	-1110.44	1342.5	0.409458	1	-0.446924	1.14012	0.695584	1	-1728.24	831.553	0.0393049	1	0.426454	1.08192	0.693987	1	-479.223	672.055	0.4769	1	-2.9485	5.2197	0.572955	1	0.204871
SPP1	OID45267	0	-0.439282	0.450106	0.329088	1	0.00620461	0.0177848	0.727186	1	-0.020984	0.0187532	0.263915	1	0.368297	0.436076	0.398875	1	0.997612	0.608062	0.101704	1	0.580085	0.463433	0.21144	1	0.644142	0.399404	0.107634	1	-0.892181	1.11977	0.426098	1	-0.0293519	0.627656	0.962727	1	-3.6815	1.42324	0.010057	1	-2.84781	1.6364	0.08261	1	0.0630407	0.0299123	0.0357218	1	-0.0528392	0.0624975	0.397853	1	0.0101851	0.0644739	0.874478	1	0.0276481	0.0561609	0.622507	1	-6.64041	5.55305	0.231769	1	0.0815091	0.0556915	0.143308	1	0.0234901	0.086685	0.786405	1	-0.149231	0.0564985	0.00825835	0.979373	-2787.25	803.278	0.00073475	0.209738	-2.06	0.705896	0.00402689	0.625364	-1748.45	519.963	0.000973115	0.252781	1.926	0.670684	0.00463738	0.682915	-1398.58	401.97	0.000710775	0.205061	-9.03621	3.23649	0.00592698	0.796738	0.205061
GP2	OID43771	0	-1.14909	0.427605	0.00720395	0.899637	-0.0502781	0.0170257	0.0031463	0.535614	-0.0607182	0.0177784	0.000714913	0.205866	-1.06129	0.415809	0.0111029	1	-1.06106	0.582086	0.0691575	1	-1.06555	0.442058	0.016428	1	0.0642543	0.385507	0.86772	1	-2.6544	1.06567	0.0131884	1	1.15039	0.612703	0.0612057	1	-2.24005	1.38123	0.10568	1	-3.41463	1.57928	0.0312276	1	-0.0772631	0.0286638	0.00733824	0.910775	-0.129364	0.0601335	0.0314536	1	0.0572739	0.0613976	0.350904	1	0.0070091	0.05356	0.895882	1	-5.96698	5.50807	0.278669	1	0.137694	0.0538877	0.0106125	1	-0.0111573	0.0899968	0.901335	1	-0.0921292	0.05908	0.118903	1	-2269.59	909.87	0.0136832	1	-2.09575	0.765634	0.0069067	0.875658	40.3187	580.416	0.944707	1	1.96359	0.726536	0.00763473	0.934458	-1090.54	455.787	0.017947	1	-9.39136	3.51786	0.00838358	0.988872	0.205866
NDUFA5	OID44018	0	1.84591	0.568199	0.00115936	0.283654	0.0232427	0.0203735	0.25394	1	0.0417841	0.02181	0.0563486	1	0.280544	0.531912	0.598216	1	0.14975	0.752457	0.842359	1	0.235039	0.568846	0.67971	1	-0.0975931	0.49274	0.843106	1	2.33728	1.33549	0.0810058	1	-0.25319	0.673159	0.707175	1	3.46668	1.62695	0.0339631	1	4.19213	1.84251	0.0236489	1	0.0109513	0.0386194	0.776893	1	0.0813906	0.0753397	0.280002	1	-0.196938	0.0789663	0.0126331	1	0.00421717	0.070665	0.952412	1	3.09957	7.6556	0.685568	1	-0.212353	0.0627673	0.00071651	0.206183	0.204202	0.12347	0.0981579	1	0.0878847	0.0557912	0.115201	1	2754.44	1047.88	0.0106277	1	2.08636	0.990221	0.0368173	1	-24.1327	726.532	0.97356	1	-1.90587	0.944823	0.0454526	1	1289.38	530.628	0.0176014	1	8.51588	4.37556	0.0541462	1	0.206183
CDON	OID44530	0	0.024932	0.593019	0.966465	1	0.0190556	0.0229076	0.405496	1	0.0344654	0.0241104	0.15373	1	1.07922	0.567618	0.0579945	1	2.68426	0.787188	0.00071793	0.206451	1.61687	0.601692	0.00751294	0.925548	1.60705	0.518091	0.00206332	0.41007	-1.85404	1.45573	0.203573	1	-0.183927	0.802778	0.818919	1	-2.95855	1.84705	0.110039	1	-0.30372	2.11902	0.886106	1	0.111046	0.0386494	0.00429033	0.649809	0.0115805	0.0816658	0.887235	1	0.0232976	0.0848264	0.783585	1	0.013783	0.0739807	0.852205	1	6.0077	7.41683	0.417935	1	0.0534956	0.0723424	0.459617	1	0.0927829	0.115614	0.422249	1	0.0645484	0.0697837	0.354978	1	-1556.31	1126.1	0.169379	1	-1.1594	0.966951	0.232304	1	-1081.93	718.112	0.133991	1	1.09328	0.91906	0.235985	1	-785.76	563.644	0.165706	1	-4.93751	4.45797	0.269796	1	0.206451
FCGR2A	OID45358	0	0.0507045	0.73221	0.944792	1	0.0407044	0.0286534	0.155439	1	0.047331	0.0290538	0.104179	1	0.251408	0.711409	0.723987	1	0.212075	0.99402	0.831168	1	0.230052	0.756709	0.761281	1	-0.0303502	0.652842	0.962945	1	-0.104673	1.81038	0.953924	1	-0.939585	1.01998	0.357565	1	2.17084	2.32735	0.351534	1	0.489971	2.66633	0.854297	1	-0.0755501	0.0481363	0.117357	1	0.341356	0.100936	0.00071984	0.206827	0.0587788	0.104764	0.574756	1	0.208838	0.090937	0.0216467	1	8.82073	9.39424	0.347756	1	-0.0775512	0.0903283	0.39059	1	0.291096	0.148116	0.049377	1	0.0513716	0.0910705	0.572695	1	139.962	1513.8	0.926451	1	-0.147806	1.24768	0.905855	1	329.984	935.127	0.724659	1	0.175691	1.18196	0.88203	1	185.557	757.481	0.806799	1	0.492983	5.79664	0.932333	1	0.206827
KALRN	OID40326	0	0.0399132	0.17483	0.819415	1	-0.0007264	0.006125	0.905594	1	0.00542449	0.00666743	0.416517	1	-0.105901	0.161036	0.511188	1	0.109093	0.227713	0.63216	1	-0.036339	0.172226	0.833006	1	0.217661	0.148882	0.144598	1	-0.450325	0.410442	0.273327	1	-0.105711	0.206605	0.609358	1	-0.431807	0.496678	0.385337	1	-0.559148	0.564563	0.322789	1	0.0130649	0.0117629	0.267401	1	0.00506203	0.0230454	0.82614	1	-0.0561363	0.0241094	0.019891	1	-0.0529539	0.0213206	0.0130026	1	2.24553	2.15781	0.298037	1	-0.0644219	0.0190526	0.00072154	0.207207	0.00958256	0.0338558	0.777146	1	-0.00822296	0.0169515	0.627615	1	-194.522	298.152	0.516987	1	0.0121342	0.285934	0.966212	1	-77.1304	201.995	0.703651	1	-0.0165143	0.272723	0.9518	1	-116.106	148.387	0.437535	1	-1.83731	1.2099	0.13316	1	0.207207
CLMP	OID43540	0	0.98637	1.05952	0.351877	1	-0.0570681	0.0379326	0.132463	1	0.137497	0.0403231	0.000725694	0.20815	1.84157	0.981655	0.0614099	1	1.13373	1.38783	0.414478	1	1.60534	1.04944	0.126901	1	-0.715028	0.909509	0.432247	1	-2.16667	2.49994	0.386667	1	-1.52647	1.29677	0.240166	1	5.13022	3.07738	0.0964428	1	6.61809	3.50015	0.0595336	1	0.000862197	0.0727947	0.990556	1	0.285958	0.139313	0.0401085	1	-0.00812303	0.146241	0.955704	1	-0.0751161	0.129235	0.561081	1	42.5289	12.8925	0.00097122	0.252462	-0.129931	0.120173	0.279608	1	0.223561	0.217318	0.303609	1	0.300691	0.114873	0.00885507	1	5928.23	1996.02	0.00393398	0.616004	4.40871	1.80955	0.0160074	1	1953.46	1336.09	0.146578	1	-4.14274	1.72359	0.0174383	1	3128.82	997.964	0.00239196	0.450085	23.3346	7.98289	0.00417928	0.639101	0.20815
LEG1	OID44745	0	-0.992403	0.441736	0.0246656	1	-0.0247629	0.0177083	0.162	1	-0.0614546	0.018191	0.000813152	0.224325	0.308626	0.430157	0.473522	1	-0.28673	0.599965	0.632993	1	0.107294	0.457452	0.814687	1	-0.516048	0.393215	0.190203	1	-1.89091	1.10794	0.088718	1	-0.15124	0.632418	0.811123	1	-2.1123	1.429	0.140185	1	-2.52927	1.6365	0.123041	1	0.003448	0.0299202	0.908316	1	-0.00947219	0.0622276	0.879015	1	0.0662869	0.0638301	0.299042	1	0.0632293	0.0555409	0.254942	1	-7.32672	5.28139	0.165359	1	0.096436	0.0553078	0.0812246	1	-0.0591189	0.0849868	0.486664	1	-0.049303	0.0608221	0.41759	1	-2658.64	892.985	0.00337447	0.559524	-2.51686	0.729384	0.000726995	0.208452	-1199.94	563.336	0.0347075	1	2.32785	0.69213	0.00098041	0.254052	-1302.35	447.18	0.00411668	0.634321	-9.88222	3.45238	0.00477059	0.695938	0.208452
NUDT5	OID45205	0	0.783141	0.408275	0.0550892	1	0.0146583	0.0147655	0.320837	1	0.0324443	0.0156221	0.0385794	1	0.971173	0.375432	0.0100572	1	0.640386	0.533432	0.23068	1	0.858876	0.402197	0.0333565	1	-0.318802	0.349758	0.362609	1	1.55763	0.962226	0.106359	1	-0.168616	0.50301	0.737725	1	4.0007	1.18311	0.00080827	0.223355	4.14991	1.34705	0.00224352	0.431533	0.0137679	0.0274838	0.616695	1	0.0957772	0.0541791	0.0770961	1	-0.126103	0.0568057	0.026425	1	0.0598298	0.0502603	0.23389	1	4.45326	5.48769	0.417079	1	-0.157416	0.0466085	0.00073172	0.209199	0.171834	0.0893253	0.0543937	1	0.0560391	0.0422211	0.184417	1	2000.56	802.531	0.0148552	1	1.98315	0.73481	0.00780666	0.946322	286.398	545.962	0.600941	1	-1.86591	0.701022	0.00865438	1	1023.44	402.774	0.0130411	1	6.94342	3.2952	0.0372949	1	0.209199
MMP8	OID44787	0	0.137132	0.370342	0.71117	1	-0.0052676	0.0123583	0.669932	1	0.017115	0.0138475	0.217479	1	0.42961	0.335216	0.20086	1	0.49102	0.476297	0.303299	1	0.448399	0.359172	0.212724	1	0.0215959	0.311423	0.944756	1	0.297745	0.838553	0.722782	1	0.0186984	0.410446	0.963709	1	0.845669	1.01033	0.40338	1	1.64005	1.14297	0.152569	1	0.0222806	0.0251439	0.376107	1	0.146805	0.0466509	0.00165023	0.354485	0.0849126	0.0500024	0.0894757	1	0.126234	0.0441683	0.00426287	0.647344	-1.25633	4.57819	0.783765	1	-0.00249975	0.0394366	0.949459	1	-0.0022432	0.0746572	0.976029	1	0.0642475	0.0331156	0.0523679	1	2993.16	868.127	0.000731721	0.209199	1.96744	0.745761	0.00917226	1	1826.59	547.65	0.00106324	0.268017	-1.80637	0.710167	0.0119319	1	1483.66	435.127	0.000833022	0.227621	10.2266	3.41132	0.00316182	0.537448	0.209199
AP3B1	OID43370	0	1.00001	0.329045	0.00237261	0.447749	0.0042019	0.0117725	0.721148	1	0.0199909	0.0126535	0.115145	1	0.539409	0.30634	0.0790999	1	0.351131	0.434716	0.41976	1	0.476375	0.328002	0.147247	1	-0.165528	0.284965	0.561679	1	1.53072	0.773136	0.0485134	1	-0.571423	0.392087	0.146342	1	2.31832	0.947455	0.0149926	1	1.73791	1.07893	0.108317	1	-0.00550418	0.0223668	0.805746	1	-0.0160915	0.0438265	0.713497	1	-0.15439	0.045749	0.00073893	0.21065	-0.0084752	0.0408031	0.835456	1	4.38404	4.55491	0.335806	1	-0.122566	0.0376164	0.00112081	0.277375	0.123344	0.0735388	0.0934902	1	0.041229	0.0328125	0.208934	1	2080.09	706.479	0.00413556	0.635947	1.89378	0.642107	0.00368834	0.590592	182.912	478.071	0.702658	1	-1.77585	0.611896	0.00424949	0.646407	1035.82	355.262	0.0044616	0.666316	7.36	2.87755	0.0116974	1	0.21065
S100A12	OID44199	0	0.599752	0.413657	0.147093	1	-0.0167213	0.0144948	0.248662	1	0.0258197	0.0159683	0.10687	1	0.385447	0.382438	0.31417	1	0.498643	0.540581	0.356898	1	0.421097	0.408794	0.303628	1	0.0849386	0.354168	0.810597	1	1.02679	0.960041	0.285567	1	-0.552319	0.495399	0.265931	1	-1.2806	1.17619	0.277118	1	-2.08661	1.33713	0.119678	1	-0.0196963	0.02822	0.485628	1	0.121976	0.0545893	0.0254544	1	0.0600729	0.0569156	0.291209	1	0.10954	0.0501716	0.0290129	1	1.89724	5.30296	0.720515	1	-0.0105453	0.0463468	0.820012	1	-0.0177643	0.0841299	0.832768	1	0.062748	0.0425176	0.139994	1	1280.52	838.826	0.129942	1	0.837171	0.749779	0.265943	1	1774.63	510.556	0.000739883	0.210779	-0.816368	0.71355	0.254359	1	651.442	420.156	0.124078	1	4.50649	3.35238	0.181138	1	0.210779
PPP1R13B	OID41654	0	1.41373	0.55368	0.0106699	1	0.0291415	0.0205781	0.156733	1	0.0743915	0.0218601	0.00074171	0.211157	0.953744	0.525487	0.0702899	1	0.974545	0.739893	0.188556	1	0.959292	0.560586	0.0878262	1	0.00982118	0.486228	0.983895	1	-0.00699946	1.3352	0.99582	1	-0.607294	0.712192	0.394477	1	3.79385	1.65845	0.0227435	1	5.44369	1.88291	0.00407561	0.6306	0.0504036	0.0378002	0.183186	1	0.21069	0.073924	0.00437073	0.657362	-0.0295751	0.0783144	0.705694	1	0.0257977	0.0688284	0.7078	1	17.7695	8.14955	0.0292256	1	-0.12594	0.0650885	0.0530013	1	0.0385706	0.126504	0.760445	1	0.187197	0.0620082	0.00253693	0.467655	1851.14	1107.15	0.0989622	1	2.4048	1.0203	0.0198158	1	223.863	736.815	0.761952	1	-2.27038	0.97291	0.0210084	1	848.923	554.113	0.129995	1	8.55299	4.5194	0.0611257	1	0.211157
SPRING1	OID43126	0	-0.845407	0.499695	0.0906753	1	-0.0083711	0.0179644	0.641228	1	-0.0428986	0.0189602	0.0243042	1	-0.170444	0.467631	0.715698	1	-0.866641	0.658321	0.188803	1	-0.396997	0.499152	0.426904	1	-0.677088	0.431089	0.117084	1	-2.92592	1.1725	0.0130174	1	0.49686	0.611122	0.416935	1	-0.0236839	1.45887	0.987057	1	0.429957	1.66054	0.795859	1	0.047082	0.0340125	0.167086	1	0.0667309	0.0673522	0.321796	1	0.0916296	0.0698578	0.189635	1	0.0184785	0.0613324	0.763198	1	-2.01948	6.02044	0.737295	1	0.0583615	0.0573129	0.308538	1	0.00941626	0.101507	0.92609	1	-0.170442	0.0505299	0.00074331	0.211505	-1851.76	905.038	0.0437843	1	-1.09869	0.821813	0.183219	1	-1398.78	588.697	0.0191018	1	0.973062	0.782714	0.215657	1	-846.104	454.883	0.0662002	1	-6.6679	3.64261	0.0696547	1	0.211505
MYL3	OID42794	0	0.0634207	0.232143	0.784702	1	-0.012916	0.00851334	0.12923	1	-0.0173225	0.00888272	0.0519735	1	-0.734288	0.215982	0.00074429	0.211532	-0.758066	0.306009	0.0136606	1	-0.746093	0.230728	0.00132637	0.310106	-0.0243425	0.20228	0.904275	1	-0.563001	0.555108	0.311129	1	-0.182203	0.300747	0.545102	1	0.31734	0.70993	0.655154	1	-0.645667	0.809088	0.425414	1	-0.0364214	0.0156781	0.0206983	1	-0.0241244	0.0312221	0.439717	1	0.0748998	0.0325228	0.0212792	1	0.0383891	0.0286273	0.179921	1	1.90894	3.16498	0.546413	1	0.0857453	0.026693	0.00131689	0.308784	0.0400328	0.0529224	0.449383	1	0.00127992	0.0243672	0.958109	1	59.1678	486.088	0.903374	1	-0.423666	0.423794	0.319051	1	986.638	306.717	0.00163536	0.352554	0.41863	0.403364	0.300973	1	34.0713	243.092	0.888829	1	-0.467079	1.94442	0.810547	1	0.211532
KNDC1	OID40353	0	-0.119974	0.161763	0.458289	1	-0.0066367	0.00622074	0.286029	1	-0.021598	0.00634828	0.000744941	0.211646	-0.0675591	0.154441	0.662029	1	-0.0294278	0.216693	0.892046	1	-0.0517429	0.164582	0.753391	1	0.0419051	0.142167	0.768333	1	-0.012192	0.393747	0.975314	1	-0.0201815	0.212855	0.924524	1	-0.242572	0.496792	0.625646	1	-0.458749	0.567023	0.419018	1	-0.00505292	0.0108585	0.641951	1	-0.0288197	0.0220429	0.191065	1	0.00948296	0.022883	0.678574	1	-0.0141071	0.0200538	0.481768	1	-5.71037	2.03466	0.00500765	0.716943	0.0190535	0.0191701	0.320263	1	0.00744039	0.0342518	0.828032	1	-0.0503601	0.0180533	0.00527844	0.740423	-588.737	304.116	0.055377	1	-0.387563	0.270257	0.153525	1	-364.705	194.164	0.0625829	1	0.354056	0.257014	0.170269	1	-324.133	151.906	0.0350038	1	-3.38188	1.19395	0.00528461	0.741035	0.211646
CD248	OID45059	0	0.491846	0.66187	0.457412	1	0.00650664	0.0226602	0.774006	1	0.031127	0.024515	0.205163	1	0.125171	0.600383	0.834966	1	1.23737	0.846494	0.144663	1	0.490297	0.641295	0.445037	1	1.16107	0.553281	0.0365521	1	1.41426	1.51338	0.350711	1	0.0828811	0.773336	0.914742	1	-4.58875	1.85803	0.0140906	1	-2.81828	2.12516	0.185828	1	0.0627468	0.044129	0.155871	1	0.205184	0.0855241	0.0164339	1	0.274024	0.0903308	0.00241685	0.453498	0.266795	0.0791117	0.00074519	0.21168	2.76941	8.82766	0.753734	1	0.226504	0.0726445	0.001821	0.377708	0.181675	0.139834	0.193867	1	2.08334e-05	0.062285	0.999733	1	-1470.34	1290.44	0.257784	1	-1.845	1.15634	0.112664	1	-400.769	852.761	0.639197	1	1.79245	1.10041	0.105374	1	-697.477	646.257	0.283541	1	-4.25931	5.24399	0.41818	1	0.21168
CIAO2A	OID41019	0	0.494458	0.334834	0.13975	1	-0.0135557	0.0120314	0.259873	1	0.0149039	0.0121826	0.222142	1	1.04627	0.3078	0.00074803	0.212165	0.920916	0.438357	0.0363073	1	1.00572	0.329779	0.0024512	0.457592	-0.127746	0.288753	0.658447	1	0.456098	0.79069	0.564414	1	0.186973	0.403634	0.643614	1	0.344899	0.972423	0.723074	1	1.21847	1.10484	0.270968	1	0.034146	0.0223826	0.127945	1	0.000276533	0.0444919	0.995041	1	-0.062615	0.0465715	0.178789	1	-0.0075738	0.0413429	0.854645	1	-10.9084	4.8282	0.023864	1	-0.0608016	0.0376444	0.106277	1	-0.0045844	0.0767951	0.952398	1	0.0123894	0.0331723	0.708787	1	-594.701	720.793	0.411489	1	-0.306747	0.653593	0.639498	1	-153.052	470.789	0.745661	1	0.270374	0.622001	0.66439	1	-220.831	361.227	0.542484	1	-4.03794	2.88335	0.163838	1	0.212165
STX6	OID43143	0	0.631356	0.311906	0.0429511	1	0.00017139	0.0110816	0.987661	1	0.0194754	0.0121191	0.109	1	0.543338	0.290968	0.0626339	1	0.515064	0.411907	0.211907	1	0.534405	0.311158	0.0867121	1	-0.0350991	0.270259	0.896737	1	0.779468	0.733599	0.288733	1	-0.0005508	0.373546	0.998825	1	2.15947	0.896016	0.0165487	1	2.43579	1.01699	0.0172386	1	0.00628277	0.0210283	0.765272	1	-0.0366396	0.0414039	0.376194	1	-0.145269	0.0430933	0.00074886	0.212365	0.0100444	0.0384753	0.794046	1	4.86224	3.90028	0.21253	1	-0.106016	0.0350626	0.00249774	0.463345	0.0974488	0.0624119	0.118434	1	0.0403263	0.0307564	0.189807	1	928.251	601.105	0.125941	1	1.13114	0.538953	0.0374698	1	-131.013	393.573	0.739801	1	-1.08131	0.51291	0.0366156	1	468.227	300.595	0.122716	1	3.07132	2.41668	0.206105	1	0.212365
ANKRD20A1	OID40014	0	-0.199387	0.138117	0.148849	1	-0.002664	0.00497397	0.592245	1	0.00241244	0.00536864	0.653475	1	-0.134964	0.127925	0.292091	1	-0.212246	0.18053	0.240452	1	-0.16059	0.136633	0.240597	1	-0.080013	0.118406	0.499612	1	-0.604153	0.325024	0.0638722	1	-0.0540988	0.165856	0.744575	1	1.33801	0.392909	0.00075113	0.212833	1.18086	0.449467	0.00905732	1	0.0099538	0.00930331	0.285329	1	0.0454553	0.0181212	0.0121276	1	0.0224818	0.019185	0.24126	1	0.0273879	0.0169385	0.1059	1	1.8937	1.69671	0.264379	1	-0.000116272	0.0155228	0.994024	1	0.0550505	0.0278842	0.0483533	1	0.0136169	0.0135726	0.315732	1	210.995	250.183	0.401379	1	0.249759	0.22493	0.268596	1	173.027	164.91	0.296125	1	-0.231196	0.214209	0.282141	1	126.31	124.883	0.314671	1	0.461444	1.00854	0.648104	1	0.212833
GIT1	OID43757	0	1.05675	0.325218	0.00115662	0.283272	0.012375	0.0122783	0.313514	1	0.031257	0.0126355	0.0138513	1	0.610143	0.307171	0.047707	1	0.500413	0.434579	0.25024	1	0.572174	0.32841	0.0822599	1	-0.100937	0.285208	0.723602	1	1.98195	0.773765	0.0108226	1	-0.620915	0.405882	0.127198	1	2.41218	0.961116	0.0125534	1	1.48239	1.09919	0.178385	1	-0.0209582	0.0222339	0.346469	1	-0.0645801	0.0439131	0.14139	1	-0.153373	0.0455095	0.00075133	0.212849	-0.0250094	0.0405447	0.537343	1	4.4935	4.35532	0.3022	1	-0.119731	0.0376317	0.00146442	0.329137	0.114102	0.0702615	0.104383	1	0.0542251	0.036162	0.133742	1	2069.44	649.78	0.00199694	0.401247	1.95713	0.590618	0.00115128	0.282502	250.086	442.584	0.57302	1	-1.84043	0.562943	0.0013304	0.310282	1035.26	326.085	0.00204481	0.407212	7.71492	2.62379	0.00392656	0.615244	0.212849
PPA2	OID41649	0	1.14547	0.393415	0.0035959	0.582004	0.0231663	0.0142302	0.103533	1	0.0163833	0.0152793	0.284423	1	0.515463	0.366414	0.160323	1	0.0230047	0.519112	0.964676	1	0.353272	0.392226	0.368331	1	-0.472631	0.339364	0.164533	1	1.0835	0.926772	0.243149	1	0.391067	0.474954	0.411048	1	2.92341	1.13415	0.0104061	1	3.44824	1.28608	0.0077319	0.94115	-0.0093065	0.0266627	0.727247	1	0.0178838	0.0522285	0.732039	1	-0.161786	0.0544098	0.00294455	0.51425	0.0232505	0.0487603	0.63348	1	3.59971	5.57711	0.51864	1	-0.148633	0.0441219	0.00075528	0.213789	0.140628	0.0888201	0.113355	1	0.0509932	0.0415232	0.219422	1	1887.56	890.811	0.0365811	1	1.7236	0.795689	0.0318231	1	392.028	589.221	0.50696	1	-1.58882	0.757853	0.0376465	1	913.852	447.524	0.0437152	1	6.73169	3.5802	0.0622179	1	0.213789
DDX60L	OID41092	0	-0.251061	0.288095	0.383507	1	-0.0040151	0.0110686	0.716795	1	-0.0153635	0.0116576	0.188373	1	0.00466282	0.277181	0.986587	1	0.0545373	0.388342	0.888388	1	0.01998	0.295191	0.946071	1	0.0647523	0.254834	0.799556	1	0.123902	0.706042	0.860789	1	0.349572	0.381752	0.360522	1	0.291441	0.892333	0.744152	1	0.943296	1.01729	0.354403	1	0.0110816	0.0191944	0.564053	1	0.0175142	0.0394726	0.657256	1	0.0206484	0.0410722	0.615152	1	-0.0028968	0.0357993	0.935506	1	-2.16701	3.55986	0.5427	1	0.00118772	0.0347558	0.972739	1	-0.191904	0.0569795	0.00075729	0.214176	-0.0249785	0.0330044	0.449156	1	-655.179	564.971	0.248244	1	-0.522462	0.487395	0.285361	1	-340.634	358.455	0.343464	1	0.520236	0.462393	0.262241	1	-317.5	282.677	0.263367	1	-0.928179	2.2244	0.67706	1	0.214176
NFAT5	OID44025	0	0.581854	0.34149	0.0884059	1	-0.0112153	0.012004	0.350147	1	0.0126825	0.0131176	0.334355	1	0.575358	0.313536	0.0672884	1	0.919742	0.442078	0.0381498	1	0.69256	0.334617	0.0391591	1	0.338868	0.290512	0.244176	1	-0.0236774	0.797385	0.976328	1	-1.22296	0.403332	0.00268238	0.484968	3.30279	0.971124	0.0007579	0.21424	2.41214	1.11076	0.0306469	1	-0.015437	0.0231541	0.505361	1	-0.0120056	0.0452404	0.790721	1	-0.10685	0.04698	0.0229434	1	0.0197416	0.0417097	0.635993	1	5.76779	4.89737	0.238903	1	-0.0681239	0.0387904	0.0790534	1	0.173099	0.0811916	0.0330079	1	0.0393558	0.0349658	0.260356	1	1926.22	719.558	0.00895989	1	2.04977	0.653931	0.00206989	0.410745	-67.9298	482.522	0.888305	1	-1.95672	0.622644	0.00201169	0.403438	994.831	359.164	0.00692254	0.876751	6.85856	2.92913	0.0208474	1	0.21424
ROBO2	OID44901	0	-0.22063	0.768286	0.773981	1	0.0218904	0.0277399	0.430036	1	0.018239	0.0297527	0.540278	1	1.1148	0.719421	0.122058	1	1.88389	1.0121	0.0634424	1	1.36698	0.767235	0.0755783	1	0.752536	0.665127	0.258575	1	0.940517	1.82287	0.606192	1	-0.0706997	0.957672	0.941204	1	0.0770152	2.27452	0.973009	1	3.93828	2.57702	0.127422	1	0.155127	0.0506891	0.00236642	0.446881	0.34096	0.101252	0.00075873	0.214306	0.212543	0.106935	0.0468571	1	0.302396	0.0935128	0.00122179	0.293558	18.4702	9.75909	0.0584089	1	0.0826365	0.0886805	0.351416	1	0.0859022	0.155174	0.579862	1	-0.0259221	0.0808163	0.748398	1	-1207.9	1521.4	0.428807	1	-1.12515	1.32595	0.397392	1	-2095.38	952.726	0.0295354	1	1.07166	1.25905	0.395951	1	-620.572	761.483	0.416719	1	-2.40726	6.02101	0.689873	1	0.214306
SMAD3	OID44259	0	0.582023	0.26275	0.026752	1	0.00976636	0.00971068	0.314544	1	0.0134445	0.010332	0.194018	1	0.127913	0.247211	0.605151	1	-0.206917	0.347583	0.551984	1	0.0148515	0.263774	0.955128	1	-0.317513	0.227428	0.163469	1	0.138358	0.628955	0.826005	1	0.0768573	0.334629	0.818495	1	2.17827	0.779225	0.00546293	0.757333	1.96236	0.891773	0.028417	1	-0.00770116	0.0175247	0.660586	1	-0.0545321	0.0353531	0.122952	1	-0.122373	0.0363458	0.00076013	0.214509	-0.0130418	0.0323453	0.686799	1	1.70537	3.1496	0.588194	1	-0.0888083	0.0302294	0.00330538	0.552447	0.0483481	0.0501262	0.334782	1	0.0167303	0.0289595	0.563458	1	1044.84	493.737	0.0363339	1	1.03148	0.427671	0.0170089	1	-89.2191	320.491	0.781099	1	-0.985963	0.406341	0.0163614	1	487.65	247.723	0.0512218	1	2.61936	1.97034	0.185715	1	0.214509
SPRR3	OID44280	0	-1.38566	0.607104	0.0224653	1	-0.03358	0.0228602	0.141852	1	-0.0692111	0.0244677	0.00493586	0.710176	-0.691859	0.580889	0.234358	1	-1.18034	0.815205	0.148438	1	-0.850865	0.618951	0.170009	1	-0.452169	0.535589	0.399045	1	-3.85411	1.4607	0.00866663	1	-0.536662	0.780774	0.49241	1	-0.171532	1.84286	0.925894	1	-0.295801	2.10159	0.888148	1	0.0225045	0.0410352	0.583724	1	0.0329047	0.0828424	0.691223	1	0.111586	0.0859221	0.194052	1	0.0892504	0.075449	0.23684	1	8.56212	7.97656	0.283087	1	0.130827	0.0713708	0.0667936	1	-0.184656	0.136869	0.177292	1	-0.19975	0.065884	0.00243061	0.455013	-1873.4	1124.51	0.100116	1	-1.31511	1.01477	0.197012	1	-2395.79	685.621	0.000762364	0.215017	1.19886	0.966604	0.216804	1	-799.652	560.336	0.158157	1	-3.9256	4.46583	0.381483	1	0.215017
PGLYRP3	OID44091	0	0.616252	0.676217	0.362126	1	0.026595	0.0263547	0.312918	1	0.0763755	0.026993	0.00492535	0.709393	-0.296367	0.650541	0.648953	1	0.348605	0.910314	0.701968	1	-0.0927322	0.692593	0.893558	1	0.678108	0.596309	0.256176	1	-1.27326	1.66938	0.446108	1	-1.26544	0.928016	0.173545	1	3.04341	2.12261	0.152443	1	5.14974	2.41956	0.0339463	1	0.0850871	0.0448656	0.0586474	1	0.312821	0.0929356	0.00076267	0.215046	0.116837	0.0962284	0.224687	1	0.105577	0.084572	0.211896	1	9.96958	8.76051	0.255115	1	0.00200115	0.0826983	0.980695	1	0.338607	0.14156	0.0167588	1	0.20049	0.0808854	0.0131867	1	951.463	1421.23	0.504307	1	0.218926	1.20997	0.856647	1	969.042	895.217	0.280736	1	-0.162661	1.14851	0.887553	1	553.289	710.622	0.437537	1	2.74505	5.5629	0.622385	1	0.215046
LBP	OID45380	0	0.392487	0.43986	0.372233	1	0.0296523	0.0153997	0.0541655	1	0.0409084	0.0170927	0.0172397	1	0.171797	0.403316	0.670381	1	-0.300081	0.569526	0.598573	1	0.00821416	0.431168	0.984811	1	-0.474724	0.371968	0.202661	1	-0.322708	1.02814	0.753802	1	-0.221777	0.524407	0.672736	1	2.89032	1.25673	0.0221367	1	2.73813	1.43364	0.0571005	1	-0.0131283	0.0299944	0.661856	1	0.139466	0.0574691	0.015233	1	0.00433983	0.0608395	0.943133	1	0.114233	0.053432	0.0325244	1	10.7446	6.15818	0.0810261	1	-0.0499514	0.0495488	0.313394	1	-0.0365285	0.0932078	0.695129	1	0.0711569	0.0439375	0.105339	1	2250.98	833.964	0.00846802	0.995103	2.51793	0.732505	0.000764446	0.215366	948.357	516.497	0.0701028	1	-2.38516	0.697153	0.000804295	0.222533	1214.18	419.951	0.00487055	0.703739	9.09206	3.33291	0.00733423	0.910537	0.215366
TMF1	OID44332	0	0.724033	0.277952	0.00919043	1	0.00156344	0.0101185	0.877205	1	0.0232188	0.0108313	0.0327896	1	0.674695	0.257688	0.0091936	1	0.84309	0.36432	0.0211881	1	0.732187	0.275197	0.00813073	0.970062	0.166962	0.240142	0.487316	1	1.12539	0.653555	0.0859539	1	-0.956825	0.332825	0.00439098	0.659522	1.91496	0.805411	0.0180282	1	1.09263	0.918338	0.235058	1	-0.00914064	0.01905	0.631628	1	-0.0171899	0.037433	0.646078	1	-0.123454	0.0388214	0.00147252	0.330429	-0.0029974	0.0342974	0.930359	1	4.63307	3.7402	0.215448	1	-0.0905845	0.032578	0.00542677	0.753796	0.110494	0.0611118	0.0705963	1	0.0561151	0.029011	0.0530796	1	1831.99	560.569	0.00150929	0.335496	1.7304	0.504085	0.000764421	0.215366	-13.0197	380.142	0.97273	1	-1.64558	0.479501	0.000765448	0.215533	951.165	279.726	0.000984737	0.254736	6.81255	2.27076	0.00322251	0.544119	0.215366
CNTN2	OID43548	0	-0.0356132	0.754233	0.96234	1	0.0226407	0.0280388	0.419392	1	-0.0357473	0.0299042	0.23272	1	0.00765503	0.715598	0.99147	1	-1.01401	1.00413	0.313194	1	-0.334345	0.762822	0.661409	1	-0.97676	0.657498	0.138192	1	2.36969	1.80735	0.190597	1	1.60821	0.961728	0.0955062	1	2.60454	2.26138	0.250196	1	5.91171	2.55796	0.021411	1	0.110486	0.0514262	0.032306	1	0.227009	0.10321	0.0278439	1	0.243136	0.105588	0.0212962	1	0.309556	0.092013	0.00076748	0.215928	-8.04608	9.85118	0.414064	1	0.0994455	0.0888519	0.263043	1	0.221505	0.157	0.158286	1	-0.20991	0.0862232	0.0149125	1	-4105.6	1483.83	0.00711708	0.892761	-2.88966	1.32379	0.0306224	1	-3141.56	932.825	0.00117647	0.28634	2.69432	1.26086	0.03422	1	-2036.41	736.691	0.00720125	0.899556	-15.3257	5.94941	0.0113184	1	0.215928
LAMA4	OID44740	0	1.52216	0.582313	0.00894921	1	0.0265548	0.0201014	0.186489	1	0.0195013	0.0214614	0.364306	1	0.858193	0.532907	0.108217	1	0.903362	0.756801	0.233406	1	0.87305	0.570632	0.126921	1	0.0632251	0.496429	0.898729	1	2.6217	1.33504	0.0504413	1	0.515858	0.666431	0.439752	1	4.06605	1.62653	0.0130224	1	6.21754	1.8268	0.0007687	0.216166	0.0826612	0.0392694	0.0359443	1	0.198531	0.0753513	0.0084203	0.99123	-0.098545	0.0803091	0.219796	1	0.187593	0.0712226	0.00844128	0.992765	6.1142	7.35351	0.40571	1	-0.186938	0.0633598	0.00317341	0.538701	0.221668	0.124053	0.0739574	1	0.0560884	0.0536743	0.296034	1	3017.3	1236.08	0.0168163	1	2.78128	1.12907	0.0148906	1	-741.611	814.183	0.364672	1	-2.62543	1.07554	0.0157865	1	1547.82	617.223	0.0141374	1	10.9827	5.02441	0.03076	1	0.216166
COCH	OID44553	0	0.726245	0.530765	0.171219	1	-0.0108982	0.0199042	0.584013	1	0.0125704	0.0210081	0.549982	1	0.639873	0.506089	0.206852	1	0.108734	0.711818	0.878669	1	0.465657	0.540027	0.389055	1	-0.480813	0.466235	0.303049	1	-0.0702633	1.28711	0.956494	1	0.321268	0.685527	0.639664	1	4.54134	1.59472	0.00465842	0.684802	6.14167	1.80991	0.00076915	0.216183	0.0696208	0.0349946	0.0473601	1	0.0518888	0.0720049	0.471138	1	-0.171382	0.0744714	0.0213738	1	0.0598639	0.0658553	0.363339	1	-1.52208	7.23581	0.833392	1	-0.203002	0.0616407	0.00099017	0.255709	0.022462	0.111489	0.840329	1	-0.0127493	0.0597623	0.831067	1	1375.44	1127.31	0.224647	1	0.680769	0.97448	0.485821	1	-76.0825	720.746	0.916069	1	-0.595129	0.925008	0.520905	1	683.285	564.033	0.227942	1	3.06162	4.45406	0.492877	1	0.216183
POC1B	OID41637	0	0.656104	0.34424	0.0566567	1	-0.0028443	0.011895	0.811018	1	0.0249787	0.0131765	0.0589648	1	0.631552	0.313654	0.0448046	1	0.690469	0.444847	0.121493	1	0.652868	0.335605	0.052506	1	0.0543614	0.292082	0.852459	1	0.692512	0.7935	0.383445	1	-0.954236	0.397106	0.017057	1	2.42184	0.966737	0.0127935	1	2.35651	1.09567	0.0323479	1	-0.0018493	0.0236647	0.937753	1	0.0768779	0.0449576	0.0872638	1	-0.102982	0.0475399	0.0302935	1	0.030737	0.0419721	0.463973	1	3.66939	4.7495	0.439768	1	-0.106003	0.0390768	0.00667414	0.857502	0.109323	0.078291	0.162605	1	0.078044	0.0331562	0.0185813	1	1873.97	686.055	0.00786428	0.950767	2.14458	0.627572	0.000813617	0.224363	-30.1355	463.276	0.948263	1	-2.05035	0.597448	0.000771224	0.216614	952.415	341.339	0.00671194	0.860188	5.90231	2.81405	0.0381949	1	0.216614
RINT1	OID41724	0	1.05282	0.319225	0.00097362	0.252873	-0.0008938	0.0113685	0.937331	1	0.0194819	0.0123837	0.116664	1	0.725643	0.296884	0.0149835	1	0.626366	0.421697	0.138289	1	0.693223	0.317867	0.0298171	1	-0.0941367	0.277012	0.734177	1	1.4741	0.749383	0.0499656	1	-0.701904	0.381036	0.0666905	1	2.44654	0.91723	0.00805988	0.964698	2.19638	1.04434	0.0362985	1	0.0234031	0.0218154	0.284047	1	0.0488736	0.0428058	0.253557	1	-0.09533	0.0444263	0.0318888	1	0.0266353	0.039519	0.50032	1	8.88113	4.16226	0.0328649	1	-0.0977673	0.036534	0.00744915	0.920676	0.130311	0.0679944	0.0553013	1	0.0517629	0.0318971	0.10463	1	2077.7	601.247	0.00098782	0.255298	1.68556	0.574006	0.00384057	0.605783	126.612	426.798	0.767225	1	-1.56616	0.547487	0.00481876	0.699683	1061.81	300.77	0.000771667	0.216637	7.2036	2.53162	0.00524284	0.736845	0.216637
CASP9	OID43456	0	1.4078	0.481817	0.00347942	0.57013	0.0178302	0.0174729	0.307516	1	0.0284657	0.019018	0.135401	1	0.522625	0.452075	0.248386	1	0.387576	0.638704	0.54433	1	0.478655	0.483145	0.322456	1	-0.127904	0.418613	0.760119	1	1.68372	1.14532	0.142412	1	-0.216405	0.59253	0.715243	1	4.41399	1.40557	0.00184447	0.380864	4.37017	1.60091	0.00669417	0.858958	-0.00424813	0.032598	0.896383	1	-0.0114642	0.0646677	0.85929	1	-0.227155	0.0678105	0.00080855	0.223369	-0.002588	0.059921	0.96555	1	1.46469	6.62589	0.825049	1	-0.187178	0.0556636	0.00077192	0.216673	0.185169	0.10692	0.083301	1	0.00674508	0.050608	0.893971	1	2252.32	978.127	0.0244497	1	2.12508	0.916987	0.0219585	1	406.513	670.594	0.545856	1	-2.00023	0.87508	0.0237601	1	1182.86	488.604	0.0182091	1	8.27265	4.03284	0.0428124	1	0.216673
NIT1	OID44032	0	2.13396	0.696827	0.00219575	0.425955	0.0379121	0.0259545	0.144094	1	0.0770478	0.0272451	0.00496042	0.712307	1.60082	0.653274	0.0147128	1	1.61828	0.924651	0.0808815	1	1.60283	0.698329	0.0222552	1	0.0157214	0.608145	0.979389	1	1.96043	1.66733	0.240437	1	-0.5463	0.870928	0.530996	1	6.3043	2.05056	0.00228162	0.436663	5.15186	2.34468	0.028695	1	-0.031928	0.047435	0.501296	1	-0.0288812	0.0937255	0.757971	1	-0.315751	0.0976997	0.00122992	0.294436	0.00254198	0.0867021	0.976611	1	9.44174	9.49908	0.32024	1	-0.269427	0.0804834	0.00081512	0.224618	0.192248	0.156395	0.21898	1	0.0708766	0.0768595	0.356446	1	4693.39	1577.08	0.00354134	0.576633	4.71289	1.3745	0.000772238	0.216688	109.184	1043.63	0.916818	1	-4.44844	1.3071	0.000842027	0.229447	2297.98	791.435	0.00439011	0.65945	16.9321	6.28916	0.00791523	0.955071	0.216688
GZMH	OID43788	0	0.450042	0.274815	0.101501	1	-0.0004329	0.00952209	0.963739	1	-0.00377407	0.0102778	0.71373	1	0.0398049	0.253195	0.875167	1	0.0101734	0.358455	0.977373	1	0.0293114	0.270868	0.913887	1	-0.0372662	0.23459	0.873871	1	0.144847	0.634114	0.819458	1	-0.121567	0.315911	0.700748	1	-0.254058	0.769369	0.74149	1	-0.125709	0.873861	0.885722	1	0.0276716	0.01841	0.133643	1	0.0797	0.0354924	0.0247327	1	0.103857	0.03738	0.00546267	0.757333	0.110891	0.0329787	0.00077239	0.216688	-0.227122	3.66567	0.950595	1	0.0454039	0.0299454	0.129463	1	0.0511814	0.0613469	0.404115	1	-0.00182847	0.0259566	0.943841	1	1292.32	769.668	0.0954699	1	0.382806	0.67012	0.568632	1	1205.29	484.716	0.0139475	1	-0.320061	0.636368	0.615692	1	670.488	384.154	0.0832423	1	3.64591	3.03391	0.231315	1	0.216688
CHST4	OID41018	0	-0.963091	0.534012	0.0713098	1	0.0171078	0.0198298	0.388283	1	-0.0101292	0.0208173	0.626857	1	0.49541	0.500567	0.322932	1	0.70144	0.703704	0.319482	1	0.565189	0.533765	0.290308	1	0.183898	0.461863	0.690724	1	0.144622	1.28406	0.910385	1	-0.319086	0.6835	0.640947	1	5.37669	1.58537	0.00077273	0.216697	5.11751	1.81368	0.00504828	0.720434	0.0498206	0.0356643	0.163243	1	0.0893263	0.0720894	0.215307	1	0.151742	0.0745544	0.0418191	1	0.114363	0.0657324	0.0818903	1	-4.56855	6.97304	0.512356	1	0.111625	0.0621227	0.0723604	1	-0.127269	0.113196	0.260874	1	-0.0417959	0.057835	0.46988	1	-1148.21	1082.09	0.291679	1	-0.670996	0.988282	0.498186	1	-656.137	708.375	0.356269	1	0.606072	0.940608	0.520301	1	-508.339	542.142	0.351083	1	-2.37638	4.38916	0.589197	1	0.216697
DGKA	OID43605	0	0.746574	0.362393	0.0393866	1	0.00643968	0.0128965	0.617541	1	0.0157163	0.0137495	0.253915	1	0.46777	0.334006	0.162234	1	0.0500169	0.474197	0.916055	1	0.329816	0.35785	0.357321	1	-0.418075	0.309689	0.177883	1	0.409502	0.842999	0.627452	1	0.451957	0.425776	0.289492	1	3.38041	1.01522	0.00097941	0.253985	3.86852	1.15414	0.00090756	0.241238	-5.01e-05	0.0246969	0.998382	1	-0.0362775	0.0474149	0.444207	1	-0.160669	0.0500644	0.00133083	0.310282	0.00604707	0.0444741	0.891846	1	0.758165	5.37366	0.887799	1	-0.134582	0.0400297	0.00077363	0.216862	0.0588165	0.0868963	0.498496	1	0.0131738	0.0373267	0.724139	1	1726.57	812.711	0.0365731	1	1.64011	0.73782	0.0277287	1	104.258	544.001	0.84834	1	-1.53555	0.703241	0.0305373	1	897.882	406.418	0.0298503	1	6.99757	3.27617	0.0347671	1	0.216862
STK11IP	OID41883	0	1.16243	0.415575	0.00515548	0.72955	0.00496808	0.0149662	0.739925	1	0.0272221	0.0161065	0.0919354	1	0.70198	0.388155	0.0713293	1	0.987917	0.548605	0.072527	1	0.79266	0.414756	0.0567415	1	0.271249	0.360438	0.452189	1	1.57163	0.976137	0.10829	1	0.284001	0.500704	0.571095	1	3.6281	1.19717	0.0026481	0.48093	4.59563	1.3531	0.00077445	0.216965	0.0340697	0.028307	0.229497	1	0.0508726	0.0553517	0.358053	1	-0.102434	0.0576135	0.075412	1	0.0955305	0.0512723	0.0624343	1	2.27941	5.57105	0.682428	1	-0.0963104	0.047001	0.040451	1	0.0978876	0.091152	0.28287	1	0.0892483	0.0417354	0.0324817	1	1967.58	850.856	0.0236618	1	1.65156	0.788906	0.0380201	1	777.931	573.139	0.177517	1	-1.57046	0.751506	0.0383226	1	997.091	424.485	0.0216427	1	6.39559	3.46747	0.0679217	1	0.216965
CIART	OID41020	0	-0.353917	0.350242	0.312258	1	-0.0404272	0.0120257	0.00077452	0.216965	-0.00727427	0.0131503	0.580541	1	-0.491984	0.322478	0.12797	1	-1.04549	0.454254	0.0219143	1	-0.67627	0.344094	0.0501259	1	-0.564393	0.298208	0.0592022	1	0.209421	0.815515	0.797491	1	0.300045	0.408999	0.463939	1	-1.30594	0.994463	0.190158	1	-2.01492	1.12879	0.0753218	1	-0.034076	0.0235197	0.148205	1	-0.0517173	0.0457765	0.258569	1	-0.0191687	0.0482555	0.691196	1	-0.066772	0.0426607	0.117539	1	-9.04738	4.17608	0.0302749	1	0.00427766	0.0386491	0.911871	1	-0.0009742	0.0695048	0.988817	1	-0.0204982	0.0336317	0.542198	1	-747.332	698.78	0.286864	1	-0.20296	0.604314	0.737423	1	-680.192	442.824	0.126638	1	0.140659	0.574084	0.806759	1	-331.996	350.251	0.344959	1	-1.40413	2.75924	0.611574	1	0.216965
RENBP	OID43004	0	0.976833	0.306349	0.00142951	0.324627	0.0143089	0.0112465	0.203268	1	0.0246385	0.0119185	0.0394717	1	0.252245	0.289311	0.383817	1	0.152593	0.408236	0.708766	1	0.216528	0.309051	0.483961	1	-0.0844024	0.267507	0.752541	1	1.36193	0.728328	0.062284	1	-0.003827	0.381189	0.991997	1	2.73968	0.894855	0.00238014	0.448465	2.45516	1.02304	0.0169544	1	-0.0192038	0.020744	0.355158	1	-0.0258647	0.0410188	0.52833	1	-0.133635	0.0425076	0.0016677	0.356867	-0.0081657	0.0380573	0.830107	1	4.78177	4.25685	0.261305	1	-0.116449	0.0346419	0.0007752	0.217041	0.0796099	0.0689112	0.247987	1	0.0397044	0.0339346	0.24199	1	1821.95	710.374	0.0113739	1	1.35201	0.610799	0.0282861	1	43.1506	458.312	0.925108	1	-1.24796	0.579874	0.0328998	1	936.136	355.3	0.00935529	1	6.94749	2.78173	0.0135324	1	0.217041
PPP2R5A	OID44120	0	0.746649	0.236274	0.00157716	0.344384	0.00470735	0.00877111	0.591483	1	0.0147279	0.00924803	0.112183	1	0.349312	0.223724	0.11926	1	0.276564	0.315977	0.381968	1	0.323803	0.23905	0.176352	1	-0.0592131	0.207284	0.775289	1	1.16879	0.564581	0.039126	1	-0.651093	0.294566	0.0279076	1	1.08441	0.701017	0.122841	1	-0.0591229	0.798941	0.941055	1	-0.0214174	0.0159188	0.179287	1	-0.049013	0.031786	0.123081	1	-0.110796	0.032965	0.00077656	0.217212	-0.0341477	0.0293663	0.244904	1	1.60396	3.14293	0.609814	1	-0.0806786	0.0272833	0.00310583	0.531426	0.0662095	0.0494677	0.180754	1	0.0257703	0.0251616	0.305744	1	1586.68	522.663	0.0029308	0.513021	1.17498	0.460944	0.0117418	1	434.592	344.131	0.208528	1	-1.09484	0.438169	0.0134753	1	781.082	262.351	0.0034921	0.571392	5.01089	2.0892	0.0176876	1	0.217212
COMMD2	OID44557	0	1.12405	0.441206	0.0108439	1	0.00980233	0.015556	0.528608	1	0.0183048	0.0170709	0.284451	1	0.879937	0.405752	0.0307599	1	0.664392	0.576807	0.25013	1	0.809484	0.434677	0.0633677	1	-0.20613	0.378359	0.586225	1	0.643617	1.0321	0.533313	1	0.0197535	0.519638	0.969709	1	3.78275	1.25344	0.00277011	0.495428	4.02415	1.42339	0.00502644	0.718531	0.0212706	0.0299512	0.478029	1	0.032387	0.0581906	0.577822	1	-0.169822	0.0608334	0.00524481	0.737011	0.0285637	0.0545915	0.600817	1	9.514	5.79538	0.100662	1	-0.16486	0.0490587	0.00077813	0.217433	0.153654	0.0930066	0.0985192	1	0.0423117	0.042764	0.322455	1	2111.44	833.019	0.0140809	1	1.7889	0.804908	0.0279163	1	246.921	583.463	0.673138	1	-1.67924	0.768607	0.0305802	1	1056.37	416.571	0.0140208	1	6.54605	3.52144	0.0660664	1	0.217433
HAND1	OID41278	0	-0.320755	0.488292	0.511251	1	-0.0366637	0.019004	0.053698	1	-0.037263	0.0200514	0.0639385	1	0.0660834	0.477748	0.890057	1	0.0333799	0.667811	0.960162	1	0.0532367	0.508295	0.91664	1	-0.0278187	0.438528	0.949452	1	0.750561	1.21784	0.538062	1	2.22887	0.657204	0.00077877	0.217512	1.49252	1.53975	0.333006	1	1.55488	1.76023	0.377623	1	-0.103906	0.0316279	0.00111282	0.276099	-0.116954	0.0676594	0.083887	1	-0.0381152	0.0708477	0.590585	1	-0.0425881	0.0610724	0.485592	1	-15.7852	5.65008	0.00520925	0.734062	0.00547749	0.0604901	0.927849	1	-0.0635278	0.0937847	0.498165	1	-0.0388749	0.0591021	0.510694	1	-945.436	862.243	0.275747	1	-0.324955	0.779481	0.677338	1	-1008.04	557.936	0.0732144	1	0.324425	0.74158	0.662366	1	-503.877	431.429	0.245853	1	-3.34951	3.4656	0.335608	1	0.217512
MMAB	OID42762	0	0.655111	0.265867	0.0137373	1	0.0132073	0.00946175	0.162756	1	0.0206261	0.0101456	0.0428719	1	0.333641	0.246143	0.176093	1	0.177959	0.348746	0.610154	1	0.281592	0.2634	0.285731	1	-0.147231	0.228359	0.519497	1	1.20115	0.618154	0.0528128	1	-0.1272	0.317057	0.688612	1	2.15724	0.753913	0.0045091	0.670251	2.40601	0.856054	0.00526882	0.739396	-0.000813987	0.0180076	0.96397	1	0.0025182	0.0350588	0.942739	1	-0.111837	0.0367604	0.00234773	0.444652	0.00853865	0.0326516	0.793701	1	0.747479	3.56057	0.83372	1	-0.0993662	0.0295735	0.00077951	0.217566	0.120773	0.0557105	0.0301691	1	0.0423467	0.0279859	0.130243	1	948.422	572.83	0.100251	1	0.851919	0.498051	0.0891186	1	78.2712	368.659	0.832153	1	-0.785785	0.473566	0.0990198	1	446.118	287.172	0.122769	1	2.88416	2.26601	0.205061	1	0.217566
IKBKG	OID43841	0	0.860073	0.338	0.0109405	1	0.00098494	0.0121817	0.935558	1	0.0188112	0.0128303	0.143594	1	0.582907	0.311996	0.0625085	1	0.554507	0.442148	0.210578	1	0.573326	0.333787	0.0866921	1	-0.0296597	0.290091	0.918619	1	1.00368	0.787254	0.2032	1	-0.745208	0.401151	0.0644049	1	2.61945	0.964848	0.00700764	0.883387	2.00066	1.10048	0.0700659	1	0.00388592	0.0230337	0.866117	1	-0.0427696	0.0445269	0.336787	1	-0.133909	0.0466648	0.00410997	0.633753	0.00312976	0.0414901	0.939869	1	5.11468	5.11963	0.317779	1	-0.089835	0.0383016	0.0190036	1	0.0824025	0.0824301	0.317472	1	0.0396325	0.0345702	0.251614	1	2488.85	723.935	0.000901758	0.240241	2.26092	0.659964	0.000785417	0.218669	420.816	497.487	0.399091	1	-2.12001	0.628822	0.000942851	0.247422	1247.36	363.012	0.000899349	0.239917	8.54219	2.96369	0.00462808	0.682199	0.218669
UROD	OID45011	0	0.771657	0.404057	0.0561626	1	0.00849623	0.0152999	0.57868	1	0.0104911	0.0159953	0.512323	1	0.742556	0.383542	0.0535778	1	0.577846	0.540465	0.28565	1	0.685996	0.409386	0.0945958	1	-0.160471	0.354886	0.651392	1	1.28377	0.980553	0.191241	1	0.29465	0.524229	0.574483	1	3.00534	1.22217	0.0144024	1	3.84834	1.39052	0.00594371	0.798157	0.0167789	0.0269174	0.533426	1	0.0527212	0.0549646	0.337466	1	-0.134349	0.0569626	0.0183464	1	0.0348581	0.0502784	0.488121	1	1.99534	5.91522	0.735873	1	-0.159328	0.0474647	0.00078861	0.219449	0.0354216	0.0955134	0.710746	1	-0.00815745	0.0456635	0.858218	1	795.076	946.254	0.402135	1	0.9604	0.80248	0.233169	1	-431.229	594.897	0.4696	1	-0.924018	0.761288	0.226643	1	413.552	473.264	0.383633	1	2.42997	3.68645	0.51075	1	0.219449
CPTP	OID42318	0	1.39633	0.416107	0.00079163	0.219952	-0.0078471	0.0150317	0.601645	1	0.0139663	0.0166078	0.400962	1	0.519837	0.395648	0.189678	1	1.02936	0.556836	0.0652848	1	0.697096	0.422094	0.099454	1	0.485516	0.365094	0.184373	1	-1.29963	0.992898	0.191406	1	0.0696805	0.507525	0.890911	1	0.790936	1.22237	0.518085	1	-0.435476	1.38938	0.75417	1	-0.0250786	0.028239	0.375052	1	-0.0384818	0.0559451	0.491547	1	-0.1031	0.0586386	0.0787099	1	-0.0445621	0.0519013	0.390566	1	-7.0906	5.38001	0.18752	1	-0.0859722	0.0474391	0.0699455	1	0.0101782	0.0892395	0.909194	1	-0.037477	0.0417863	0.369788	1	-1408.13	770.402	0.0723266	1	-1.85911	0.712856	0.0101021	1	575.662	517.776	0.269165	1	1.77572	0.680175	0.00999471	1	-604.858	388.787	0.124559	1	-6.38836	3.1725	0.0467018	1	0.219952
COMT	OID43556	0	0.84001	0.354243	0.0177266	1	0.0201046	0.0132644	0.129598	1	0.0207852	0.0138197	0.133483	1	0.384039	0.330399	0.245807	1	-0.0994469	0.465956	0.831106	1	0.222162	0.353043	0.529535	1	-0.476059	0.304481	0.118742	1	0.800688	0.848725	0.346082	1	0.67495	0.445269	0.130642	1	3.46102	1.04385	0.0010115	0.259475	4.02057	1.18756	0.00079319	0.220227	-0.000774547	0.023776	0.974029	1	-0.0156397	0.0478069	0.74356	1	-0.155806	0.0495295	0.00165673	0.355291	0.0294411	0.0439196	0.50264	1	-1.44045	4.87398	0.767582	1	-0.130239	0.0411004	0.00153077	0.338611	0.0606496	0.0788744	0.441929	1	0.00630908	0.0392914	0.872431	1	1255.42	858.618	0.146668	1	1.07151	0.754365	0.157459	1	23.8444	559.406	0.966062	1	-1.0208	0.7172	0.156608	1	676.124	428.565	0.117655	1	4.92493	3.42769	0.152988	1	0.220227
CXCL1	OID44583	0	0.807015	0.337566	0.0168168	1	0.0112582	0.0123619	0.362443	1	0.00237793	0.0130734	0.855778	1	0.227943	0.315119	0.469903	1	-0.1362	0.444514	0.759463	1	0.107073	0.336681	0.750638	1	-0.364694	0.290713	0.210428	1	0.328445	0.805569	0.683717	1	0.327692	0.416791	0.432436	1	2.14097	0.990924	0.031456	1	2.43262	1.12787	0.0317596	1	0.00307819	0.0226996	0.892204	1	-0.00259762	0.0453557	0.954328	1	-0.13732	0.0471032	0.00355349	0.577982	0.0195232	0.0417926	0.640395	1	0.736742	4.40982	0.867316	1	-0.128837	0.0383988	0.00079297	0.220227	0.0955071	0.0708056	0.177381	1	0.0107655	0.0347832	0.756938	1	1019.39	688.029	0.142966	1	1.37713	0.630216	0.030626	1	-225.859	454.794	0.620751	1	-1.32879	0.60104	0.0287042	1	557.654	344.241	0.10972	1	4.90593	2.81425	0.0842028	1	0.220227
GSDMD	OID40277	0	0.608092	0.309896	0.0497342	1	0.00376163	0.0117129	0.748094	1	0.00989746	0.0120889	0.413513	1	0.404196	0.293242	0.168878	1	0.283874	0.413375	0.492662	1	0.363117	0.313104	0.246864	1	-0.116643	0.271086	0.667227	1	1.13925	0.743187	0.126135	1	-0.371719	0.391086	0.342702	1	1.03419	0.928227	0.266003	1	0.309309	1.05725	0.770042	1	-0.00935884	0.0207369	0.652019	1	-0.0138587	0.0419142	0.740914	1	-0.14476	0.0431556	0.00079546	0.220734	-0.0335141	0.0384661	0.383611	1	1.06914	4.02227	0.79039	1	-0.120366	0.0361307	0.00086407	0.233458	0.106945	0.0665449	0.108031	1	0.013645	0.0327395	0.676844	1	1310.57	675.676	0.0546611	1	1.19986	0.590571	0.0438467	1	217.573	436.924	0.619239	1	-1.12555	0.561427	0.0466748	1	647.05	338.66	0.058303	1	3.59973	2.68796	0.182521	1	0.220734
DPP4	OID45351	0	0.333628	0.732065	0.648581	1	0.0420388	0.0279168	0.132103	1	-0.0105606	0.0291052	0.716935	1	0.852914	0.701619	0.224853	1	0.658573	0.984472	0.503916	1	0.780866	0.747622	0.296913	1	-0.191993	0.64639	0.766606	1	-1.52676	1.78867	0.393872	1	0.123355	0.975817	0.899483	1	-2.11626	2.26276	0.350258	1	1.22172	2.58567	0.636851	1	0.162645	0.0481321	0.00080179	0.221976	0.231909	0.100128	0.0205518	1	0.232688	0.103005	0.0238841	1	0.284406	0.0896555	0.00151287	0.336025	6.53706	8.89155	0.462218	1	0.163218	0.0874459	0.0619707	1	0.124343	0.138751	0.370167	1	-0.105782	0.0878181	0.228373	1	-4145.02	1424.05	0.00425364	0.646479	-2.97797	1.23839	0.0173425	1	-2171.39	914.664	0.0188189	1	2.74489	1.17535	0.0207901	1	-2036.25	714.819	0.00509997	0.724479	-12.7812	5.67347	0.025667	1	0.221976
LAMTOR5	OID43912	0	0.998329	0.488918	0.0411599	1	-0.0062893	0.0166451	0.705543	1	0.00657254	0.018483	0.722421	1	0.586651	0.445835	0.189093	1	0.427882	0.633046	0.499537	1	0.535637	0.477511	0.262743	1	-0.16619	0.414383	0.688629	1	-0.26639	1.12445	0.812882	1	-0.435758	0.557826	0.435599	1	4.59204	1.35412	0.00080265	0.222177	3.97989	1.53908	0.01026	1	0.0316121	0.0331658	0.341114	1	0.106973	0.0636695	0.092932	1	-0.0412441	0.0672631	0.53976	1	0.0715577	0.0599181	0.232377	1	12.0077	6.19229	0.0524847	1	-0.063822	0.0534739	0.232667	1	0.156971	0.102979	0.127434	1	0.0125877	0.0444018	0.776797	1	1832.56	853.909	0.0367194	1	1.22773	0.839792	0.146141	1	657.061	599.698	0.276282	1	-1.13841	0.801996	0.158043	1	907.069	427.498	0.0387511	1	5.03726	3.63258	0.168999	1	0.222177
UBR2	OID41990	0	0.884197	0.319737	0.00568543	0.776134	0.010775	0.0116907	0.356696	1	0.0229471	0.0123524	0.0640943	1	0.613723	0.29951	0.0411366	1	0.635378	0.423573	0.134421	1	0.62094	0.320087	0.0531232	1	0.020068	0.278277	0.942548	1	1.02309	0.757523	0.177668	1	-0.150577	0.392743	0.701727	1	3.13792	0.928531	0.00081353	0.224363	3.36621	1.0573	0.00159463	0.346604	0.019442	0.0217231	0.371353	1	0.00166135	0.0426723	0.968944	1	-0.127696	0.0445735	0.00417228	0.63867	0.015288	0.0395379	0.699003	1	5.83574	4.39355	0.184095	1	-0.115476	0.0365879	0.00159887	0.347236	0.122511	0.0702065	0.080982	1	0.0511789	0.0340471	0.132793	1	2239.99	707.571	0.00197252	0.397959	2.06489	0.619094	0.00106246	0.267948	275.509	470.227	0.558823	1	-1.93859	0.589258	0.00123521	0.295344	1141.11	354.164	0.00164379	0.353786	7.68068	2.83268	0.00749713	0.924686	0.224363
SYNGAP1	OID43152	0	0.434186	0.310994	0.162677	1	0.018635	0.0113452	0.100478	1	0.0166426	0.0125745	0.186526	1	0.372469	0.292478	0.203598	1	0.4487	0.411527	0.276235	1	0.400888	0.311956	0.199523	1	0.0727054	0.270178	0.787993	1	0.991486	0.739097	0.180568	1	-0.142666	0.391329	0.715697	1	3.07663	0.911327	0.00081813	0.225229	2.89166	1.0436	0.00589318	0.793401	0.00265798	0.0206221	0.897513	1	0.0409387	0.0414625	0.323463	1	-0.0133331	0.0433622	0.758476	1	0.0505873	0.0380745	0.183968	1	-3.63135	3.93356	0.355918	1	-0.0260619	0.0358598	0.467366	1	-0.0481311	0.0615943	0.434554	1	-0.019086	0.0338002	0.572298	1	794.861	711.848	0.266302	1	0.503812	0.620805	0.418258	1	403.602	453.787	0.37524	1	-0.432583	0.589662	0.46426	1	409.848	356.432	0.252378	1	2.47104	2.81147	0.38085	1	0.225229
NMI	OID44033	0	1.074	0.367043	0.00343243	0.565354	0.026814	0.0138506	0.0528733	1	0.0325779	0.0143872	0.0241579	1	0.430997	0.346839	0.214742	1	-0.000662109	0.488371	0.998919	1	0.281286	0.370332	0.447978	1	-0.40242	0.319617	0.20875	1	2.09269	0.880125	0.0179112	1	-0.335997	0.471132	0.476303	1	2.72625	1.10101	0.0137476	1	2.03462	1.25884	0.106944	1	-0.00994955	0.0244383	0.68414	1	0.0200081	0.04964	0.686901	1	-0.122682	0.0513598	0.016909	1	0.0360548	0.045444	0.427551	1	2.59813	4.99082	0.602658	1	-0.130595	0.0426799	0.00221425	0.427815	0.107513	0.0760372	0.157377	1	0.0210133	0.0401325	0.600559	1	2465.33	723.174	0.000912308	0.242231	1.59679	0.646353	0.0145502	1	913.876	483.061	0.0603838	1	-1.50496	0.614534	0.0154103	1	1242.74	360.947	0.000818986	0.225333	7.35741	2.94067	0.0134483	1	0.225333
DARS1	OID43591	0	1.4394	0.430191	0.00081996	0.225473	0.00138647	0.0158425	0.930261	1	0.0325386	0.0168108	0.0537515	1	0.711125	0.405952	0.0806167	1	0.712519	0.573585	0.214905	1	0.708361	0.43378	0.103285	1	0.0024997	0.376531	0.994707	1	1.86454	1.02997	0.071066	1	-0.201658	0.534769	0.706407	1	2.90511	1.27286	0.0231105	1	1.89163	1.45216	0.193636	1	-0.0309347	0.029245	0.290823	1	-0.0431717	0.0579945	0.456628	1	-0.184041	0.0606452	0.00240765	0.452176	-0.0353955	0.0536193	0.509173	1	5.58988	5.81364	0.336295	1	-0.146004	0.0501962	0.00362966	0.584876	0.125609	0.0940141	0.181529	1	0.0465152	0.0454525	0.306128	1	2698.16	923.141	0.00419206	0.640354	2.43268	0.814089	0.00325422	0.547145	862.412	609.808	0.159398	1	-2.30005	0.774274	0.00343428	0.565547	1376.1	462.107	0.00354416	0.576798	9.89123	3.6907	0.00821313	0.975801	0.225473
LCK	OID41409	0	0.564735	0.407763	0.166065	1	0.0178038	0.014314	0.213571	1	0.0131298	0.0157039	0.403764	1	0.0950459	0.373803	0.799439	1	0.283469	0.529853	0.592986	1	0.158082	0.400114	0.693013	1	0.15723	0.346633	0.650406	1	-0.266796	0.936151	0.775833	1	-0.806539	0.463407	0.0831933	1	0.614012	1.13429	0.588738	1	0.419455	1.28738	0.744816	1	0.0592596	0.0274334	0.0313829	1	0.149881	0.0527995	0.00453012	0.67266	0.109549	0.0556712	0.049092	1	0.164296	0.0491038	0.00082016	0.225473	2.40013	5.33323	0.652686	1	0.00797873	0.0441436	0.856568	1	0.0933667	0.0857037	0.275972	1	0.0269973	0.0382244	0.480011	1	1732.38	1030.49	0.0953461	1	1.72284	0.899635	0.0572864	1	981.071	660.941	0.139896	1	-1.58213	0.855724	0.066331	1	830.048	515.055	0.109712	1	6.56256	4.0692	0.108974	1	0.225473
FAM83F	OID42442	0	0.577364	0.541826	0.28661	1	0.0101496	0.0197094	0.60658	1	-0.00677896	0.0211608	0.748898	1	0.13001	0.49733	0.793914	1	-0.0582058	0.701987	0.933962	1	0.0693588	0.531369	0.896217	1	-0.206337	0.459721	0.65381	1	-0.829547	1.29028	0.520671	1	-0.418708	0.674146	0.53506	1	1.49917	1.60241	0.350174	1	2.7255	1.82121	0.13548	1	0.0698415	0.0359338	0.0526741	1	0.23952	0.0716187	0.00082467	0.226406	0.0746959	0.0757381	0.324015	1	0.181158	0.0661995	0.00620892	0.820388	6.37857	8.0783	0.429766	1	-0.0795029	0.0623266	0.202102	1	-0.0087431	0.134724	0.948256	1	0.0363465	0.0523936	0.487857	1	688.258	1200.08	0.567606	1	-0.288847	1.07358	0.788243	1	727.143	778.648	0.352072	1	0.349439	1.02083	0.732572	1	361.911	599.346	0.547352	1	2.97668	4.79711	0.535986	1	0.226406
PDGFD	OID44840	0	0.979849	0.360877	0.00662381	0.854049	0.0138612	0.0131089	0.290332	1	0.0241515	0.0141031	0.087755	1	0.943471	0.335816	0.00522103	0.7349	0.806559	0.477409	0.0919424	1	0.896255	0.359663	0.01313	1	-0.105542	0.314103	0.737048	1	1.80287	0.855487	0.0357771	1	0.397992	0.441174	0.367879	1	2.2232	1.05809	0.0364415	1	3.6095	1.19444	0.00272688	0.490201	0.0382942	0.0243501	0.116625	1	0.0668461	0.0482767	0.166161	1	-0.124367	0.0507358	0.0142352	1	0.0442937	0.0447785	0.322579	1	-1.67622	5.03965	0.739431	1	-0.138525	0.0414216	0.000825	0.22646	-0.0160037	0.0798575	0.841165	1	0.0486592	0.0360356	0.176917	1	1610.92	753.342	0.034946	1	1.22306	0.67157	0.070472	1	-124.352	496.974	0.802796	1	-1.16169	0.638616	0.0707872	1	856.348	376.281	0.0249934	1	6.08168	3.03204	0.0468036	1	0.22646
ENDOU	OID43674	0	-0.651464	0.922211	0.47993	1	-0.0221142	0.0343595	0.519827	1	-0.0165838	0.0365305	0.650125	1	0.0771948	0.866437	0.929052	1	-0.304797	1.21677	0.802334	1	-0.0557936	0.923673	0.951864	1	-0.382541	0.797843	0.631871	1	-7.38248	2.19031	0.00082619	0.226677	-1.17256	1.1873	0.32413	1	-2.56019	2.7825	0.358131	1	-3.06193	3.17476	0.335466	1	0.00839999	0.061038	0.890614	1	-0.0997615	0.12408	0.421393	1	-0.0431768	0.129313	0.73846	1	-0.172422	0.113101	0.127384	1	-8.40567	11.7085	0.472813	1	0.0442837	0.108422	0.682953	1	-0.0450114	0.192939	0.815534	1	-0.0646279	0.101169	0.522946	1	-749.557	1962.78	0.703084	1	-1.64369	1.65318	0.3216	1	-1438.75	1224.93	0.241951	1	1.56861	1.5692	0.319006	1	-425.588	981.984	0.665346	1	-5.8815	7.61704	0.441175	1	0.226677
ITIH3	OID45378	0	-0.822653	0.605996	0.174616	1	-0.0748986	0.0224069	0.0008298	0.227179	-0.0574471	0.0241005	0.01767	1	-0.37707	0.566647	0.506159	1	-1.84153	0.791769	0.0205337	1	-0.870992	0.603167	0.149527	1	-1.4194	0.51768	0.00638856	0.83636	0.956723	1.44789	0.509159	1	-0.496769	0.774271	0.521621	1	-0.141974	1.81843	0.937812	1	-2.63136	2.06927	0.204344	1	0.0260875	0.0408704	0.523661	1	0.0433898	0.0819069	0.596288	1	0.0739355	0.0858838	0.389305	1	0.0933968	0.0745263	0.210131	1	13.4761	7.70265	0.0801975	1	0.109877	0.0722566	0.128346	1	-0.0198503	0.12446	0.873282	1	-0.211319	0.0643222	0.00101866	0.260625	-290.417	1096.17	0.791796	1	-0.271705	1.00857	0.788009	1	-940.808	722.739	0.195889	1	0.220881	0.961307	0.818588	1	-43.0882	547.029	0.937433	1	-2.225	4.44644	0.617795	1	0.227179
APEX1	OID43373	0	0.866718	0.378874	0.0221599	1	0.0120543	0.0136933	0.378693	1	0.0277592	0.0143766	0.0543533	1	0.703505	0.352374	0.046601	1	0.372504	0.499528	0.456299	1	0.594073	0.377203	0.116102	1	-0.342904	0.326868	0.294821	1	0.969863	0.893731	0.278577	1	-0.108126	0.458687	0.813838	1	3.68705	1.0929	0.00083489	0.228059	4.02274	1.24022	0.00131038	0.307865	0.026662	0.0257811	0.301709	1	0.162646	0.0498613	0.0011064	0.275097	-0.0393944	0.0529392	0.45679	1	0.122172	0.0464149	0.00848417	0.996513	9.05777	4.9748	0.0686477	1	-0.117579	0.0431261	0.00640279	0.837504	0.107914	0.0813104	0.184447	1	0.0443132	0.0387273	0.252525	1	2543.23	818.662	0.00237419	0.447907	1.76529	0.729445	0.0166442	1	919.768	541.775	0.0915783	1	-1.64153	0.693792	0.0191811	1	1303.59	408.535	0.00182328	0.377928	8.84053	3.27559	0.00776719	0.943485	0.228059
PPME1	OID44114	0	1.26333	0.51737	0.0146126	1	-0.0067392	0.0188142	0.720197	1	0.0342218	0.0197649	0.0843002	1	0.823488	0.481422	0.0879822	1	0.550907	0.68135	0.419272	1	0.731539	0.514874	0.156185	1	-0.25824	0.446592	0.563438	1	0.797188	1.22703	0.5163	1	0.0404841	0.638288	0.949473	1	5.05558	1.5009	0.00084495	0.229946	5.05426	1.71241	0.00338987	0.56082	0.0151237	0.0350767	0.666593	1	0.00196466	0.0690201	0.977291	1	-0.177495	0.072241	0.014011	1	0.0232715	0.0639179	0.715795	1	11.8105	6.82673	0.0836228	1	-0.150464	0.0592346	0.0110811	1	0.1945	0.111403	0.0808249	1	0.017752	0.0539398	0.742074	1	2598.28	1072.28	0.0171126	1	2.21649	0.95693	0.0218228	1	349.834	710.566	0.623222	1	-2.09684	0.909744	0.0224642	1	1356.6	533.645	0.0125348	1	9.3471	4.30723	0.0316564	1	0.229946
C4BPB	OID44488	0	-0.153601	0.819586	0.851337	1	0.036097	0.0294491	0.220295	1	0.0448904	0.0313297	0.152835	1	1.2606	0.766558	0.100894	1	1.65675	1.08207	0.126558	1	1.37188	0.818735	0.0946242	1	0.462907	0.711047	0.515419	1	-0.68269	1.93913	0.724996	1	-1.01543	1.00254	0.312057	1	5.2724	2.38801	0.0279504	1	5.60121	2.7234	0.040519	1	0.0656261	0.0553609	0.236585	1	0.1954	0.108473	0.0716452	1	-0.0757523	0.114882	0.509645	1	0.121599	0.100644	0.226967	1	36.4734	13.4696	0.00677258	0.864594	-0.121646	0.0955396	0.202928	1	-0.120317	0.209456	0.565678	1	0.0763473	0.085888	0.374047	1	6157.21	1778.28	0.000992776	0.256145	4.63658	1.69366	0.00706333	0.888238	2629.7	1249.98	0.0378213	1	-4.3538	1.61787	0.00803205	0.962802	3091.75	877.135	0.000845382	0.22999	18.0139	7.47126	0.0178322	1	0.22999
SORBS1	OID43110	0	0.244433	0.62575	0.696075	1	0.0219289	0.0220738	0.320497	1	0.0780425	0.0231566	0.000846512	0.230258	0.309269	0.579779	0.594052	1	0.625306	0.817956	0.445054	1	0.415482	0.619286	0.502687	1	0.294207	0.535927	0.583349	1	-0.119347	1.47232	0.93544	1	-0.522436	0.7468	0.484859	1	1.57995	1.79541	0.379555	1	3.65734	2.03065	0.0726977	1	0.100895	0.0414531	0.0153913	1	0.118755	0.0820932	0.148014	1	-0.0230454	0.0867655	0.790543	1	0.196026	0.0757811	0.00968872	1	7.96926	8.1059	0.325537	1	-0.039023	0.0702141	0.578367	1	0.0986054	0.126394	0.435306	1	0.0724956	0.0620936	0.243	1	2340.07	1121.59	0.039997	1	1.94237	1.01775	0.0582126	1	1047.31	707.213	0.14251	1	-1.83227	0.968644	0.0604232	1	1252.08	560.133	0.0280415	1	10.7701	4.5026	0.0182689	1	0.230258
GBP6	OID42501	0	-0.197385	0.227104	0.384769	1	-0.0003852	0.00848996	0.963815	1	0.0115283	0.00866781	0.184381	1	-0.0670644	0.213832	0.753968	1	0.0163206	0.300424	0.956704	1	-0.0411888	0.227986	0.856725	1	0.0937257	0.196954	0.634426	1	0.140775	0.543902	0.79591	1	0.207656	0.293128	0.4792	1	-0.740112	0.682415	0.278837	1	-0.740056	0.779662	0.343149	1	-0.00745498	0.01521	0.624319	1	0.100527	0.0301279	0.00084785	0.230585	0.0737465	0.0315018	0.0192307	1	0.0433251	0.0278953	0.120391	1	5.13029	2.58017	0.0467727	1	0.00702578	0.0265909	0.791613	1	0.126133	0.0431656	0.00347721	0.569935	0.0654491	0.0252135	0.00943721	1	-1.43827	455.447	0.997484	1	-0.128554	0.377674	0.734025	1	533.394	279.768	0.0583907	1	0.128752	0.358037	0.719627	1	39.2562	227.897	0.863457	1	0.535247	1.74942	0.76004	1	0.230585
BOLA2	OID43421	0	1.51816	0.596168	0.0108797	1	0.00211639	0.0218948	0.922995	1	0.0383122	0.0228765	0.0949088	1	1.11755	0.555439	0.0449175	1	0.593136	0.786682	0.451323	1	0.94096	0.594341	0.114195	1	-0.515155	0.515158	0.31794	1	1.44438	1.42102	0.310088	1	0.36986	0.737574	0.616467	1	5.86697	1.74247	0.00084947	0.230913	6.57777	1.97859	0.00098765	0.255292	0.0170616	0.0403842	0.67291	1	0.0693599	0.0799291	0.385521	1	-0.20016	0.0837596	0.0168623	1	0.0825624	0.0738272	0.26343	1	9.88828	8.16224	0.225717	1	-0.21201	0.068593	0.0019959	0.401133	0.242363	0.131312	0.0649343	1	0.0242409	0.0625248	0.698238	1	2573.59	1250.12	0.0419015	1	2.14665	1.10781	0.0544323	1	785.128	818.342	0.33894	1	-2.00318	1.05358	0.0590703	1	1388.97	623.26	0.0279054	1	8.64332	5.00455	0.0862977	1	0.230913
RADIL	OID41694	0	0.916295	0.373782	0.0142294	1	0.0201199	0.0134869	0.135748	1	0.018932	0.0142143	0.183825	1	0.134539	0.345704	0.697372	1	0.0773485	0.489022	0.874409	1	0.115967	0.369669	0.753923	1	-0.0368093	0.320213	0.908546	1	0.734849	0.873232	0.400634	1	-0.156912	0.447644	0.726227	1	3.01371	1.06642	0.00501786	0.717745	2.49981	1.2153	0.040537	1	-0.010378	0.0255223	0.68451	1	-0.027821	0.0493359	0.572816	1	-0.147738	0.0513239	0.00399513	0.622329	0.0210849	0.0460893	0.647327	1	5.31475	4.6946	0.257593	1	-0.137999	0.0413661	0.00084978	0.230922	0.0699289	0.07622	0.358901	1	0.035585	0.0389248	0.360613	1	1927.96	724.544	0.00912916	1	1.87459	0.646213	0.00428335	0.64941	622.584	484.342	0.20095	1	-1.74801	0.616202	0.00518085	0.731575	945.574	363.375	0.0107025	1	6.65697	2.91359	0.0239704	1	0.230922
C16orf89	OID43430	0	-2.13129	1.03158	0.0388239	1	-0.015421	0.0418205	0.71232	1	-0.0348919	0.0433031	0.420957	1	-0.097896	1.00633	0.922556	1	-1.32457	1.4003	0.34482	1	-0.499855	1.06885	0.640305	1	-1.17842	0.918834	0.200491	1	4.30944	2.59327	0.0974225	1	3.52718	1.4923	0.018598	1	-7.9878	3.34691	0.0174975	1	-5.12016	3.85863	0.185328	1	0.04937	0.0703362	0.483159	1	-0.410967	0.14344	0.00416898	0.638514	-0.212435	0.149177	0.154431	1	-0.105838	0.129616	0.414186	1	-11.3343	12.492	0.364236	1	0.0955481	0.130838	0.46522	1	-0.240422	0.202277	0.234605	1	-0.462451	0.138627	0.00085014	0.230967	-4778.07	2094.79	0.0239123	1	-4.37291	1.75435	0.0137196	1	-3593.24	1297.2	0.00627344	0.825859	4.13242	1.66384	0.0140591	1	-2415.75	1047.56	0.022431	1	-15.9449	8.12473	0.0514491	1	0.230967
KIFC2	OID40346	0	0.257803	0.468922	0.582472	1	0.0233496	0.0169836	0.169184	1	0.0383359	0.0180197	0.0340854	1	0.0703992	0.437619	0.87228	1	0.600191	0.615522	0.330117	1	0.248139	0.466906	0.595407	1	0.510611	0.403045	0.205952	1	-1.44397	1.11008	0.194136	1	-1.95045	0.579009	0.00085665	0.232114	2.02087	1.38427	0.145225	1	1.31054	1.57876	0.407058	1	0.0812334	0.0311843	0.00954669	1	0.110141	0.0624788	0.0779265	1	-0.0461791	0.065334	0.479681	1	0.0175609	0.0577297	0.760981	1	6.90192	7.00933	0.324783	1	-0.0811409	0.0536385	0.130347	1	0.0744693	0.114512	0.515487	1	-0.00334786	0.0498324	0.946436	1	418.621	1040.49	0.688484	1	0.633019	0.94964	0.506057	1	204.69	682.321	0.764751	1	-0.516224	0.904771	0.569138	1	230.253	520.606	0.659443	1	1.90367	4.20507	0.65158	1	0.232114
LYN	OID43948	0	1.03127	0.422519	0.014656	1	0.00663282	0.014944	0.657155	1	0.0275213	0.0161551	0.0894596	1	0.60854	0.387757	0.117423	1	0.484363	0.550157	0.379204	1	0.559661	0.415177	0.178481	1	-0.0964547	0.360523	0.789203	1	1.02248	0.986205	0.300559	1	0.46564	0.498326	0.351025	1	1.85764	1.20389	0.123887	1	1.75053	1.36944	0.202154	1	-0.0165987	0.0285284	0.561024	1	-0.106936	0.0552853	0.0530823	1	-0.192469	0.0577767	0.00086452	0.233493	-0.0863332	0.0515824	0.0941904	1	0.589457	6.17327	0.923929	1	-0.118059	0.0466965	0.0114644	1	0.0203131	0.101547	0.841452	1	0.0342376	0.0411371	0.40525	1	1977.1	1162.19	0.0916498	1	2.24224	1.01878	0.0291812	1	-232.222	754.998	0.758839	1	-2.13814	0.968091	0.0286264	1	869.818	584.75	0.139562	1	8.51246	4.61276	0.0669992	1	0.233493
PCDH9	OID44078	0	-1.37981	0.919563	0.133483	1	-0.0108781	0.0336833	0.746732	1	0.00343745	0.0358765	0.923724	1	0.573548	0.857916	0.504187	1	0.387621	1.20808	0.74849	1	0.522621	0.915578	0.568457	1	-0.170029	0.792021	0.830131	1	1.48567	2.18812	0.497575	1	2.03978	1.16378	0.0806953	1	-0.331082	2.74971	0.904231	1	4.70361	3.11695	0.132218	1	0.138397	0.0618201	0.0257493	1	0.087379	0.124654	0.483321	1	0.159551	0.128117	0.213002	1	0.247623	0.112493	0.0277198	1	-11.8288	14.3816	0.410793	1	0.152662	0.106765	0.15275	1	0.259059	0.226658	0.25306	1	-0.316655	0.0950819	0.00086741	0.234062	-2820.88	1864.97	0.13697	1	-1.93281	1.81277	0.288446	1	-3592.76	1243.2	0.00520229	0.733582	1.75254	1.73274	0.313741	1	-1472.53	933.017	0.121042	1	-14.784	7.78273	0.0611479	1	0.234062
CD84	OID43501	0	0.34993	0.742571	0.637469	1	-0.0462914	0.0262392	0.0776975	1	-0.00135238	0.0281206	0.961672	1	0.00495781	0.686537	0.994242	1	-1.03283	0.96745	0.286382	1	-0.345211	0.733267	0.638064	1	-1.04413	0.632106	0.0993999	1	0.0172732	1.74028	0.992086	1	0.710485	0.888958	0.424921	1	4.117	2.13069	0.0542485	1	4.17398	2.4234	0.0860249	1	-0.0156499	0.0498302	0.753642	1	-0.0699302	0.0981578	0.476201	1	-0.340229	0.10219	0.00087044	0.234638	-0.0696987	0.0908941	0.443193	1	-13.4756	8.28521	0.103851	1	-0.243359	0.0836367	0.00361759	0.583883	0.143857	0.136868	0.293231	1	-0.120812	0.0731808	0.0987644	1	-1304.17	1329.74	0.32845	1	-0.317554	1.1314	0.779324	1	-1406.74	833.864	0.09369	1	0.240727	1.07466	0.823041	1	-595.693	665.156	0.372072	1	-3.04264	5.21595	0.560525	1	0.234638
TGFBR3	OID45276	0	-0.253681	0.934452	0.786026	1	-0.0380811	0.0326732	0.24381	1	-0.0594344	0.0352611	0.0928768	1	-0.0621178	0.861537	0.94256	1	0.113194	1.21734	0.925965	1	0.00194292	0.920898	0.998318	1	0.260119	0.796823	0.744272	1	-3.33115	2.18113	0.127598	1	1.55616	1.10829	0.16159	1	-3.22609	2.67699	0.229117	1	-0.819012	3.04309	0.788013	1	0.0534104	0.0636661	0.402041	1	-0.091556	0.12287	0.456184	1	0.00696546	0.132655	0.958124	1	-0.060333	0.115147	0.600304	1	-18.1423	13.9039	0.191949	1	0.0791956	0.108137	0.463944	1	-0.224917	0.231507	0.33128	1	-0.273523	0.0893343	0.00220021	0.426131	-5865.16	2186.9	0.008363	0.98753	-6.44445	1.89923	0.000871772	0.234813	-2122.44	1421.33	0.137612	1	6.10926	1.8051	0.000897462	0.239752	-2808.02	1098.14	0.0118009	1	-26.0279	8.65754	0.00310429	0.531316	0.234813
MCF2L	OID43964	0	0.81109	0.309322	0.00873751	1	-0.0022974	0.010954	0.833873	1	0.0114281	0.0118523	0.335672	1	0.712458	0.284699	0.0127636	1	0.864435	0.403324	0.0327311	1	0.763348	0.304394	0.0125738	1	0.138727	0.26539	0.601476	1	0.944081	0.721725	0.191724	1	-0.700047	0.365476	0.0566407	1	2.59772	0.879072	0.00337746	0.559648	2.11429	1.00271	0.0358369	1	0.00272459	0.021045	0.897058	1	0.0154049	0.0410686	0.707585	1	-0.13006	0.042794	0.00237194	0.44771	0.0189569	0.0380494	0.61833	1	6.62443	4.30227	0.123621	1	-0.107677	0.0353291	0.00230504	0.439442	0.105943	0.0714198	0.137974	1	0.0456083	0.0307369	0.137855	1	2163.98	645.067	0.00129472	0.305339	1.98036	0.605366	0.00132809	0.310196	-45.5048	452.113	0.919999	1	-1.87335	0.576905	0.0014329	0.324967	1119.95	321.946	0.000873383	0.235055	7.82705	2.68753	0.00429894	0.650237	0.235055
CTAGE3P	OID41062	0	-2.24473	0.674391	0.00087305	0.235055	-0.0200059	0.0245186	0.414531	1	-0.0373399	0.0262086	0.15516	1	-0.461506	0.630509	0.464642	1	-0.751565	0.889146	0.398486	1	-0.553753	0.673285	0.411322	1	-0.311009	0.58294	0.593985	1	-1.85891	1.60776	0.248351	1	-0.342578	0.833735	0.681482	1	0.453216	1.99108	0.820083	1	-0.582392	2.2663	0.79736	1	-0.0601592	0.0457454	0.189267	1	0.0773358	0.0902633	0.391567	1	-0.00636745	0.0949999	0.946561	1	-0.0999613	0.0835662	0.231621	1	-18.6013	9.71544	0.0555424	1	-0.0351279	0.0774381	0.650098	1	-0.0177904	0.157902	0.910294	1	-0.117452	0.0681501	0.0848109	1	-1423.35	1459.12	0.333137	1	-2.10996	1.3453	0.118916	1	-462.514	959.866	0.631193	1	1.95811	1.28171	0.128645	1	-618.233	730.179	0.400453	1	-8.87534	5.97432	0.14047	1	0.235055
IL1R1	OID45156	0	-1.50449	1.05475	0.153753	1	-0.0503836	0.0382364	0.187608	1	-0.0956977	0.0407389	0.0193959	1	-0.453535	0.993672	0.64834	1	-1.08218	1.39789	0.439306	1	-0.655286	1.06011	0.536847	1	-0.583547	0.916576	0.524718	1	-3.30425	2.51067	0.188948	1	0.465361	1.318	0.724295	1	-7.10149	3.11125	0.0230757	1	-6.43076	3.55167	0.0710933	1	-0.00174817	0.0721147	0.980673	1	-0.00405387	0.142823	0.977356	1	0.0693835	0.147088	0.637131	1	0.0640687	0.129897	0.621853	1	-28.7384	13.9931	0.0399991	1	0.149571	0.122046	0.220378	1	-0.0311735	0.23322	0.893667	1	-0.312613	0.113485	0.00587525	0.792051	-6907.42	2486.99	0.00634577	0.832577	-7.15937	2.14596	0.00105729	0.267287	-2501.78	1606.37	0.12168	1	6.72051	2.04113	0.00122274	0.293558	-3424.14	1246.83	0.00693187	0.877128	-33.0228	9.72309	0.000878736	0.236041	0.236041
TBC1D2	OID43163	0	0.733276	0.294068	0.012647	1	-0.0051845	0.00989584	0.600343	1	0.0176802	0.0108964	0.105787	1	0.497819	0.263966	0.0601479	1	0.849493	0.374226	0.0238109	1	0.613554	0.282428	0.0304965	1	0.324474	0.245558	0.187265	1	0.334259	0.66411	0.615097	1	-0.634159	0.327377	0.0540765	1	1.81505	0.802175	0.0244783	1	1.71279	0.909182	0.0607051	1	0.0134125	0.0200017	0.5029	1	0.0120603	0.0377243	0.749199	1	-0.073583	0.0398811	0.0650288	1	0.0317151	0.0353419	0.369517	1	1.341	4.22678	0.751045	1	-0.0589767	0.0319461	0.064873	1	0.075363	0.0687763	0.27318	1	0.0559897	0.0268817	0.0372678	1	2129.47	644.672	0.00125564	0.298673	1.87712	0.563591	0.00107752	0.27035	476.196	427.025	0.266574	1	-1.76582	0.536095	0.00121769	0.292934	1097.08	321.626	0.000879505	0.236173	7.1386	2.57434	0.00626996	0.825762	0.236173
SEC31A	OID44221	0	1.14604	0.454709	0.0117225	1	0.010141	0.0167246	0.544279	1	0.0344758	0.0179317	0.0553673	1	0.912653	0.423739	0.0318771	1	0.885131	0.599493	0.140629	1	0.899223	0.452952	0.0478235	1	-0.000509468	0.394007	0.998969	1	1.15989	1.08143	0.284168	1	-0.0631062	0.56415	0.911014	1	3.11381	1.33395	0.0201705	1	2.64583	1.52345	0.0833616	1	-0.0134167	0.0305831	0.661128	1	-0.0366353	0.0606674	0.545929	1	-0.199189	0.0627976	0.00151437	0.336258	-0.0388639	0.0562285	0.489455	1	4.47242	6.71656	0.505488	1	-0.170685	0.0513586	0.00088928	0.238074	0.0984435	0.109478	0.36854	1	0.0229726	0.048677	0.63697	1	2625.03	1087.61	0.017608	1	2.21819	0.97637	0.0244672	1	569.179	723.076	0.432541	1	-2.07381	0.929549	0.0271028	1	1327.66	544.674	0.0165205	1	9.25797	4.37803	0.0363018	1	0.238074
KIF19	OID41375	0	0.299979	0.24655	0.223715	1	0.0133079	0.00919857	0.14797	1	0.00822915	0.00950346	0.387122	1	0.187687	0.233155	0.421314	1	-0.0315139	0.326822	0.923233	1	0.113436	0.248413	0.64818	1	-0.200675	0.214236	0.349495	1	0.146885	0.590889	0.803815	1	-0.430194	0.32091	0.181004	1	-0.367446	0.746822	0.623001	1	-0.195474	0.853188	0.818911	1	0.0430729	0.0159587	0.00726244	0.903964	0.069113	0.0330077	0.0362737	1	0.0991154	0.034087	0.00364077	0.585992	0.0984795	0.029654	0.00089711	0.239752	5.57923	3.23516	0.0846068	1	0.0643677	0.0287989	0.0254123	1	0.0218242	0.0503969	0.664981	1	-0.0514058	0.0279425	0.0658118	1	-875.182	480.956	0.0711299	1	-0.634684	0.418252	0.131123	1	-244.216	308.935	0.430449	1	0.623699	0.396825	0.117995	1	-406.242	241.293	0.094652	1	-1.50441	1.91004	0.432124	1	0.239752
LRP1	OID43935	0	0.41846	0.930078	0.652769	1	0.0406457	0.0342798	0.235739	1	-0.0200142	0.0363386	0.582143	1	0.517894	0.882605	0.557689	1	-0.587466	1.24071	0.636125	1	0.150692	0.941607	0.872934	1	-1.08646	0.811964	0.181646	1	2.02218	2.23326	0.365783	1	0.439162	1.18792	0.711875	1	5.22197	2.78413	0.0615347	1	8.80142	3.15011	0.00549641	0.759747	0.111417	0.0621648	0.073878	1	0.412512	0.124232	0.00089858	0.239875	0.0210063	0.130215	0.871842	1	0.321811	0.113559	0.00459866	0.679354	-5.6337	13.9462	0.686241	1	-0.181684	0.107901	0.0922205	1	0.10139	0.235848	0.667271	1	-0.0538484	0.103787	0.603875	1	-1270.78	2203.49	0.565042	1	-0.810777	1.87405	0.665864	1	-2731.08	1370.53	0.0480791	1	0.806957	1.78011	0.650934	1	-495.697	1101.88	0.653493	1	-0.180574	8.60629	0.983287	1	0.239875
MAP2K1	OID43956	0	0.673592	0.327379	0.039635	1	-0.0025834	0.011686	0.825042	1	0.011062	0.0125106	0.377253	1	0.375831	0.301525	0.213384	1	0.083476	0.426796	0.845037	1	0.277804	0.322607	0.389716	1	-0.274967	0.279271	0.325456	1	0.955718	0.768144	0.214251	1	-0.309345	0.393761	0.432864	1	2.44928	0.94352	0.00988942	1	2.08136	1.07391	0.0535476	1	0.00713582	0.0220292	0.746172	1	0.0289127	0.0434253	0.505536	1	-0.134943	0.0451233	0.0027849	0.497279	-0.0055134	0.0404325	0.891536	1	8.22797	4.27488	0.0542637	1	-0.123272	0.0371288	0.00089977	0.239963	0.113281	0.0683041	0.0972196	1	0.0176054	0.0319055	0.581087	1	1373.19	594.631	0.0246387	1	1.27538	0.572409	0.0275813	1	342.723	414.44	0.410392	1	-1.20214	0.54678	0.029608	1	685.889	297.389	0.0247962	1	4.66797	2.50579	0.0655495	1	0.239963
ESAM	OID45119	0	1.16062	0.699286	0.0969716	1	0.0295094	0.0240126	0.219105	1	0.0328941	0.0261672	0.209742	1	0.953753	0.635357	0.134224	1	0.740403	0.902928	0.412758	1	0.882723	0.680632	0.195503	1	-0.159364	0.591992	0.787933	1	2.24699	1.60561	0.162653	1	0.0700201	0.803495	0.930637	1	4.24815	1.95123	0.0303458	1	5.52328	2.20595	0.0128921	1	0.0310997	0.0475297	0.513297	1	0.149146	0.0907764	0.100383	1	-0.197914	0.0958378	0.0389144	1	0.114557	0.0857125	0.181377	1	5.64967	9.07269	0.533474	1	-0.251285	0.0756958	0.00090125	0.240208	0.206825	0.147055	0.159591	1	0.0963012	0.0652225	0.139809	1	2795.14	1318.79	0.0371194	1	2.17445	1.21758	0.076151	1	-159.384	883.201	0.857116	1	-2.02756	1.16037	0.0826055	1	1431.99	661.172	0.0331979	1	9.12614	5.39738	0.0934238	1	0.240208
TCERG1	OID44312	0	0.393292	0.312217	0.207787	1	0.0014635	0.0106274	0.89047	1	0.00789472	0.0115028	0.493039	1	0.0693332	0.285155	0.80804	1	0.0597223	0.404469	0.882699	1	0.0653151	0.305305	0.830724	1	-0.0232273	0.26456	0.93009	1	-0.0927097	0.714164	0.896795	1	0.245652	0.351595	0.485525	1	0.513325	0.863619	0.552768	1	0.913298	0.980025	0.352247	1	0.0236727	0.0212086	0.265043	1	0.130419	0.0399613	0.00109989	0.273811	0.103328	0.0423591	0.0147142	1	0.124134	0.0373962	0.00090203	0.240261	3.71735	3.57378	0.29826	1	0.018954	0.0335385	0.571978	1	0.0735137	0.0595855	0.217295	1	0.0252933	0.028741	0.378836	1	1913.33	776.117	0.0147543	1	1.25369	0.650135	0.0556089	1	1390.29	477.4	0.00411121	0.633827	-1.14855	0.617103	0.0645782	1	951.268	388.443	0.0154146	1	7.84633	2.97226	0.00912606	1	0.240261
TNFRSF4	OID44342	0	-0.162761	0.820031	0.842669	1	-0.0070994	0.0291775	0.807759	1	-0.0153102	0.030909	0.620701	1	0.225239	0.766133	0.768922	1	0.0282904	1.08121	0.979139	1	0.158882	0.81848	0.846186	1	-0.18945	0.708199	0.789222	1	0.407276	1.93449	0.83337	1	-0.798547	0.991852	0.421504	1	-1.48591	2.37991	0.532845	1	-0.106705	2.70752	0.968588	1	0.047726	0.055029	0.386327	1	0.353756	0.106938	0.00093951	0.246994	0.376038	0.113304	0.00090395	0.240544	0.328568	0.099336	0.00094084	0.247156	6.58437	10.9408	0.547294	1	0.186135	0.0932688	0.0459681	1	0.140484	0.17315	0.417168	1	-0.128374	0.0820209	0.11755	1	210.753	1664.46	0.899485	1	-0.412007	1.47136	0.779826	1	-1896.44	1053.25	0.074149	1	0.310672	1.39767	0.82438	1	35.4195	832.12	0.966129	1	1.94686	6.62709	0.769365	1	0.240544
DHRS4L2	OID43608	0	0.821316	0.322603	0.0108996	1	0.00219929	0.0121229	0.856041	1	0.0127232	0.0127574	0.319291	1	0.572189	0.306447	0.0626214	1	0.343167	0.432108	0.427575	1	0.494778	0.327256	0.131362	1	-0.209408	0.283409	0.460413	1	2.05836	0.774475	0.00819736	0.974756	0.102844	0.41396	0.803969	1	3.24022	0.968359	0.0009063	0.241016	3.08548	1.10645	0.00558136	0.767794	-0.00905897	0.0215759	0.67482	1	0.0184972	0.0440344	0.67444	1	-0.100846	0.0453716	0.0262389	1	-0.0054455	0.0402588	0.892405	1	3.51008	4.20718	0.404108	1	-0.104198	0.0377417	0.00576576	0.782836	0.0808935	0.0690599	0.241457	1	0.0426722	0.0353604	0.227517	1	1499.2	672.615	0.0283394	1	1.13663	0.613555	0.0658382	1	110.588	450.609	0.806501	1	-1.06249	0.583935	0.0707328	1	754.167	337.403	0.0278267	1	4.23019	2.74975	0.126289	1	0.241016
MATN2	OID44770	0	0.272978	1.06323	0.797377	1	0.0174089	0.0375929	0.6433	1	0.0419992	0.0408331	0.30445	1	1.53832	0.978094	0.116608	1	2.73833	1.37861	0.0477112	1	1.92673	1.04389	0.065709	1	1.21026	0.90582	0.182316	1	-1.73591	2.49074	0.48628	1	-0.2305	1.29435	0.858796	1	-0.717591	3.09041	0.816531	1	3.78122	3.50652	0.281705	1	0.233891	0.0699608	0.00090992	0.24175	0.39001	0.139152	0.00506659	0.721446	0.129938	0.147419	0.378094	1	0.237412	0.129616	0.0670035	1	19.6119	14.0388	0.162422	1	0.0383492	0.120875	0.751044	1	0.213412	0.224616	0.342052	1	-0.0868847	0.106826	0.416027	1	-1186.32	2136.62	0.579966	1	-0.669644	1.90527	0.7257	1	-2671.26	1344.37	0.0493621	1	0.633528	1.81038	0.726844	1	-665.734	1067.83	0.534405	1	-4.30236	8.53474	0.615001	1	0.24175
ANKRD28	OID40016	0	0.511266	0.403298	0.204901	1	0.00308919	0.0148949	0.835698	1	0.0143303	0.0164264	0.383582	1	0.109162	0.383002	0.775781	1	0.632515	0.537647	0.240126	1	0.282947	0.408289	0.488715	1	0.547929	0.352044	0.120412	1	0.100476	0.968791	0.917452	1	-0.444354	0.515959	0.38981	1	1.99832	1.21272	0.100281	1	1.99897	1.38437	0.149642	1	0.0217379	0.0270088	0.421408	1	0.100259	0.0540991	0.063846	1	-0.00387323	0.0566434	0.945484	1	0.0550662	0.049802	0.268855	1	-0.552384	5.5202	0.920292	1	-0.0314847	0.0469799	0.502746	1	0.137491	0.0913048	0.132107	1	0.140748	0.0424365	0.00091098	0.241955	311.774	725.681	0.669404	1	0.0424079	0.708693	0.952384	1	661.423	495.494	0.186444	1	0.0399234	0.67726	0.953087	1	162.684	363.085	0.656136	1	0.349516	3.02679	0.908379	1	0.241955
FCGR3B_FCGR3A	OID45359	0	-0.970147	0.697067	0.163997	1	0.00493118	0.0279899	0.860155	1	0.0112316	0.0283332	0.692042	1	-0.480927	0.679971	0.479832	1	-1.19741	0.947655	0.207187	1	-0.728531	0.722337	0.313829	1	-0.69292	0.623292	0.266988	1	-1.5419	1.73978	0.376049	1	-2.74599	0.977952	0.00524788	0.737319	0.406499	2.23854	0.856	1	-3.17629	2.55855	0.215201	1	-0.0300731	0.0459015	0.512754	1	0.321876	0.0970697	0.0009134	0.242442	0.0941888	0.100438	0.348358	1	0.276365	0.0864772	0.0013944	0.320215	9.82508	8.5597	0.251038	1	-0.0552583	0.0871657	0.526116	1	0.286195	0.138642	0.038992	1	-0.094249	0.0899033	0.294483	1	388.766	1519.54	0.798404	1	-0.311231	1.24874	0.803512	1	169.524	936.783	0.856635	1	0.277197	1.18299	0.815052	1	228.532	760.452	0.764176	1	0.608288	5.80434	0.916671	1	0.242442
HPGDS	OID42572	0	-0.41251	0.456832	0.366537	1	-0.0240866	0.0168665	0.153271	1	-0.0364371	0.018236	0.0464732	1	0.00946916	0.430005	0.982442	1	-0.0621563	0.604481	0.918153	1	-0.0166832	0.4586	0.970999	1	-0.0649878	0.39634	0.869839	1	-0.570248	1.09691	0.603459	1	-0.457881	0.580477	0.430868	1	-1.22999	1.37123	0.370339	1	-0.820353	1.56372	0.600186	1	0.056542	0.0306815	0.066121	1	0.15402	0.0609342	0.011483	1	0.209888	0.0633162	0.0009167	0.242926	0.154857	0.0558656	0.00557208	0.767059	-3.36948	5.91079	0.56864	1	0.132546	0.0529319	0.0122767	1	-0.0262571	0.0956065	0.783595	1	-0.048719	0.0500312	0.330169	1	-1682.02	758.558	0.0327801	1	-1.67866	0.775946	0.0326934	1	147.627	548.411	0.788731	1	1.56445	0.743248	0.0374661	1	-928.188	370.512	0.0170479	1	-8.15578	3.19739	0.0134571	1	0.242926
PRKAB1	OID42940	0	1.2621	0.380775	0.00091792	0.24303	0.00675746	0.0137299	0.622597	1	0.0286265	0.0148548	0.054838	1	0.919163	0.353794	0.00975112	1	0.811294	0.502748	0.107428	1	0.88448	0.378824	0.0200837	1	-0.104537	0.330423	0.751898	1	1.37107	0.897246	0.127404	1	-0.475544	0.459524	0.301751	1	3.31688	1.0978	0.00272883	0.490455	3.302	1.24688	0.00852164	0.999307	0.000547646	0.0260518	0.98324	1	0.0325414	0.0506561	0.520614	1	-0.149332	0.053461	0.0052176	0.734663	0.0264782	0.0472323	0.575074	1	4.99428	5.22418	0.339076	1	-0.139374	0.0435443	0.00137075	0.316535	0.21695	0.0824384	0.00849691	0.997519	0.0234196	0.0386325	0.544372	1	1560.79	728.998	0.0363068	1	1.62128	0.688897	0.0200359	1	83.7273	494.393	0.865936	1	-1.5387	0.657324	0.020656	1	814.732	363.642	0.028738	1	5.49368	3.00645	0.0708064	1	0.24303
FOLR2	OID44660	0	0.428842	0.993252	0.665919	1	-0.0077751	0.0357006	0.827595	1	0.0467627	0.0379215	0.218368	1	0.749031	0.92779	0.419974	1	0.744485	1.30774	0.569486	1	0.736237	0.990601	0.457796	1	0.0353957	0.857418	0.967092	1	-2.05917	2.36086	0.383658	1	-4.05603	1.21032	0.00091861	0.243174	-3.79549	2.91117	0.193217	1	-7.3759	3.30446	0.0262823	1	-0.00935811	0.0663947	0.887986	1	0.413284	0.130354	0.00152193	0.337457	0.375152	0.136971	0.00616415	0.816335	0.390228	0.120458	0.00119728	0.289783	32.4783	12.7981	0.0111572	1	0.230006	0.113189	0.042149	1	0.154904	0.215337	0.471922	1	-0.00864932	0.103126	0.933159	1	6639.37	2118.93	0.00219676	0.426004	4.33583	1.89335	0.0233397	1	1259.29	1401.36	0.370399	1	-4.09414	1.80024	0.024289	1	3195.36	1057.95	0.00313161	0.534349	19.7901	8.50215	0.0213474	1	0.243174
FSIP1	OID41220	0	0.618245	0.433069	0.15341	1	0.0204275	0.0155272	0.18831	1	0.0222087	0.0163637	0.175664	1	0.413931	0.401828	0.303622	1	-0.085045	0.568492	0.881162	1	0.246373	0.429904	0.566928	1	-0.500036	0.371281	0.178869	1	1.31856	1.01229	0.19358	1	0.0798874	0.519379	0.877876	1	2.99538	1.23852	0.0161548	1	3.3455	1.40729	0.0180498	1	0.011848	0.0293324	0.686495	1	-0.00518644	0.0569764	0.92747	1	-0.174777	0.0591436	0.00312538	0.533675	-0.0001545	0.0532303	0.997684	1	1.77775	5.93092	0.764373	1	-0.157816	0.0476274	0.00092118	0.2437	0.202024	0.0980355	0.039329	1	0.101556	0.0443409	0.0220012	1	2379.63	879.802	0.00816823	0.972393	2.10833	0.795091	0.00885848	1	478.126	588.814	0.418297	1	-1.99584	0.757222	0.00925544	1	1167.59	441.407	0.00960134	1	7.07606	3.57987	0.0502386	1	0.2437
B4GALT1	OID44473	0	1.62247	1.0574	0.124931	1	0.029313	0.0370348	0.428652	1	0.0965345	0.039904	0.0161219	1	1.43257	0.97105	0.140988	1	1.98913	1.37314	0.148283	1	1.6085	1.03782	0.122016	1	0.636474	0.901756	0.480744	1	-3.65004	2.47906	0.141809	1	-1.672	1.25629	0.184447	1	-2.46247	3.02779	0.416688	1	1.10105	3.44969	0.749815	1	0.233594	0.0699802	0.00092653	0.244808	0.347949	0.137476	0.0113746	1	0.277371	0.146317	0.0580022	1	0.345405	0.127965	0.0069502	0.878674	27.6037	15.9318	0.0831643	1	0.140171	0.119139	0.23938	1	0.0520949	0.2602	0.841316	1	-0.0194286	0.103419	0.850984	1	1313.79	2527.05	0.604232	1	0.15133	2.232	0.94603	1	-318.265	1621.98	0.844746	1	-0.146829	2.12151	0.94491	1	690.569	1263.74	0.585915	1	-0.481444	10.045	0.961843	1	0.244808
OLFM4	OID44825	0	0.306554	0.244922	0.210701	1	0.0156492	0.0091651	0.0877329	1	0.0269421	0.0102599	0.0090113	1	0.326097	0.233636	0.163577	1	0.440686	0.327872	0.179699	1	0.363421	0.248909	0.145072	1	0.0983515	0.215541	0.648426	1	0.693774	0.591253	0.241364	1	-0.0948605	0.318348	0.765916	1	0.534147	0.743062	0.472696	1	1.40925	0.84558	0.0964582	1	0.0408112	0.0162881	0.012639	1	0.107879	0.0326684	0.00095918	0.250089	0.0465871	0.0343774	0.175364	1	0.0638192	0.0301622	0.0343562	1	2.32701	2.95241	0.430596	1	-0.014638	0.0288381	0.61174	1	-0.0306433	0.0493104	0.534312	1	0.066645	0.0278359	0.0166561	1	1492.86	531.898	0.00563939	0.772636	1.05625	0.446342	0.0191913	1	531.524	336.235	0.115923	1	-0.957161	0.423594	0.0252378	1	801.047	265.231	0.00294844	0.514683	6.84673	2.02966	0.000933371	0.246073	0.246073
FCRL2	OID43705	0	0.151543	0.676136	0.822655	1	0.00305967	0.026115	0.906732	1	-0.025561	0.0270202	0.344783	1	-0.307026	0.650735	0.637323	1	-0.784725	0.910562	0.389329	1	-0.472246	0.692574	0.495725	1	-0.461536	0.597869	0.440603	1	-0.933167	1.6588	0.574068	1	-2.25063	0.912764	0.014147	1	-0.535686	2.11188	0.799899	1	-1.25446	2.41479	0.60372	1	0.067588	0.0444788	0.129448	1	0.303424	0.0916762	0.00093383	0.246155	0.21942	0.0953797	0.0214205	1	0.240381	0.0827815	0.00368654	0.590515	4.44599	8.8654	0.61602	1	0.0709781	0.0820629	0.387081	1	0.255014	0.141947	0.0724076	1	-0.112585	0.0805144	0.162018	1	-1354.06	1349.61	0.31836	1	-0.624654	1.21359	0.607491	1	-876.562	873.989	0.317961	1	0.537614	1.15522	0.642311	1	-671.014	674.844	0.322679	1	-5.51326	5.42145	0.311111	1	0.246155
CEP131	OID44534	0	0.681386	0.224646	0.00242007	0.453859	0.00176162	0.00785782	0.822612	1	0.0199326	0.00860475	0.0212044	1	0.612901	0.205765	0.00309223	0.530388	0.80337	0.29176	0.00619014	0.81868	0.676745	0.219915	0.00224792	0.432232	0.194378	0.192774	0.313978	1	0.768356	0.522572	0.142423	1	-0.570345	0.261542	0.0302189	1	2.08247	0.635156	0.00117155	0.285596	1.91908	0.723633	0.00845314	0.993553	0.0116978	0.0155467	0.452254	1	-0.0108425	0.0298303	0.716252	1	-0.101953	0.0308123	0.00093689	0.246537	-0.012485	0.027754	0.652822	1	2.89689	3.18612	0.363234	1	-0.0729623	0.0251839	0.00376532	0.598327	0.0800271	0.0512801	0.118621	1	0.0468798	0.0224065	0.0364169	1	1508.7	493.064	0.00292005	0.51178	1.46628	0.445081	0.00122253	0.293558	22.1533	332.585	0.947	1	-1.39687	0.423497	0.00120385	0.290852	767.861	246.58	0.00247068	0.460203	4.80368	2.01671	0.0186567	1	0.246537
CPVL	OID43561	0	0.107087	0.556999	0.847541	1	-0.0550319	0.0211583	0.00929631	1	-0.0191344	0.0223536	0.392573	1	0.467715	0.538165	0.385328	1	0.854643	0.753149	0.257177	1	0.592814	0.57282	0.301353	1	0.395985	0.494671	0.42391	1	-4.49265	1.34743	0.00093863	0.24684	-0.561431	0.740553	0.44893	1	-3.56157	1.71428	0.0384374	1	-3.94238	1.9587	0.0448714	1	0.0312044	0.0364491	0.392474	1	0.0514278	0.0764422	0.501095	1	0.199514	0.0789904	0.0115437	1	0.0401855	0.0692998	0.561997	1	4.00292	7.50676	0.593866	1	0.166814	0.0673904	0.0133111	1	0.124951	0.120466	0.299632	1	-0.0632676	0.0668504	0.343942	1	786.171	1205.78	0.515518	1	0.359908	1.04139	0.730096	1	656.317	764.679	0.392068	1	-0.362533	0.988329	0.714244	1	457.448	602.555	0.449087	1	1.93137	4.73843	0.684135	1	0.24684
POMC	OID44110	0	0.887066	0.402704	0.0276108	1	-0.0061295	0.0145083	0.672674	1	0.00902825	0.0158025	0.568158	1	1.11949	0.368917	0.00257668	0.47213	1.13365	0.523999	0.0311221	1	1.1271	0.394688	0.00453079	0.6727	0.0591761	0.345898	0.864251	1	-0.202087	0.954181	0.832388	1	0.666779	0.494434	0.17867	1	1.87454	1.17494	0.111631	1	3.59664	1.32638	0.00707489	0.889262	0.0453969	0.0267646	0.0906697	1	0.175242	0.0529779	0.00094021	0.2471	0.0609748	0.0560709	0.276834	1	0.130763	0.0492772	0.00796346	0.958755	9.30194	6.31013	0.140447	1	-0.0075554	0.0459349	0.869353	1	0.0774317	0.0981327	0.430082	1	-0.0244758	0.0398438	0.539021	1	1070.34	791.973	0.178851	1	0.825354	0.6856	0.230429	1	-86.8989	506.342	0.863962	1	-0.784938	0.65092	0.229642	1	581.531	394.975	0.14336	1	4.8498	3.10652	0.120547	1	0.2471
NOVA2	OID41553	0	0.203226	0.429143	0.635812	1	-0.0213597	0.0167762	0.202942	1	0.00143708	0.0174522	0.934419	1	0.624795	0.412516	0.13069	1	0.981364	0.57651	0.0895209	1	0.745271	0.438624	0.0901043	1	0.352377	0.37956	0.353796	1	-1.29884	1.05766	0.220202	1	-1.44913	0.590188	0.0145387	1	0.695943	1.35554	0.607962	1	-1.11924	1.55087	0.470926	1	0.00853623	0.0282071	0.762338	1	-0.00423726	0.0591858	0.942926	1	0.0452683	0.0612112	0.459577	1	0.00767527	0.0533827	0.885676	1	8.02542	5.41174	0.138083	1	0.0681511	0.0524722	0.194011	1	0.287933	0.0870554	0.00094144	0.247156	0.000438657	0.0520804	0.99328	1	-236.577	917.113	0.796852	1	0.261482	0.782604	0.73873	1	-808.715	578.318	0.16406	1	-0.273964	0.742543	0.712654	1	0.569183	458.783	0.999012	1	-0.826845	3.60748	0.819017	1	0.247156
TFF3	OID45418	0	-1.25721	0.82696	0.128441	1	-0.0547876	0.0318067	0.0849755	1	-0.0881806	0.0321613	0.00641791	0.83896	-1.62351	0.791777	0.040985	1	-3.65975	1.09849	0.00094649	0.247935	-2.31128	0.839144	0.00615685	0.815918	-1.93385	0.725349	0.00799444	0.960488	-2.68808	2.02609	0.185386	1	0.420376	1.11846	0.707256	1	-4.67637	2.56799	0.0693861	1	-5.23945	2.93627	0.0751575	1	-0.0332239	0.0560536	0.553721	1	0.0428363	0.11568	0.711158	1	0.234143	0.116993	0.0453549	1	0.241426	0.102345	0.0183269	1	-3.95416	12.252	0.746896	1	0.216268	0.100612	0.0315929	1	-0.234466	0.206809	0.256907	1	-0.207491	0.1005	0.0389612	1	428.324	1945.07	0.826012	1	-1.55318	1.65021	0.348029	1	-2103.58	1208.43	0.0837253	1	1.48494	1.56564	0.344339	1	246.611	972.851	0.800241	1	0.0427518	7.57307	0.995503	1	0.247935
ITCH	OID42637	0	1.35792	0.438007	0.00193377	0.393449	0.022025	0.0158307	0.164139	1	0.0385263	0.01724	0.0261042	1	0.508658	0.411643	0.217347	1	0.55421	0.581612	0.34125	1	0.524051	0.439883	0.234264	1	0.0468606	0.381399	0.902279	1	1.63226	1.03719	0.116435	1	-0.651965	0.534025	0.223235	1	3.89929	1.26929	0.00230972	0.44013	3.72645	1.44687	0.0104665	1	0.0116311	0.0299253	0.697736	1	0.00981974	0.0584645	0.866614	1	-0.181481	0.0612126	0.00302921	0.523363	0.0321148	0.0544088	0.555023	1	4.44467	6.24827	0.47687	1	-0.164661	0.0498129	0.0009478	0.248085	0.21607	0.101073	0.032536	1	0.0558378	0.0467438	0.232264	1	2474.16	895.009	0.00707447	0.889262	2.46995	0.81981	0.00304921	0.525316	54.6975	604.496	0.928066	1	-2.30749	0.782231	0.00369091	0.590798	1223.01	451.171	0.00813974	0.970471	9.40534	3.65165	0.0112266	1	0.248085
SUSD4	OID44299	0	-2.07315	0.627319	0.0009505	0.248556	-0.0214708	0.0256111	0.40184	1	-0.0482736	0.0262984	0.0672812	1	-0.268721	0.626109	0.668031	1	-1.70974	0.869127	0.0499211	1	-0.753977	0.664439	0.257211	1	-1.44643	0.569642	0.011529	1	1.31563	1.60333	0.412428	1	1.71693	0.904469	0.058436	1	-1.36149	2.06125	0.509317	1	-0.139902	2.36201	0.9528	1	-0.0104196	0.0417638	0.803116	1	0.181068	0.0890326	0.041979	1	0.095337	0.0919471	0.299797	1	0.11236	0.0797527	0.158879	1	0.0369235	8.63805	0.996589	1	-0.0269965	0.0802129	0.736448	1	0.109991	0.137927	0.425187	1	-0.131277	0.0816245	0.107769	1	-1922.75	1573.66	0.223651	1	-1.85458	1.3127	0.159716	1	-1354.38	982.524	0.170001	1	1.72919	1.24426	0.166612	1	-990.139	786.805	0.210161	1	-7.04466	6.09776	0.249706	1	0.248556
LTK	OID41432	0	1.36672	0.669171	0.0411119	1	-0.0350498	0.0261591	0.180287	1	0.0216504	0.0271702	0.426069	1	1.26389	0.644738	0.0506763	1	0.796744	0.904782	0.379096	1	1.11064	0.687064	0.106807	1	-0.445609	0.593909	0.453542	1	0.0928879	1.66352	0.9555	1	-1.06466	0.924748	0.250396	1	3.95117	2.11892	0.0629866	1	6.1853	2.41376	0.0107746	1	0.144621	0.0434223	0.00095089	0.248585	0.183086	0.0928003	0.0485063	1	-0.120429	0.0958176	0.208807	1	-0.0176253	0.0838505	0.833513	1	3.10767	8.45701	0.713271	1	-0.194782	0.081944	0.0174534	1	-0.042548	0.140272	0.761642	1	-0.0260886	0.0804838	0.745827	1	211.615	1420.43	0.881818	1	1.0264	1.23603	0.407551	1	-894.611	899.024	0.321407	1	-0.955658	1.17372	0.416733	1	262.471	711.427	0.712813	1	1.86912	5.60747	0.739354	1	0.248585
LILRB5	OID45178	0	0.268259	0.518495	0.60489	1	0.0142894	0.0210233	0.496699	1	0.0276185	0.0214261	0.198261	1	0.78114	0.510625	0.126935	1	0.646695	0.711956	0.364319	1	0.728888	0.542534	0.179955	1	-0.133897	0.468781	0.775331	1	1.72247	1.30841	0.18885	1	-0.978751	0.751897	0.193809	1	-0.0334229	1.7	0.984324	1	0.513282	1.94806	0.79232	1	0.0246014	0.0340847	0.470874	1	0.23985	0.0725927	0.00095296	0.248894	0.170906	0.0746252	0.0220101	1	0.156831	0.0649586	0.0157642	1	15.8715	6.84144	0.020346	1	0.0531595	0.0658875	0.419769	1	0.133908	0.113658	0.238729	1	0.121736	0.0683937	0.0750871	1	1748.32	1186.1	0.142469	1	0.60797	0.989739	0.539943	1	784.747	738.571	0.289634	1	-0.57437	0.937644	0.541073	1	859.419	593.63	0.149675	1	6.24925	4.57081	0.1735	1	0.248894
ARID3A	OID42139	0	-0.0141429	0.533191	0.978839	1	0.0584752	0.0176986	0.00095337	0.248922	0.0245509	0.019553	0.210337	1	0.349169	0.488175	0.474937	1	-0.463697	0.690414	0.50227	1	0.0818577	0.522369	0.875569	1	-0.865534	0.449474	0.0549886	1	-0.353736	1.22627	0.773179	1	1.00021	0.59691	0.0953486	1	2.24672	1.47342	0.128541	1	3.61216	1.66749	0.0312272	1	0.054786	0.0358899	0.12771	1	0.102223	0.0696458	0.142171	1	0.0838253	0.0735707	0.254543	1	0.133873	0.0652519	0.0402049	1	6.36868	6.94764	0.359317	1	0.0434932	0.0576357	0.450475	1	-0.0644642	0.116989	0.581614	1	-0.0207854	0.0480143	0.665087	1	904.245	1186.32	0.447259	1	1.00203	1.02333	0.328968	1	332.823	752.246	0.658803	1	-0.931162	0.972198	0.339614	1	596.663	592.657	0.315856	1	7.18966	4.63591	0.122977	1	0.248922
CD93	OID45331	0	-0.128849	0.724813	0.858904	1	-0.0095322	0.0256321	0.709979	1	-0.0139412	0.0275707	0.613435	1	0.138055	0.670309	0.836935	1	0.917529	0.944663	0.332021	1	0.394132	0.715739	0.582185	1	0.794896	0.618389	0.199423	1	0.0649914	1.69487	0.969433	1	0.12056	0.884947	0.891738	1	-2.48463	2.10687	0.239136	1	-1.28439	2.4027	0.59332	1	0.022862	0.0486093	0.638393	1	0.303508	0.094403	0.00130434	0.306789	0.299502	0.100249	0.00281186	0.499974	0.288951	0.0875075	0.00095992	0.250206	2.0273	9.36943	0.828697	1	0.167224	0.0828288	0.0434964	1	0.273628	0.148131	0.0647178	1	-0.0570975	0.0735609	0.437634	1	-710.635	1375.14	0.606374	1	-1.58529	1.21	0.192031	1	194.752	886.344	0.826409	1	1.57378	1.14926	0.1728	1	-463.132	687.341	0.501875	1	-4.5174	5.46956	0.410238	1	0.250206
ZSCAN31	OID42078	0	0.537552	0.403616	0.182912	1	0.00033242	0.0151225	0.982462	1	0.00168966	0.0165985	0.918976	1	-0.0243637	0.38048	0.948976	1	-0.286568	0.533776	0.591662	1	-0.117018	0.405439	0.773023	1	-0.267879	0.350038	0.444561	1	3.20804	0.964121	0.00096111	0.250361	-0.278774	0.526056	0.596539	1	1.76412	1.22863	0.151908	1	1.61678	1.40404	0.250282	1	0.0159513	0.0267669	0.551571	1	0.0669764	0.0549141	0.222595	1	0.0527877	0.0568937	0.353496	1	-0.007593	0.0500875	0.879507	1	-0.987637	5.15397	0.848035	1	-0.0105831	0.0479319	0.825252	1	0.0605051	0.0858853	0.48113	1	0.0268966	0.0446388	0.546815	1	2171.93	788.697	0.00663575	0.854663	1.98242	0.668184	0.00347415	0.569656	885.667	502.188	0.0797357	1	-1.82346	0.634934	0.00464014	0.683198	1087.2	394.06	0.00654392	0.848342	9.45147	3.05051	0.00230398	0.439352	0.250361
UPF3B	OID45010	0	1.23712	0.448055	0.00576107	0.782462	0.0077298	0.0159338	0.627593	1	0.0447064	0.0173317	0.0103355	1	1.04275	0.414673	0.0123361	1	1.51838	0.585591	0.0098851	1	1.20219	0.442672	0.00691748	0.876491	0.457657	0.385867	0.236359	1	0.894662	1.05083	0.395142	1	-1.02235	0.534332	0.0568943	1	4.14633	1.27948	0.00132604	0.310106	4.06199	1.45564	0.00560433	0.769308	0.0362416	0.0306817	0.238251	1	0.0765354	0.0595244	0.19852	1	-0.150723	0.0626267	0.0160977	1	0.0647605	0.0551038	0.239897	1	11.3947	6.19345	0.0657988	1	-0.140487	0.0520927	0.00699938	0.882917	0.108694	0.104199	0.296885	1	0.090907	0.0451881	0.0442466	1	3073.5	964.681	0.00183753	0.379804	2.82608	0.840165	0.000962801	0.250722	645.058	636.065	0.312155	1	-2.67286	0.798455	0.00101655	0.26032	1609.63	480.457	0.0010819	0.270939	10.1345	3.85289	0.00942524	1	0.250722
TNFRSF19	OID44341	0	-0.472309	0.792199	0.551042	1	-0.0408364	0.0280658	0.145662	1	-0.0518047	0.0301973	0.0872206	1	-0.655119	0.730944	0.370687	1	-1.50831	1.03117	0.144366	1	-0.943495	0.78082	0.227671	1	-0.728495	0.675527	0.281541	1	-4.18557	1.86639	0.0255239	1	0.297103	0.957766	0.756664	1	-4.08801	2.3009	0.0765898	1	-1.71347	2.62123	0.513804	1	0.111931	0.0535654	0.037311	1	0.00411456	0.105826	0.968986	1	0.136471	0.110289	0.21594	1	0.0821658	0.0973479	0.398646	1	-7.31362	10.4427	0.483702	1	0.170179	0.0898914	0.0583362	1	-0.0151186	0.170023	0.929145	1	-0.161015	0.0775347	0.0378305	1	-3285.94	1532.87	0.0350892	1	-3.45559	1.38496	0.0136415	1	-3285.92	965.218	0.000964466	0.251039	3.23969	1.31834	0.015084	1	-1622.43	768.114	0.0377435	1	-13.981	6.19183	0.0257564	1	0.251039
FAF2	OID42437	0	0.633092	0.211235	0.00272568	0.490111	0.00035975	0.00752895	0.96189	1	0.0167848	0.0084084	0.0467286	1	0.431358	0.19584	0.0282317	1	0.661327	0.276125	0.0171036	1	0.509831	0.208951	0.015149	1	0.225751	0.18171	0.214881	1	0.489248	0.495916	0.324547	1	-0.833394	0.249586	0.00097037	0.252371	1.56628	0.605903	0.010199	1	0.932806	0.691589	0.178422	1	-0.00929678	0.0144563	0.520547	1	-0.0121288	0.0281502	0.66657	1	-0.0843529	0.0294904	0.00423169	0.644708	0.00246826	0.026031	0.924458	1	2.54727	3.10591	0.412138	1	-0.0598358	0.0244289	0.0143099	1	0.101881	0.0504072	0.0432624	1	0.0285388	0.0219811	0.194173	1	1105.88	430.823	0.0121825	1	1.03914	0.399147	0.0101976	1	194.85	290.536	0.503997	1	-0.982012	0.38053	0.0108404	1	577.377	215.234	0.00890784	1	3.72606	1.75747	0.0362465	1	0.252371
FGF2	OID43709	0	0.261985	0.370348	0.479317	1	0.00338937	0.0139812	0.808453	1	0.0418539	0.0145582	0.00428116	0.649241	0.486587	0.351955	0.167594	1	0.229819	0.494603	0.642438	1	0.395099	0.375346	0.293158	1	-0.244636	0.324411	0.451245	1	1.61124	0.894241	0.0723604	1	-0.0495352	0.48587	0.918859	1	2.71106	1.12287	0.0162463	1	2.69452	1.28372	0.036503	1	-0.00152776	0.0244836	0.950278	1	0.0612714	0.0501337	0.221648	1	-0.114388	0.0519415	0.0276478	1	0.0204077	0.0457001	0.655196	1	5.08861	4.76373	0.285431	1	-0.14381	0.0435959	0.00097129	0.252462	0.0229878	0.07503	0.759315	1	0.0704368	0.0425816	0.0980948	1	1834.16	719.249	0.0121632	1	1.77912	0.635611	0.00576114	0.782462	104.569	476.207	0.826497	1	-1.66763	0.604582	0.00648928	0.844018	896.577	360.732	0.0144413	1	6.31856	2.89131	0.0304606	1	0.252462
MUS81	OID40431	0	0.113866	0.153709	0.458822	1	0.0022479	0.00561681	0.689003	1	0.00786655	0.0059556	0.187413	1	0.108147	0.145052	0.456373	1	0.305309	0.20363	0.134593	1	0.175183	0.154599	0.257847	1	0.206909	0.133429	0.121783	1	-0.0463054	0.366235	0.899454	1	-0.350879	0.191087	0.067385	1	-0.321239	0.455724	0.481356	1	-0.436509	0.519183	0.401079	1	0.00551036	0.0102677	0.591809	1	0.0205202	0.0206587	0.320566	1	0.00453745	0.0215066	0.832904	1	-0.0043679	0.018978	0.817969	1	1.85862	2.19154	0.396388	1	-0.00608343	0.0176835	0.730834	1	0.111399	0.0337883	0.0009773	0.253671	0.0232889	0.0162636	0.152153	1	161.017	338.113	0.635105	1	0.164179	0.297138	0.581377	1	-117.58	219.142	0.592628	1	-0.140925	0.282743	0.618884	1	107.356	169.154	0.527291	1	0.734556	1.35995	0.590069	1	0.253671
RNASE3	OID44899	0	0.327164	0.205719	0.111757	1	-0.0016314	0.00746371	0.826977	1	0.0170195	0.00789286	0.0317509	1	0.627472	0.192408	0.00120809	0.291515	0.560867	0.273135	0.0406953	1	0.606808	0.205857	0.00339445	0.561279	-0.0707116	0.17994	0.694555	1	0.0189703	0.491321	0.969222	1	-0.36251	0.253751	0.154327	1	0.751653	0.606883	0.216418	1	1.10063	0.689446	0.111399	1	0.0263494	0.013827	0.0574448	1	0.0862011	0.0272257	0.0015446	0.340372	0.0541145	0.028723	0.0595629	1	0.0826174	0.0250619	0.00097883	0.253901	1.42755	2.55327	0.576089	1	0.00542268	0.0235655	0.818006	1	0.00082353	0.0426785	0.984605	1	0.0347068	0.0213426	0.103913	1	1154.46	471.493	0.0154734	1	0.663376	0.403031	0.10174	1	787.112	293.82	0.00816656	0.972333	-0.631277	0.38246	0.100798	1	608.669	235.246	0.0106048	1	4.8725	1.82012	0.00820913	0.975603	0.253901
ZFYVE16	OID42052	0	0.156374	0.466386	0.737408	1	0.0272026	0.0164553	0.0983055	1	0.00490299	0.0176608	0.781492	1	0.0853706	0.431559	0.843295	1	-0.643953	0.609375	0.291303	1	-0.153797	0.461351	0.739047	1	-0.709578	0.398195	0.0755634	1	1.35813	1.08687	0.212295	1	-1.0872	0.552588	0.050264	1	2.00497	1.33639	0.134582	1	1.79972	1.52125	0.237728	1	0.0457821	0.0311942	0.14302	1	0.039772	0.0613875	0.51706	1	-0.0935308	0.0643862	0.14632	1	-0.0090344	0.0571349	0.874359	1	5.77731	6.94265	0.405326	1	-0.126207	0.0514168	0.0141049	1	0.0501161	0.114863	0.66261	1	0.0232809	0.0456821	0.610312	1	3548.51	1038.85	0.000981655	0.254238	3.1492	0.951123	0.00115868	0.283611	-241.799	719.053	0.737162	1	-2.98025	0.905707	0.00123685	0.295539	1739.9	523.898	0.00129978	0.306144	9.70449	4.3319	0.0267533	1	0.254238
TSPAN8	OID44366	0	0.231879	0.31434	0.460716	1	-0.0116436	0.0126331	0.356698	1	-0.00305522	0.0129714	0.813933	1	-0.632391	0.305024	0.0388335	1	-0.655508	0.426998	0.125609	1	-0.644447	0.324507	0.0477759	1	-0.0239537	0.281187	0.932159	1	0.438885	0.787477	0.577643	1	-0.146773	0.451181	0.745127	1	-0.375796	1.01674	0.71188	1	-0.0384954	1.16559	0.973671	1	0.0314012	0.0205666	0.127635	1	0.148448	0.0450441	0.00098207	0.254238	0.0778769	0.0451997	0.0848973	1	0.09335	0.0391502	0.0171065	1	-1.81137	4.08956	0.65782	1	-0.00457854	0.0395032	0.907729	1	-0.0234788	0.0661679	0.722712	1	0.0304877	0.0411512	0.458773	1	182.893	671.708	0.78577	1	-0.258382	0.567232	0.64936	1	805.19	415.642	0.0544937	1	0.23906	0.53821	0.657521	1	116.818	336.012	0.728568	1	0.0190221	2.60396	0.994181	1	0.254238
HGFAC	OID45369	0	1.0846	0.946899	0.252034	1	-0.0373091	0.0366305	0.308429	1	-0.000849673	0.0380158	0.982181	1	0.119354	0.916444	0.896447	1	-1.49073	1.28068	0.24514	1	-0.428936	0.975192	0.660293	1	-1.66437	0.838878	0.0479608	1	-1.03773	2.32838	0.656076	1	0.33444	1.28731	0.795174	1	7.85341	2.93248	0.00772699	0.94115	11.0706	3.33259	0.00098191	0.254238	0.064283	0.062674	0.305694	1	0.183868	0.130726	0.159572	1	0.114374	0.134727	0.395919	1	0.187136	0.117623	0.111613	1	27.8945	14.151	0.0487001	1	-0.0231012	0.114967	0.840748	1	-0.0713719	0.21712	0.742367	1	0.0687828	0.114664	0.548598	1	2139.45	2157.21	0.323479	1	2.41166	1.89509	0.205015	1	-741.412	1387.67	0.594002	1	-2.26453	1.80029	0.210271	1	1238.42	1074.76	0.251761	1	14.097	8.49777	0.0993721	1	0.254238
MSANTD3	OID41490	0	0.703129	0.270977	0.00946475	1	-0.0036774	0.00962012	0.70227	1	0.021962	0.0105672	0.0384631	1	0.577431	0.25027	0.0215832	1	0.91912	0.352686	0.00951674	1	0.691785	0.266955	0.00992737	1	0.333922	0.232307	0.151428	1	0.626284	0.638878	0.327617	1	-0.912085	0.321948	0.00498891	0.715175	1.9737	0.777577	0.0116306	1	1.53836	0.887061	0.0838914	1	0.00077419	0.0184965	0.966635	1	0.0195099	0.0363277	0.591231	1	-0.123204	0.0373903	0.00098391	0.254601	-0.003382	0.033379	0.919296	1	8.1861	3.70189	0.0270131	1	-0.101325	0.0312334	0.00117807	0.286644	0.0954591	0.0611015	0.118217	1	0.0463931	0.0277708	0.0948058	1	1376.8	538.157	0.0121311	1	1.462	0.480974	0.00278117	0.496878	-177.359	356.256	0.619531	1	-1.39144	0.457616	0.0027681	0.495279	739.643	267.017	0.0067991	0.866663	4.93545	2.17138	0.0246957	1	0.254601
XCL1	OID44416	0	-0.063367	0.468799	0.892479	1	0.00983663	0.0170782	0.564632	1	-0.000194365	0.0180711	0.991425	1	-0.166722	0.441375	0.705834	1	-0.0183966	0.621104	0.976386	1	-0.120545	0.470942	0.798112	1	0.135089	0.407136	0.740215	1	-0.565535	1.11519	0.612367	1	-0.466911	0.585065	0.425514	1	-0.927854	1.38742	0.504099	1	0.311364	1.58144	0.844034	1	0.101608	0.0306032	0.00098588	0.254954	0.17838	0.0618017	0.00389772	0.612211	0.205887	0.064566	0.00142875	0.324627	0.112744	0.0572009	0.048721	1	1.87819	5.19241	0.717563	1	0.103935	0.0538513	0.0536016	1	0.0506194	0.086398	0.557952	1	-0.0772364	0.0491425	0.116024	1	-1175.39	991.437	0.239526	1	-1.32684	0.909707	0.146875	1	-66.2407	656.443	0.919819	1	1.21323	0.867742	0.164169	1	-506.583	497.106	0.311395	1	-4.2096	4.02404	0.297822	1	0.254954
CEP55	OID42280	0	0.692198	0.288643	0.0164797	1	-0.0024237	0.010344	0.814742	1	0.0204035	0.0110562	0.0658244	1	0.284416	0.268027	0.2893	1	0.191896	0.378581	0.612529	1	0.255119	0.286441	0.373679	1	-0.119494	0.247841	0.629985	1	0.650886	0.674978	0.335551	1	-1.02582	0.343202	0.00307535	0.528517	1.95452	0.829698	0.0191037	1	1.25261	0.945802	0.18636	1	0.019474	0.0195251	0.319209	1	0.044583	0.0386123	0.248241	1	-0.0418156	0.0402349	0.298671	1	0.0433717	0.0352701	0.218809	1	3.34266	4.10246	0.41519	1	-0.0491154	0.0335524	0.143238	1	0.150966	0.0670602	0.024373	1	0.0245383	0.0296553	0.407982	1	1812.4	603.992	0.00354171	0.576633	1.83694	0.548152	0.00102027	0.260796	124.203	404.875	0.759641	1	-1.75247	0.521963	0.000995416	0.256787	900.719	301.608	0.00369777	0.591293	5.38283	2.45823	0.0305432	1	0.256787
CLEC1A	OID43533	0	0.204862	0.871286	0.814111	1	-0.0145661	0.0326685	0.655687	1	-0.0324222	0.0338967	0.339467	1	0.593452	0.831958	0.476071	1	0.00226239	1.16857	0.998456	1	0.387579	0.887073	0.66241	1	-0.595733	0.765964	0.43718	1	-2.47189	2.11568	0.243383	1	-0.70185	1.13516	0.536839	1	-0.0340512	2.65541	0.989776	1	1.5991	3.02882	0.597851	1	0.133077	0.0574732	0.0211151	1	0.356422	0.117335	0.00238436	0.449093	0.248273	0.122553	0.0427809	1	0.350332	0.106459	0.00099912	0.257545	6.67217	11.5741	0.564295	1	0.113725	0.103518	0.271943	1	0.0346156	0.188503	0.854301	1	-0.071939	0.0976352	0.461236	1	824.952	1804.44	0.648253	1	0.142041	1.54763	0.926988	1	-1251.97	1133.36	0.271056	1	-0.140553	1.46851	0.92387	1	484.648	902.198	0.591997	1	4.74313	7.053	0.502258	1	0.257545
F2	OID45463	0	-0.929901	0.84176	0.269285	1	0.0697052	0.0298075	0.0193608	1	0.03687	0.0315015	0.24265	1	0.272108	0.780092	0.727419	1	0.169334	1.09982	0.877717	1	0.240407	0.832974	0.773032	1	-0.145052	0.720527	0.84056	1	1.80132	1.96586	0.360105	1	0.448578	1.03102	0.663835	1	2.08176	2.44154	0.394466	1	6.63727	2.75817	0.0166594	1	0.136133	0.0562114	0.0159072	1	0.224543	0.110339	0.0418487	1	-0.0835695	0.115795	0.470477	1	0.156436	0.102284	0.126157	1	26.6279	12.9472	0.0397199	1	-0.134642	0.0958329	0.160032	1	0.218969	0.209769	0.29655	1	0.0834897	0.0875113	0.340061	1	5750.34	1948.31	0.00448341	0.66791	6.07736	1.81358	0.00108754	0.271797	93.6463	1352.07	0.944948	1	-5.84309	1.73241	0.000999966	0.257604	2680.16	984.001	0.0083469	0.986706	20.8438	8.18771	0.0124647	1	0.257604
CD300LG	OID45060	0	-0.412308	0.800169	0.60636	1	-0.0648449	0.0284929	0.0228562	1	-0.0490123	0.0303876	0.107713	1	0.343127	0.742673	0.644331	1	0.866977	1.04661	0.407972	1	0.516654	0.792905	0.51505	1	0.513375	0.685813	0.454578	1	-1.9978	1.89373	0.292136	1	3.23977	0.973878	0.0009999	0.257604	-2.4859	2.33641	0.288122	1	0.574731	2.66598	0.829451	1	-0.044979	0.0534143	0.40027	1	0.0507927	0.106106	0.632154	1	0.292487	0.110803	0.00829806	0.983111	0.0973031	0.0982586	0.322039	1	-15.0267	10.4568	0.150711	1	0.284456	0.0906501	0.00170129	0.361609	-0.0972685	0.166448	0.558966	1	-0.175476	0.0800478	0.0283693	1	-1506.44	1593.8	0.347147	1	-2.70204	1.42724	0.0601767	1	-806.402	1031.39	0.435964	1	2.52847	1.35798	0.0644697	1	-746.098	797.926	0.352297	1	-9.5957	6.40573	0.13659	1	0.257604
RIGI	OID42364	0	1.1186	0.339937	0.00099965	0.257604	0.0226391	0.0125366	0.070944	1	0.00269606	0.0136205	0.84321	1	0.480016	0.321996	0.136841	1	0.190376	0.454884	0.675799	1	0.380576	0.344201	0.269548	1	-0.269278	0.297872	0.366551	1	0.873525	0.81687	0.285604	1	-0.423685	0.427451	0.322461	1	1.61336	1.01313	0.112227	1	0.952517	1.1552	0.410223	1	0.0113422	0.0231291	0.62414	1	0.050666	0.0459236	0.269911	1	-0.0276416	0.0490929	0.573403	1	0.0990647	0.042251	0.0190439	1	1.09818	4.90166	0.822724	1	-0.0323081	0.0413944	0.435101	1	0.0281862	0.071244	0.692379	1	-0.0158055	0.0359404	0.660103	1	807.736	680.001	0.23822	1	0.359324	0.619158	0.562552	1	83.4112	448.019	0.852633	1	-0.344692	0.589558	0.559639	1	452.965	338.851	0.184934	1	1.41558	2.76506	0.609599	1	0.257604
B3GNT7	OID43401	0	0.622265	0.698124	0.372748	1	0.0136876	0.0268468	0.610162	1	0.00939041	0.0279542	0.737125	1	1.30098	0.669021	0.052538	1	0.205926	0.941776	0.827032	1	0.941553	0.714326	0.188242	1	-1.10789	0.615271	0.0725335	1	-0.546877	1.71665	0.750225	1	0.0357558	0.937486	0.969599	1	-2.94612	2.16435	0.174262	1	-0.731685	2.4789	0.768032	1	0.101364	0.0458615	0.0276804	1	0.245952	0.0950606	0.00967264	1	0.261792	0.0988265	0.0080728	0.965482	0.281454	0.0855511	0.00100226	0.258109	1.36785	8.71807	0.875325	1	0.119146	0.0848669	0.160343	1	0.150691	0.142449	0.290119	1	-0.169669	0.0813881	0.0370972	1	-3002.89	1413.55	0.0361507	1	-2.06612	1.278	0.107947	1	-1108.75	927.831	0.234272	1	1.95497	1.21533	0.109693	1	-1430.3	706.716	0.0457255	1	-7.84809	5.72077	0.172391	1	0.258109
APP	OID45034	0	0.812859	0.634666	0.200276	1	0.0116053	0.0230235	0.614217	1	0.0217672	0.0245457	0.375828	1	1.05813	0.590669	0.0740167	1	0.637406	0.835552	0.446012	1	0.920217	0.63163	0.14596	1	-0.416191	0.547603	0.447704	1	2.90947	1.50006	0.0532077	1	0.482399	0.774351	0.533879	1	3.55079	1.86136	0.0573438	1	3.90048	2.11353	0.0659218	1	0.0140417	0.0423417	0.740351	1	0.0359748	0.0848278	0.671499	1	-0.261395	0.0886632	0.00319654	0.541192	0.0605198	0.0783523	0.439874	1	-0.764665	8.1857	0.925574	1	-0.240996	0.0732792	0.0010064	0.258667	0.153955	0.131012	0.239944	1	0.0328295	0.0633162	0.604109	1	1682.22	1246.77	0.180368	1	1.36077	1.11879	0.225727	1	-46.1936	813.768	0.954822	1	-1.26531	1.06479	0.236513	1	869.06	623.724	0.166656	1	3.89787	5.02218	0.439037	1	0.258667
SERPINB5	OID43064	0	0.104259	0.309538	0.73625	1	-0.0112263	0.0109032	0.303184	1	-0.0127988	0.0116033	0.270843	1	-0.335962	0.285907	0.240717	1	-0.190692	0.404941	0.637975	1	-0.283515	0.305904	0.354621	1	0.101451	0.265318	0.7024	1	0.53222	0.724157	0.462855	1	-0.598465	0.379214	0.115705	1	0.183179	0.907128	0.840097	1	-0.609487	1.03133	0.55496	1	0.0178121	0.0211165	0.399467	1	0.0277034	0.0408847	0.498027	1	0.0183483	0.0426588	0.667109	1	-0.0282324	0.0378142	0.455301	1	4.52569	3.28927	0.168853	1	-0.00285769	0.0346873	0.934341	1	-0.0202703	0.0548136	0.711528	1	-0.0980016	0.029804	0.0010083	0.258862	615.988	554.994	0.271018	1	0.520589	0.520643	0.319045	1	-225.056	369.036	0.543442	1	-0.48608	0.49635	0.329039	1	339.708	275.782	0.222487	1	2.14046	2.27846	0.349666	1	0.258862
TIMM8A	OID44325	0	1.31341	0.432557	0.00239426	0.450362	0.00144234	0.0158282	0.927393	1	0.0394433	0.0170115	0.0210266	1	0.89615	0.404618	0.0273693	1	0.708743	0.573803	0.217521	1	0.831014	0.433046	0.0557309	1	-0.170855	0.376564	0.650287	1	1.92883	1.02991	0.0618952	1	-0.715771	0.530505	0.178487	1	2.81785	1.26929	0.0271339	1	2.13012	1.44625	0.141813	1	0.0189416	0.0294163	0.520016	1	0.0300179	0.0585637	0.608253	1	-0.169647	0.0604046	0.00497709	0.713969	-0.0217863	0.053908	0.686111	1	6.86628	5.64978	0.224244	1	-0.164005	0.0498787	0.00100873	0.258908	0.222565	0.0906266	0.0140554	1	0.0479342	0.0441828	0.277963	1	2160.53	869.525	0.0147233	1	1.98446	0.779759	0.0119177	1	559.687	578.106	0.334787	1	-1.89382	0.742083	0.0116775	1	1099.44	434.201	0.0129928	1	8.05077	3.48634	0.0225475	1	0.258908
FKBP15	OID42467	0	1.38055	0.648352	0.0332277	1	0.0123074	0.0226328	0.586589	1	0.0366129	0.0249075	0.142559	1	0.740408	0.595538	0.214565	1	0.693135	0.842916	0.411428	1	0.726508	0.636944	0.254767	1	-0.0799469	0.552081	0.88494	1	3.38877	1.48968	0.0235441	1	-1.39095	0.759446	0.0682677	1	5.85111	1.81765	0.00142957	0.324627	5.16445	2.07184	0.013237	1	-0.00874563	0.0441222	0.842983	1	0.275807	0.0838866	0.00100956	0.259042	-0.0880796	0.0896348	0.32578	1	0.231004	0.078454	0.00323533	0.545078	9.64939	9.05784	0.286737	1	-0.208962	0.0724187	0.00390827	0.612973	0.270673	0.143136	0.0586221	1	0.0911585	0.0637535	0.152758	1	3808.18	1315.25	0.00494374	0.710992	3.19647	1.21986	0.00974201	1	618.458	906.731	0.496556	1	-3.0018	1.16368	0.0108865	1	1825.22	663.016	0.00733578	0.910604	11.149	5.46141	0.0435212	1	0.259042
RABEP2	OID44163	0	0.793098	0.316836	0.0123082	1	-0.0051828	0.01129	0.646189	1	0.0162645	0.0121872	0.182973	1	0.663281	0.293144	0.0242325	1	0.82079	0.41474	0.0485336	1	0.716341	0.313244	0.0227601	1	0.161648	0.272946	0.55405	1	1.15189	0.742018	0.121481	1	-1.02902	0.376049	0.00667112	0.857246	2.5129	0.911398	0.00618047	0.817788	1.51526	1.03951	0.145987	1	-0.00650597	0.0215229	0.762602	1	-0.00961272	0.0424988	0.821055	1	-0.144201	0.0438706	0.00101273	0.259697	-0.0087629	0.0390765	0.822563	1	4.77386	4.34805	0.272235	1	-0.108438	0.036685	0.00311727	0.532725	0.138946	0.070894	0.0500052	1	0.0418146	0.032108	0.19281	1	2203.54	662.251	0.00126516	0.300225	1.95774	0.602632	0.00142032	0.323601	63.995	452.775	0.887811	1	-1.84123	0.573812	0.00161587	0.349654	1116.71	331.638	0.00110528	0.274868	7.29255	2.71172	0.00807701	0.965779	0.259697
CHRM2	OID41015	0	0.00627608	0.24603	0.979649	1	-0.0015126	0.00857989	0.860059	1	0.00294822	0.0094887	0.756214	1	0.0193559	0.224752	0.931416	1	0.0331378	0.317494	0.916928	1	0.0226673	0.240216	0.924872	1	0.0125713	0.207931	0.951822	1	-1.20979	0.567815	0.0338275	1	0.284653	0.288403	0.324693	1	0.992634	0.701272	0.157996	1	1.93627	0.791312	0.0150114	1	0.0533884	0.0161194	0.00101421	0.259917	0.0747528	0.0320703	0.0197582	1	0.000662022	0.0339452	0.98444	1	0.0016317	0.0300324	0.956671	1	0.698258	3.13194	0.823576	1	-0.0439052	0.0273016	0.107801	1	0.00907191	0.0518287	0.861051	1	-0.00588111	0.0232332	0.800164	1	-372.345	389.075	0.345073	1	0.111308	0.399878	0.781305	1	-303.08	277.774	0.280204	1	-0.146281	0.382879	0.70316	1	-137.96	196.069	0.486166	1	-1.4864	1.65179	0.372242	1	0.259917
RSRC1	OID41751	0	0.085074	0.216532	0.694398	1	-0.0005317	0.0078469	0.945977	1	0.000782772	0.00831396	0.925045	1	0.090419	0.201481	0.653846	1	-0.108845	0.283733	0.701469	1	0.0232678	0.215092	0.913911	1	-0.199517	0.185708	0.283327	1	1.01638	0.515265	0.0492834	1	-0.440397	0.266382	0.0994359	1	0.92916	0.634259	0.143887	1	0.768955	0.722619	0.288063	1	0.0213292	0.0145096	0.14238	1	0.093421	0.028429	0.00101577	0.260277	0.0606441	0.0300286	0.0434306	1	0.0694058	0.0264408	0.00866624	1	2.79494	2.80418	0.318908	1	0.00113146	0.0248198	0.963639	1	0.0336084	0.0443893	0.448974	1	0.0262168	0.0226752	0.247603	1	514.221	466.341	0.271905	1	0.151757	0.394985	0.701336	1	205.756	292.865	0.483356	1	-0.1021	0.374776	0.785647	1	278.956	233.034	0.233149	1	2.65954	1.80355	0.142298	1	0.260277
SMS	OID43107	0	0.513589	0.356619	0.149822	1	-1.92e-05	0.0127026	0.998792	1	0.0227147	0.0136187	0.0962747	1	0.258859	0.33017	0.433524	1	-0.28417	0.466497	0.542783	1	0.0764277	0.353124	0.828767	1	-0.532497	0.304386	0.0810344	1	-0.162836	0.835935	0.845665	1	0.132735	0.427771	0.756591	1	2.98674	1.01537	0.00351102	0.573507	3.04164	1.15371	0.0088087	1	0.00190879	0.0240619	0.936813	1	0.02904	0.0469678	0.536381	1	-0.119641	0.0490837	0.0147897	1	0.0373979	0.0437092	0.392215	1	2.84327	4.83116	0.556178	1	-0.130173	0.0396225	0.00101866	0.260625	0.128143	0.0789781	0.104694	1	0.055931	0.0364082	0.124485	1	2044.58	779.837	0.00997048	1	1.6748	0.688778	0.0161493	1	106.66	514.233	0.83598	1	-1.58707	0.654896	0.0164992	1	1088.58	389.191	0.00607219	0.809224	7.69516	3.11407	0.0146339	1	0.260625
RIBC1	OID41722	0	0.152661	0.173398	0.378639	1	-0.0040961	0.00664252	0.537465	1	0.00399053	0.00699161	0.568519	1	-0.264979	0.16691	0.113194	1	-0.0382478	0.234531	0.870538	1	-0.189665	0.178035	0.287388	1	0.233368	0.153508	0.129266	1	0.48087	0.423699	0.257111	1	-0.604858	0.228019	0.00838503	0.988872	0.148677	0.537569	0.782261	1	-0.070788	0.614026	0.908281	1	0.000732159	0.0114787	0.949175	1	0.0337216	0.0238029	0.156571	1	0.0087093	0.0248389	0.725865	1	0.0247902	0.0214952	0.248791	1	2.86363	2.21728	0.196528	1	-0.00644341	0.0210801	0.759861	1	0.112986	0.034399	0.00102136	0.260955	0.006375	0.0203587	0.754179	1	672.115	361.308	0.0648342	1	0.338293	0.309269	0.275671	1	428.746	227.242	0.0610214	1	-0.306219	0.293603	0.298543	1	348.738	180.413	0.0551544	1	2.1487	1.4093	0.129349	1	0.260955
SEMA6C	OID44225	0	-1.01219	0.721155	0.160446	1	-0.0447632	0.0251658	0.0752841	1	-0.0495456	0.0285572	0.0836914	1	0.393654	0.67176	0.55823	1	-0.535033	0.948872	0.573183	1	0.0861096	0.718233	0.904634	1	-0.957685	0.61967	0.123083	1	-3.47635	1.68346	0.0396623	1	1.0575	0.853663	0.216687	1	0.686662	2.06415	0.739633	1	1.69031	2.34361	0.471354	1	0.00390583	0.0490648	0.936593	1	-0.0780087	0.0954367	0.413708	1	0.0717003	0.100015	0.47344	1	0.0605668	0.0885398	0.493935	1	-8.55491	9.87613	0.386369	1	0.101236	0.0804964	0.208518	1	0.0271972	0.157876	0.863226	1	-0.18604	0.0696729	0.00758082	0.929771	-3629.05	1425.82	0.0128036	1	-4.26934	1.27425	0.00102183	0.261035	-960.054	945.662	0.312284	1	3.98327	1.21542	0.00129805	0.305825	-1599.13	718.961	0.0288428	1	-10.4748	5.78578	0.0728214	1	0.261035
NSMCE2	OID42855	0	-0.226699	0.375197	0.545703	1	0.0139388	0.0133724	0.297245	1	-0.013207	0.0142724	0.35546	1	-1.14677	0.346625	0.00102811	0.262161	-0.860694	0.493989	0.0822496	1	-1.05253	0.371643	0.00486905	0.703739	0.291807	0.324518	0.369113	1	-1.31478	0.881432	0.136668	1	0.197363	0.452468	0.66307	1	-0.465606	1.08631	0.668502	1	0.0150053	1.23573	0.99032	1	-0.00543255	0.0253332	0.830315	1	-0.0142494	0.0500123	0.775708	1	0.0755648	0.0523654	0.149012	1	0.0385437	0.0460137	0.402224	1	-0.230094	5.12639	0.9642	1	0.066674	0.0432439	0.12312	1	-0.0279749	0.0841956	0.739693	1	0.00185721	0.0379491	0.960968	1	29.0137	739.506	0.968819	1	-0.305758	0.686894	0.656885	1	53.9639	489.333	0.912428	1	0.31754	0.654496	0.62827	1	47.0488	369.222	0.898978	1	-0.602389	3.0244	0.842518	1	0.262161
CCL16	OID45053	0	0.19873	0.430343	0.644229	1	0.0135503	0.0172673	0.432606	1	0.0600318	0.0181294	0.00102978	0.262386	0.105151	0.424068	0.804304	1	-0.396933	0.590252	0.501709	1	-0.0678279	0.450436	0.880387	1	-0.460901	0.387625	0.235214	1	0.0149368	1.07869	0.988959	1	-1.72745	0.607677	0.00472067	0.691117	1.13906	1.39212	0.41374	1	2.24093	1.59181	0.160002	1	0.0431925	0.0282235	0.126751	1	0.147479	0.059795	0.0136477	1	-0.00658643	0.0621899	0.915655	1	0.0670035	0.0535564	0.210904	1	11.7405	5.16538	0.0230315	1	-0.0766453	0.0541699	0.157096	1	0.00991345	0.0859223	0.908146	1	0.134589	0.0555112	0.0153275	1	2652.18	995.387	0.00850583	0.998026	1.72164	0.820451	0.0375052	1	396.647	627.595	0.528311	1	-1.57988	0.777929	0.0439957	1	1370.13	497.425	0.00656499	0.849541	9.00484	3.83145	0.0200086	1	0.262386
KYAT1	OID44735	0	1.14907	0.444098	0.00966956	1	0.0165076	0.0162054	0.308369	1	0.0320977	0.0171667	0.062378	1	1.06042	0.415274	0.0110493	1	0.619939	0.589496	0.293617	1	0.913027	0.444764	0.0407614	1	-0.440488	0.386138	0.25468	1	1.90031	1.05725	0.0730964	1	-0.29438	0.549893	0.592869	1	4.04226	1.29922	0.00202822	0.404858	4.30771	1.47681	0.00378768	0.600462	0.0274434	0.0299744	0.360472	1	0.178286	0.0590987	0.00255495	0.469856	-0.0433602	0.0626068	0.488573	1	0.178993	0.0545329	0.00102964	0.262386	11.9703	5.80274	0.0391253	1	-0.137517	0.0512289	0.00726704	0.904407	0.204428	0.096344	0.0338501	1	0.0711242	0.0464975	0.126106	1	2239.43	899.576	0.0146513	1	1.9658	0.81751	0.0173822	1	-116.871	603.059	0.846649	1	-1.80989	0.779173	0.0214869	1	1170.18	450.649	0.0109614	1	8.9776	3.64008	0.0149523	1	0.262386
HSDL2	OID43822	0	1.05525	0.538042	0.0498469	1	0.0190864	0.0186995	0.307404	1	0.00943773	0.0201896	0.640517	1	0.686434	0.492704	0.164424	1	-0.056935	0.69974	0.935196	1	0.436474	0.528134	0.409096	1	-0.734782	0.456179	0.108126	1	0.77235	1.24879	0.536684	1	0.978449	0.626008	0.119389	1	3.67842	1.51553	0.0158288	1	5.64126	1.70088	0.00103016	0.262443	0.0351554	0.0365412	0.33662	1	0.138678	0.0699301	0.0473568	1	-0.0429872	0.0747081	0.56502	1	0.160504	0.0655473	0.0143387	1	9.82835	7.13051	0.168095	1	-0.124209	0.059429	0.0366142	1	0.217658	0.117021	0.0628868	1	0.0744659	0.0528212	0.158607	1	2544.49	1119.6	0.0252621	1	1.54644	1.02151	0.132075	1	-119.396	747.49	0.873329	1	-1.43205	0.972043	0.142679	1	1255.75	561.12	0.0274885	1	5.0709	4.58153	0.270333	1	0.262443
EIF2AK1	OID40190	0	0.932815	0.385093	0.0154221	1	0.00810136	0.0142015	0.568368	1	0.0286353	0.0148444	0.0545352	1	0.213661	0.367051	0.560833	1	0.15154	0.516553	0.769395	1	0.19272	0.391643	0.622939	1	-0.0510157	0.338674	0.880342	1	0.849453	0.925049	0.35906	1	-1.03888	0.484429	0.032839	1	2.63354	1.14122	0.0216207	1	1.11539	1.30886	0.394721	1	-0.0343728	0.0258995	0.185246	1	0.088469	0.0523446	0.0910039	1	-0.0675677	0.0541062	0.211739	1	0.0415239	0.0476585	0.383601	1	4.07196	5.01283	0.416616	1	-0.125467	0.0445854	0.00489181	0.706078	0.209116	0.0820376	0.0108022	1	0.0348513	0.0426876	0.414256	1	2639.36	781.238	0.00103541	0.263421	2.11436	0.702912	0.00306749	0.527653	1064.05	516.746	0.0414851	1	-1.94314	0.669927	0.00426123	0.64726	1275.92	391.045	0.00150522	0.334901	8.47902	3.13041	0.00766768	0.93705	0.263421
TGFB1	OID44319	0	1.67025	0.633636	0.0083895	0.989127	0.0308833	0.0225761	0.171324	1	0.0449691	0.0245622	0.0680456	1	1.0302	0.588478	0.0808301	1	0.230561	0.835017	0.782609	1	0.762138	0.630405	0.227432	1	-0.748901	0.545868	0.170895	1	2.32325	1.49245	0.120446	1	-0.288422	0.763939	0.706094	1	5.41892	1.81403	0.00304597	0.525028	6.0721	2.05882	0.00343845	0.565884	0.0142479	0.0429965	0.740544	1	0.206607	0.0835553	0.0134096	1	-0.153091	0.0888579	0.0849118	1	0.172216	0.07795	0.0271531	1	15.498	8.74938	0.0765075	1	-0.236013	0.0719479	0.00103687	0.263714	0.301205	0.142204	0.0341651	1	0.0751062	0.0638902	0.239774	1	3718.1	1223.09	0.00318314	0.540024	3.12398	1.12051	0.00598588	0.802142	32.9328	838.254	0.968722	1	-2.90382	1.06838	0.00732392	0.909623	1798.04	618.636	0.00463037	0.682478	12.705	5.03134	0.0127981	1	0.263714
TIMP1	OID45425	0	1.50634	0.793625	0.0576902	1	0.0371558	0.0293064	0.204855	1	0.0632825	0.0305867	0.0392861	1	0.377318	0.749619	0.615004	1	-0.70681	1.05406	0.502893	1	0.00588201	0.79995	0.994137	1	-1.00418	0.68957	0.146123	1	-0.667694	1.91368	0.727355	1	-1.02032	1.01134	0.313864	1	5.6579	2.36653	0.0173416	1	6.13037	2.69778	0.0236812	1	0.041985	0.0531987	0.430477	1	0.346616	0.105691	0.00103988	0.264318	-0.00737949	0.112194	0.947558	1	0.280479	0.0971723	0.00389671	0.612167	25.5852	10.7012	0.0168084	1	-0.166718	0.0933422	0.0740835	1	0.394215	0.173561	0.0231267	1	0.0796795	0.0867884	0.358572	1	4852.42	1663.83	0.00416058	0.637866	3.64068	1.45295	0.0132231	1	1033.04	1085.29	0.342673	1	-3.40292	1.38142	0.0148249	1	2491.9	830.288	0.00321862	0.543792	15.8629	6.59889	0.0174211	1	0.264318
HEPH	OID44700	0	0.783018	0.997202	0.432327	1	0.0229724	0.0346467	0.507301	1	0.0501161	0.0377929	0.185773	1	0.795579	0.916602	0.38598	1	2.80981	1.29101	0.0301473	1	1.45788	0.978628	0.137149	1	1.96112	0.844633	0.0207847	1	0.184865	2.31625	0.936433	1	-0.99029	1.18266	0.403208	1	-4.96334	2.83293	0.0807911	1	0.229741	3.23819	0.943487	1	0.218422	0.0661264	0.00104624	0.265412	0.388649	0.128802	0.00254938	0.469345	0.313948	0.137267	0.0221884	1	0.281005	0.120903	0.0201135	1	4.57182	13.0742	0.726576	1	0.195112	0.111223	0.0793887	1	0.382968	0.213589	0.0729699	1	0.0348908	0.0977676	0.721185	1	-1456.4	2021.59	0.473385	1	-2.33496	1.84218	0.206989	1	116.034	1334.1	0.930848	1	2.27529	1.75483	0.196763	1	-670.741	1012.77	0.509681	1	-6.67305	8.20544	0.417727	1	0.265412
FUCA1	OID45128	0	0.478262	0.487043	0.326114	1	0.0366891	0.0202266	0.0696927	1	0.0220097	0.0202028	0.276778	1	0.946842	0.48123	0.0499121	1	1.30844	0.669024	0.0513165	1	1.06907	0.510341	0.0369143	1	0.365215	0.441921	0.409155	1	-2.37466	1.23966	0.0562718	1	-0.552807	0.740509	0.455817	1	0.37868	1.63213	0.81666	1	2.08372	1.87144	0.266272	1	0.103834	0.0314349	0.00104601	0.265412	0.143572	0.0686721	0.0365564	1	0.161067	0.0701248	0.0216263	1	0.136405	0.0607374	0.0247154	1	4.05987	6.1107	0.506443	1	0.0900166	0.0628841	0.152296	1	0.134832	0.0999611	0.177388	1	0.0312286	0.0714244	0.661948	1	122.953	967.891	0.899077	1	-0.108989	0.800507	0.89188	1	567.415	600.434	0.346095	1	0.110498	0.758611	0.88438	1	190.043	484.298	0.695285	1	1.7865	3.72571	0.632241	1	0.265412
SULF2	OID41895	0	-0.530623	0.272447	0.0514607	1	-0.0189106	0.00965671	0.0501961	1	-0.0105862	0.0104916	0.313703	1	-0.79346	0.251616	0.00174262	0.367716	-1.06252	0.355195	0.00295718	0.515383	-0.886202	0.26831	0.00104773	0.265711	-0.276543	0.23518	0.240377	1	-0.605781	0.641547	0.345676	1	0.275171	0.341758	0.421482	1	-0.249048	0.819246	0.761331	1	-0.578719	0.931815	0.53501	1	-0.0129407	0.0186812	0.488907	1	0.00517111	0.0360633	0.885982	1	-0.0181978	0.0378715	0.630861	1	-0.0073341	0.0334009	0.8262	1	-4.01281	3.86676	0.299377	1	-0.016289	0.0307076	0.595796	1	-0.0586303	0.0618013	0.342778	1	-0.049036	0.0268886	0.0682011	1	-1037.57	515.321	0.0518054	1	-0.657489	0.531579	0.218737	1	56.31	372.923	0.8805	1	0.590196	0.509206	0.24877	1	-592.317	254.501	0.0260166	1	-4.80546	2.20725	0.03333	1	0.265711
PSTPIP1	OID44142	0	0.769923	0.419453	0.0664257	1	0.00804208	0.0145508	0.580475	1	0.027118	0.0157389	0.0859032	1	0.738332	0.383522	0.0549963	1	0.841339	0.543534	0.122503	1	0.774413	0.410302	0.0598952	1	0.0786183	0.356568	0.825618	1	0.272164	0.964781	0.778044	1	-0.222281	0.483534	0.646181	1	1.16605	1.17686	0.322637	1	1.77108	1.3349	0.185686	1	0.0518694	0.0281782	0.0664293	1	0.158368	0.0537667	0.00322466	0.544428	0.128243	0.0569731	0.0243894	1	0.16469	0.0502555	0.00104897	0.265865	3.91329	5.14366	0.446777	1	0.0259855	0.0457871	0.570355	1	0.076122	0.0839479	0.364525	1	0.062583	0.039779	0.115657	1	2991.69	1022.72	0.00394603	0.61697	1.86803	0.857339	0.0308406	1	1833.15	633.618	0.00435569	0.655982	-1.71472	0.813587	0.0366627	1	1510.94	511.575	0.00361907	0.583952	9.18703	3.96096	0.0216571	1	0.265865
PDCL	OID41599	0	0.496433	0.446326	0.266025	1	0.00442129	0.0156133	0.777042	1	0.00373458	0.0174023	0.830219	1	0.116655	0.410033	0.776186	1	0.455363	0.579121	0.432188	1	0.228888	0.438201	0.601746	1	0.346341	0.379117	0.36155	1	-0.287901	1.03904	0.781882	1	-0.20896	0.526998	0.692076	1	1.77704	1.27238	0.163562	1	1.93816	1.44528	0.18094	1	0.0141981	0.0300665	0.637037	1	0.0349971	0.0586817	0.550916	1	-0.167617	0.0610748	0.00606104	0.808289	0.022533	0.0548462	0.68119	1	-3.75629	5.89038	0.52367	1	-0.161064	0.0491518	0.00104963	0.265991	0.155746	0.0962285	0.105554	1	-0.00435566	0.0439527	0.92106	1	150.138	943.494	0.87395	1	0.489577	0.864831	0.572187	1	-123.02	615.302	0.841919	1	-0.445054	0.823987	0.589912	1	91.0721	471.896	0.847432	1	-0.508725	3.80847	0.893968	1	0.265991
DLST	OID41103	0	-0.243244	0.664415	0.714288	1	-0.0288688	0.022498	0.199432	1	0.00617358	0.024915	0.804474	1	1.36676	0.601192	0.023598	1	1.35949	0.854007	0.112289	1	1.36897	0.643706	0.0341291	1	-0.0388968	0.560327	0.944697	1	-1.33132	1.51617	0.380546	1	0.0293154	0.762351	0.96936	1	-0.230425	1.85084	0.901012	1	0.938469	2.10675	0.656338	1	0.062123	0.0452278	0.170383	1	0.277888	0.084819	0.00105197	0.266504	0.0337035	0.0907038	0.710207	1	0.138154	0.0816342	0.0905788	1	4.20023	10.5176	0.689634	1	-0.0944473	0.0717939	0.188331	1	-0.0097642	0.168275	0.953728	1	0.0226661	0.0627604	0.717985	1	1209.72	1379.89	0.385235	1	2.04281	1.34035	0.130222	1	1802.72	922.18	0.0550025	1	-1.93208	1.28171	0.134304	1	548.728	688.913	0.429826	1	2.82714	5.74372	0.62408	1	0.266504
AZU1	OID45037	0	0.28821	0.357294	0.41987	1	-0.0073874	0.0119813	0.537513	1	0.0100601	0.0131765	0.445822	1	0.514882	0.323667	0.11258	1	0.40237	0.459876	0.382199	1	0.479016	0.346805	0.168096	1	-0.14349	0.300592	0.633418	1	-0.588611	0.81073	0.468371	1	-0.199425	0.400191	0.618785	1	0.719327	0.981945	0.464502	1	1.08961	1.11386	0.328891	1	0.0279657	0.0242444	0.249428	1	0.0926608	0.04559	0.042105	1	0.0591798	0.0483731	0.221177	1	0.0822509	0.0429675	0.0555871	1	0.61515	4.60464	0.893724	1	-0.00628469	0.0381176	0.869041	1	-0.0579953	0.0760611	0.445771	1	0.0291194	0.0324593	0.369663	1	2164.17	862.383	0.0132058	1	1.34424	0.747658	0.0740731	1	1784.88	534.407	0.00105313	0.266718	-1.26228	0.710237	0.0774236	1	1147.92	429.523	0.00841392	0.990617	7.66575	3.37658	0.0245692	1	0.266718
FOXO1	OID43727	0	0.717056	0.316235	0.0233609	1	0.0091084	0.0114022	0.424391	1	0.00503999	0.0121251	0.677934	1	0.429876	0.292611	0.142653	1	0.0941592	0.414933	0.820604	1	0.317515	0.313327	0.311542	1	-0.320286	0.2713	0.238533	1	0.0716059	0.743421	0.923322	1	0.363993	0.379187	0.337992	1	2.62451	0.905303	0.0040091	0.623522	2.78933	1.03079	0.00718908	0.898838	0.00838628	0.0214286	0.695749	1	-0.0396542	0.041899	0.343933	1	-0.13478	0.0434773	0.00193519	0.393499	-0.002222	0.0389985	0.954563	1	2.58131	4.4372	0.56074	1	-0.114317	0.0349035	0.00105572	0.267137	0.0436669	0.0723122	0.545932	1	-0.0135898	0.0325857	0.676644	1	1326.01	760.707	0.0843075	1	1.30586	0.670975	0.0534953	1	-109.161	497.271	0.826595	1	-1.22934	0.639171	0.0563045	1	695.46	379.983	0.0701199	1	5.02934	3.04079	0.100494	1	0.267137
CD101	OID43479	0	-1.01415	0.995621	0.308389	1	-0.0322541	0.0385783	0.403117	1	-0.0143334	0.0403082	0.722351	1	0.394919	0.94351	0.675766	1	0.431277	1.31945	0.743952	1	0.39425	1.004	0.694772	1	0.0774552	0.866364	0.928809	1	-1.20225	2.46242	0.625661	1	-0.571487	1.34905	0.672115	1	-2.91498	3.12031	0.3508	1	-1.77306	3.56931	0.619655	1	-0.00201209	0.0654386	0.975487	1	0.247483	0.140094	0.0773034	1	0.225168	0.142078	0.113007	1	0.402302	0.122837	0.00105624	0.267182	-0.870114	12.1122	0.942731	1	0.128683	0.120993	0.287529	1	0.377792	0.195718	0.053572	1	0.00146521	0.116528	0.989968	1	-239.804	1786.44	0.893506	1	-1.57449	1.61137	0.330052	1	632.715	1154.66	0.584791	1	1.33467	1.5346	0.385794	1	-9.7824	892.476	0.991278	1	0.207824	7.17225	0.97693	1	0.267182
UBE2B	OID44372	0	1.27192	0.499023	0.0108086	1	0.0108499	0.0181713	0.550448	1	0.0334146	0.0192819	0.084044	1	0.86093	0.463385	0.0639639	1	0.292317	0.657064	0.656656	1	0.669592	0.496253	0.178048	1	-0.58341	0.4291	0.174769	1	1.045	1.1786	0.375873	1	0.317545	0.602643	0.598719	1	4.747	1.43608	0.00105834	0.267351	4.97802	1.63285	0.002499	0.463425	0.0159434	0.0337713	0.637124	1	0.0245792	0.0663876	0.711205	1	-0.154625	0.0699233	0.0270112	1	0.0542648	0.06165	0.378747	1	10.5148	7.011	0.133678	1	-0.148562	0.0567242	0.00881837	1	0.226462	0.116923	0.0527643	1	0.0251258	0.0508345	0.621118	1	2943.58	992.158	0.00428965	0.649791	2.39897	0.95385	0.0130238	1	377.469	697.922	0.589774	1	-2.26007	0.909982	0.0141465	1	1544.69	495.376	0.00276341	0.49465	11.1009	4.13492	0.00850755	0.998143	0.267351
STK35	OID40635	0	0.20198	0.411531	0.623567	1	0.0381047	0.015416	0.0134451	1	0.0293015	0.0167681	0.081408	1	0.529689	0.39044	0.17567	1	0.843441	0.547658	0.124344	1	0.635788	0.415876	0.127118	1	0.314653	0.359978	0.382602	1	-0.000896544	0.989812	0.999278	1	-0.411911	0.537421	0.444	1	1.86449	1.25969	0.139709	1	2.41458	1.43707	0.0937844	1	0.0429953	0.0270473	0.112742	1	0.071147	0.0560275	0.204135	1	-0.0515051	0.0583172	0.377134	1	0.0145691	0.0512857	0.776352	1	3.9185	5.34893	0.463818	1	-0.0553903	0.0489598	0.257911	1	-0.0213587	0.0849797	0.801552	1	-0.0125588	0.0448339	0.779386	1	-487.921	916.621	0.595481	1	-0.141261	0.798383	0.859784	1	-1867.38	557.72	0.00106262	0.267949	0.142735	0.758024	0.850881	1	-264.479	458.429	0.56505	1	-0.153103	3.61277	0.966254	1	0.267949
PRRC1	OID42954	0	0.942226	0.764569	0.217814	1	-0.0103474	0.0262267	0.693185	1	0.0371522	0.0287637	0.197488	1	1.04147	0.687972	0.130953	1	0.156592	0.976867	0.872733	1	0.750072	0.737167	0.309591	1	-0.888508	0.638073	0.164639	1	1.24827	1.75642	0.477774	1	-0.514658	0.878762	0.558697	1	6.99581	2.11512	0.00106492	0.268288	6.42024	2.41482	0.00830279	0.983476	0.0142586	0.0513089	0.781242	1	0.0799452	0.0994875	0.421645	1	-0.226322	0.103992	0.0295299	1	0.0380263	0.0929665	0.682516	1	12.7359	11.9546	0.286715	1	-0.202599	0.0830358	0.0146914	1	0.110879	0.197101	0.573742	1	-0.0461207	0.0702362	0.511405	1	3981.19	1926.67	0.0404641	1	3.3585	1.62274	0.0401098	1	86.6908	1219.86	0.943435	1	-3.13992	1.53983	0.0431006	1	2208.31	960.381	0.0228292	1	13.9962	7.47561	0.0630088	1	0.268288
MEX3C	OID42754	0	0.736987	0.366846	0.044539	1	0.00857001	0.0125069	0.493205	1	0.0158365	0.0136611	0.247348	1	0.566657	0.335702	0.0923163	1	0.344965	0.47709	0.470121	1	0.494481	0.359757	0.170168	1	-0.246772	0.311755	0.429169	1	-0.682007	0.844973	0.420201	1	0.116629	0.41641	0.779691	1	2.95587	1.00928	0.00370694	0.592102	3.76931	1.13862	0.00106601	0.26844	0.0392712	0.0249027	0.115624	1	0.0765147	0.0476016	0.107967	1	-0.0784723	0.0504223	0.119636	1	0.0629805	0.0448243	0.160006	1	4.28716	5.79227	0.459208	1	-0.0974043	0.0395042	0.0136757	1	0.0613897	0.0913675	0.501648	1	-0.0298501	0.0336268	0.374708	1	1046.96	828.461	0.209795	1	0.784297	0.75819	0.302557	1	-132.27	546.71	0.809245	1	-0.737696	0.721628	0.308242	1	614.887	412.138	0.139502	1	3.81226	3.35841	0.25848	1	0.26844
LRPAP1	OID44758	0	0.761111	0.434134	0.0795725	1	0.0158069	0.0167807	0.346208	1	0.0266787	0.0171728	0.12117	1	0.660124	0.419322	0.116235	1	0.463188	0.588354	0.431612	1	0.595163	0.446778	0.183599	1	-0.191047	0.386315	0.621208	1	1.04789	1.06888	0.327521	1	-0.895122	0.589391	0.129748	1	4.43643	1.3453	0.00106672	0.268499	4.98998	1.53692	0.00127207	0.301252	0.0514884	0.0290993	0.0776227	1	0.189798	0.0589936	0.00129421	0.305263	-0.0485451	0.0619356	0.433157	1	0.115073	0.0538433	0.0325826	1	9.8744	5.75303	0.0860918	1	-0.160085	0.052085	0.00211539	0.415988	0.122409	0.0984699	0.213827	1	0.0754311	0.0532316	0.156472	1	2546.31	917.728	0.00644008	0.840549	1.85095	0.81188	0.0239402	1	407.328	606.204	0.502624	1	-1.68881	0.772177	0.0301883	1	1293.37	459.777	0.00574045	0.780671	8.77258	3.673	0.0181538	1	0.268499
MTMR6	OID41499	0	0.497456	0.377528	0.187615	1	0.00250278	0.0137036	0.855084	1	0.0170767	0.0145723	0.242066	1	0.575723	0.3503	0.101087	1	0.300579	0.49486	0.543937	1	0.483146	0.374404	0.197663	1	-0.272203	0.324172	0.4016	1	-0.0170694	0.891888	0.984741	1	-0.30351	0.467977	0.517154	1	3.40756	1.09922	0.002097	0.413825	3.03801	1.25637	0.0161362	1	0.0213311	0.0252784	0.399283	1	0.0245102	0.0501687	0.625156	1	-0.142905	0.0518818	0.00587936	0.792366	0.0368386	0.0463759	0.426993	1	3.26429	4.90966	0.506133	1	-0.140219	0.0428527	0.00106744	0.268601	0.127339	0.0804799	0.113592	1	0.0354721	0.0404014	0.379948	1	1525.06	836.212	0.0715589	1	1.23423	0.756481	0.104819	1	199.323	554.744	0.719966	1	-1.14392	0.720295	0.114287	1	777.855	419.047	0.0666758	1	5.14033	3.38951	0.131832	1	0.268601
MYBPH	OID41502	0	0.0652317	0.184513	0.723688	1	0.00235281	0.00667386	0.724432	1	-0.0115458	0.00714738	0.107134	1	-0.271457	0.17208	0.115497	1	-0.0112116	0.243223	0.963257	1	-0.182632	0.18407	0.321722	1	0.244455	0.158918	0.124799	1	-0.242414	0.436064	0.578603	1	0.0191255	0.226936	0.932899	1	0.465325	0.538677	0.388312	1	0.321476	0.614584	0.601275	1	0.0061734	0.0122628	0.614955	1	0.0416145	0.0245187	0.0896488	1	0.0829717	0.0253586	0.00106815	0.268698	0.0525651	0.0224395	0.0191536	1	2.98946	2.58158	0.246866	1	0.0447405	0.0211436	0.0343422	1	0.063692	0.03746	0.0890808	1	-0.0219656	0.0191614	0.251651	1	-305.162	320.495	0.345687	1	-0.765433	0.295283	0.0108436	1	342.507	209.404	0.107461	1	0.75722	0.281613	0.00823729	0.97805	-164.078	159.841	0.309679	1	-1.6349	1.33588	0.224679	1	0.268698
ALDH9A1	OID42108	0	0.213202	0.424703	0.615665	1	0.0049197	0.016451	0.7649	1	0.0551317	0.016716	0.00107078	0.2692	1.28019	0.402546	0.00158979	0.346016	0.514322	0.569698	0.367198	1	1.02708	0.430791	0.0175991	1	-0.758112	0.372037	0.0422645	1	1.68229	1.03768	0.105801	1	-0.738511	0.581058	0.204545	1	4.10411	1.31194	0.0018926	0.38781	4.34374	1.50372	0.00408859	0.631267	0.0174525	0.0282566	0.537177	1	0.145698	0.0578724	0.0118167	1	0.0143879	0.060562	0.812212	1	0.149978	0.0522155	0.00407507	0.6306	11.2543	5.269	0.0326841	1	-0.0438258	0.0519036	0.398463	1	0.166186	0.0850177	0.0506163	1	0.119029	0.0527924	0.0241548	1	1913.31	847.77	0.0253928	1	1.09658	0.712843	0.126003	1	678.8	532.79	0.204523	1	-0.991687	0.675973	0.144386	1	951.251	424.325	0.0263732	1	6.47873	3.28158	0.050086	1	0.2692
CWC15	OID43582	0	0.917606	0.408508	0.0246887	1	0.00487889	0.0140149	0.727749	1	0.00362398	0.0151558	0.81119	1	0.181999	0.375402	0.628118	1	-0.318652	0.532291	0.549797	1	0.0150782	0.402034	0.970104	1	-0.503569	0.34733	0.148028	1	0.624624	0.93813	0.506025	1	0.30203	0.461401	0.513459	1	2.21463	1.13619	0.0523447	1	2.52782	1.28653	0.050503	1	0.0288626	0.0278589	0.300844	1	0.153331	0.0526629	0.00359634	0.582019	0.0801917	0.0559322	0.151649	1	0.161488	0.0493744	0.00107289	0.269568	7.17779	4.9852	0.149919	1	-0.0151713	0.0441982	0.731406	1	0.16297	0.0824731	0.0481509	1	0.0412558	0.0378179	0.275314	1	2864.9	981.307	0.00406586	0.629713	1.82248	0.849022	0.0333356	1	1425	627.04	0.0243989	1	-1.7088	0.806693	0.0356959	1	1453.46	490.144	0.00353908	0.57651	9.93698	3.85305	0.0108295	1	0.269568
MYCBP2	OID44001	0	1.0988	0.368799	0.00288811	0.508624	-0.0001104	0.0134445	0.993448	1	0.0336391	0.0139554	0.0164844	1	0.231064	0.346195	0.504903	1	0.226654	0.489111	0.643344	1	0.23092	0.369995	0.532927	1	-0.00495417	0.320419	0.987672	1	1.06601	0.869952	0.221261	1	-0.544819	0.446609	0.223652	1	2.20909	1.06828	0.039482	1	0.881878	1.21766	0.46948	1	-0.0423143	0.0251126	0.0928062	1	-0.093405	0.0489927	0.0565842	1	-0.167496	0.0512171	0.00107431	0.269884	-0.0390239	0.0457248	0.393409	1	0.708325	5.43854	0.896375	1	-0.115638	0.0417798	0.00564349	0.772795	0.104343	0.085695	0.22337	1	0.0264309	0.0380163	0.486897	1	2296.47	823.204	0.00641377	0.838703	1.83583	0.750063	0.0154833	1	545.11	552.642	0.325708	1	-1.71025	0.713954	0.017768	1	1088.86	413.418	0.00988647	1	7.6907	3.33402	0.0226835	1	0.269884
MED13L	OID41461	0	0.495323	0.314747	0.115553	1	-0.0060387	0.0106131	0.569366	1	0.0145549	0.0118509	0.2204	1	0.634953	0.286142	0.027132	1	0.783209	0.406485	0.0547969	1	0.684412	0.306434	0.0261434	1	0.116318	0.266628	0.662925	1	0.340212	0.720443	0.637095	1	0.00825661	0.353361	0.981382	1	0.76822	0.867882	0.376907	1	0.925971	0.985159	0.348161	1	0.0299901	0.0210825	0.155693	1	0.0064379	0.0406311	0.874104	1	-0.0430547	0.0431709	0.318614	1	-0.0133582	0.0382533	0.726936	1	5.5926	4.72643	0.236706	1	-0.0369542	0.034101	0.278511	1	0.123966	0.0774728	0.109573	1	0.02276	0.0282772	0.420884	1	1964.03	539.292	0.00107862	0.270562	1.73628	0.600365	0.00482601	0.700129	436.649	431.492	0.316412	1	-1.65171	0.576884	0.00515706	0.729688	966.315	267.951	0.00119475	0.289361	7.61839	2.41786	0.00289123	0.509065	0.270562
FAM3B	OID43700	0	-0.84379	0.898009	0.347411	1	-0.0549515	0.0351566	0.118041	1	-0.026385	0.0367229	0.472922	1	0.262335	0.873535	0.764099	1	-2.35195	1.21492	0.0536215	1	-0.607495	0.928834	0.513477	1	-2.60306	0.790168	0.00107966	0.270599	-5.37788	2.20849	0.0153501	1	1.11213	1.24384	0.371858	1	-0.781551	2.84402	0.783614	1	1.48558	3.25382	0.648242	1	0.0529115	0.0593634	0.37332	1	0.316877	0.123172	0.0100927	1	0.148165	0.128424	0.248616	1	0.183376	0.111727	0.100738	1	15.448	11.4785	0.178359	1	-0.0141684	0.110662	0.898123	1	0.0876774	0.189463	0.643532	1	-0.145822	0.111217	0.18981	1	-1180.26	1929.97	0.54174	1	-1.77277	1.6253	0.277044	1	-1070.09	1205.2	0.375943	1	1.75518	1.54135	0.256535	1	-419.231	966.028	0.664915	1	1.05642	7.48304	0.887911	1	0.270599
TNFRSF13C	OID43206	0	-1.06652	0.617358	0.0840667	1	-0.0157868	0.0233332	0.498674	1	-0.0375232	0.0240651	0.119822	1	0.22442	0.590844	0.704277	1	-0.285726	0.829584	0.730714	1	0.05686	0.629911	0.928121	1	-0.529758	0.543547	0.330342	1	-1.98122	1.49932	0.18715	1	0.213325	0.804972	0.791179	1	-0.575966	1.88539	0.76017	1	0.257477	2.15122	0.904797	1	0.0593937	0.0412813	0.151036	1	0.0210029	0.0851847	0.805251	1	-0.0529082	0.0874325	0.545091	1	-0.016304	0.076756	0.831785	1	-10.0584	8.08125	0.213255	1	-0.0297521	0.0732044	0.68443	1	0.118215	0.130584	0.365319	1	-0.219013	0.0670346	0.0010863	0.271676	-1882.48	1168.47	0.110471	1	-0.969479	1.05408	0.359114	1	-1393.53	755.735	0.0674785	1	0.844378	1.00279	0.401041	1	-894.805	585.154	0.129512	1	-6.32893	4.7041	0.180764	1	0.271676
CHAD	OID44536	0	-0.547293	0.402127	0.173516	1	-7.26e-05	0.0170613	0.996604	1	-0.0315608	0.0173088	0.0692146	1	0.503568	0.400942	0.209981	1	1.25607	0.55481	0.0242235	1	0.75638	0.424652	0.075775	1	0.770283	0.365246	0.0357186	1	-2.04163	1.03241	0.0488273	1	0.157209	0.619719	0.799883	1	-2.10395	1.36255	0.12346	1	-1.09166	1.56802	0.486758	1	0.0584082	0.0263426	0.0271924	1	-0.0731888	0.0576348	0.204131	1	0.00637437	0.058899	0.913817	1	-0.0027761	0.0509414	0.956541	1	-4.05584	5.03116	0.42016	1	0.0764964	0.0529069	0.148214	1	-0.0058707	0.0792367	0.940939	1	-0.0996837	0.0603569	0.0986221	1	-2156.46	802.376	0.00798841	0.960038	-1.33452	0.672995	0.049125	1	-1650	495.848	0.00108819	0.271867	1.24295	0.638156	0.0532524	1	-1083.03	401.505	0.00776551	0.943377	-6.27207	3.13523	0.0471477	1	0.271867
CR1	OID45340	0	-1.32749	0.681205	0.0513269	1	-0.0009382	0.0256958	0.970875	1	0.0366942	0.0262944	0.16372	1	-0.911299	0.646171	0.159238	1	-1.22407	0.907664	0.178242	1	-1.02307	0.688574	0.138138	1	-0.31795	0.596397	0.594253	1	-2.17244	1.64007	0.186089	1	-1.22802	0.898922	0.17278	1	3.4561	2.06758	0.0954383	1	4.60095	2.35856	0.0518318	1	0.0718386	0.0461072	0.12004	1	0.297125	0.09096	0.00108869	0.27191	0.118614	0.0954815	0.214138	1	0.240234	0.0833561	0.00395135	0.617515	11.8514	7.13728	0.0968145	1	-0.0386101	0.080633	0.632054	1	0.24249	0.117278	0.0386723	1	0.0595487	0.0812844	0.463804	1	1443.59	1176.81	0.22175	1	1.2106	0.977935	0.217581	1	1221.83	727.397	0.094985	1	-1.15383	0.927634	0.215398	1	591.08	589.705	0.317708	1	2.77905	4.54053	0.541379	1	0.27191
SPDL1	OID41854	0	-0.428177	0.415953	0.303297	1	-0.0053251	0.0151725	0.725609	1	-0.0066842	0.0161428	0.679099	1	-0.166405	0.392214	0.671603	1	-0.194683	0.552343	0.724677	1	-0.179888	0.418589	0.667617	1	-0.0422827	0.362066	0.907093	1	-2.35645	0.98326	0.0170386	1	0.00554175	0.518205	0.991475	1	2.32264	1.22167	0.0581345	1	2.96626	1.38861	0.0334044	1	0.00323883	0.0279633	0.907853	1	0.179247	0.0548869	0.00109175	0.272594	0.018755	0.0581247	0.746946	1	0.0289263	0.0511995	0.572092	1	1.21104	5.0259	0.809586	1	-0.0865533	0.0475963	0.0689894	1	-0.0693245	0.0815593	0.395331	1	0.0194691	0.0438742	0.657224	1	-288.472	807.184	0.721302	1	-0.120331	0.684021	0.860583	1	462.523	504.626	0.360763	1	0.148303	0.648914	0.81952	1	-65.7434	403.903	0.870916	1	-0.494385	3.13342	0.874832	1	0.272594
SETBP1	OID41787	0	0.213888	0.447111	0.632382	1	0.0171783	0.0161855	0.288534	1	0.00702691	0.0176515	0.690805	1	0.862292	0.415802	0.0387517	1	0.658175	0.587068	0.262919	1	0.794883	0.444196	0.0743074	1	-0.205723	0.385383	0.593771	1	-0.412449	1.06377	0.69844	1	-0.331755	0.554131	0.549905	1	0.856023	1.32592	0.518992	1	1.7915	1.50765	0.235607	1	0.0598592	0.0293413	0.0420262	1	0.193235	0.0591739	0.00109253	0.272706	0.0913917	0.0625864	0.144222	1	0.0532919	0.0550775	0.333254	1	0.968556	6.55812	0.882589	1	0.0229178	0.0519923	0.659364	1	-0.0385706	0.106471	0.717155	1	0.0134993	0.045451	0.766461	1	-141.057	886.114	0.874242	1	0.810609	0.868469	0.352323	1	474.882	598.689	0.430415	1	-0.836461	0.828214	0.314266	1	-61.302	442.829	0.890528	1	-0.811013	3.6875	0.826561	1	0.272706
USP11	OID40701	0	0.400707	0.325263	0.217969	1	0.0296518	0.0117087	0.0113265	1	0.027807	0.0125203	0.0269983	1	-0.102482	0.3056	0.737546	1	-0.0117577	0.430547	0.978228	1	-0.0703584	0.326231	0.829358	1	0.0865109	0.282107	0.759267	1	0.701476	0.771117	0.363576	1	0.189431	0.405226	0.640515	1	2.92242	0.946458	0.00218205	0.424082	3.54039	1.07548	0.00110056	0.273939	0.014138	0.0219031	0.519005	1	0.023179	0.0432936	0.592379	1	-0.07436	0.0451898	0.0998654	1	0.0420579	0.0401069	0.294341	1	8.55027	3.97139	0.0313212	1	-0.0839045	0.0370423	0.0235064	1	0.151726	0.0661045	0.0217193	1	0.0218846	0.0357519	0.540457	1	1694.21	703.705	0.0175557	1	1.5981	0.616433	0.010415	1	-303.932	458.291	0.50826	1	-1.49186	0.586266	0.0118866	1	868.347	351.87	0.0149718	1	5.88046	2.79873	0.0373228	1	0.273939
GOLGA2	OID41252	0	0.0922063	0.179226	0.606924	1	-0.0086696	0.00667278	0.193861	1	0.00446596	0.00742181	0.547737	1	0.375281	0.168272	0.0262973	1	0.323848	0.237307	0.173133	1	0.360859	0.179601	0.0451952	1	-0.0555053	0.155964	0.722117	1	-0.591646	0.432016	0.171645	1	-0.746794	0.226749	0.00110653	0.275097	1.24646	0.537544	0.0209644	1	0.367954	0.617526	0.551651	1	-0.00928507	0.0119509	0.437678	1	0.0124982	0.024181	0.605254	1	-0.00274931	0.025426	0.913892	1	0.00954434	0.0221566	0.666637	1	-2.46626	2.36149	0.296316	1	0.00249622	0.0212539	0.906505	1	-0.0075409	0.0391852	0.847395	1	-0.0252506	0.0198749	0.203916	1	-241.073	348.646	0.49097	1	-0.0760747	0.314822	0.809371	1	-336.777	224.188	0.135656	1	0.07273	0.299352	0.808351	1	-90.4645	174.469	0.605304	1	-0.542992	1.40143	0.699058	1	0.275097
PLA2G2A	OID45225	0	-0.461285	0.311509	0.138657	1	0.0265045	0.0109852	0.0158328	1	0.0107371	0.0122285	0.380553	1	0.529435	0.288561	0.0673328	1	0.176234	0.409384	0.667084	1	0.406608	0.309127	0.189187	1	-0.33288	0.267574	0.214244	1	-0.494955	0.733353	0.500162	1	-0.688806	0.374739	0.0672443	1	1.12884	0.899954	0.210674	1	0.445849	1.02646	0.664339	1	-0.0225812	0.0209975	0.282861	1	0.10093	0.0408595	0.0135052	1	0.0484177	0.04324	0.262823	1	0.116681	0.0377249	0.00198177	0.399202	2.89132	4.71587	0.539807	1	-0.00539743	0.0351224	0.877866	1	-0.0783238	0.0691554	0.257392	1	0.0333976	0.0314502	0.288272	1	2048.08	620.45	0.00131614	0.308749	1.66333	0.549227	0.00289657	0.50958	656.694	406.556	0.108853	1	-1.58949	0.522886	0.00278786	0.497542	1045.17	311.907	0.00110877	0.275369	6.91951	2.48999	0.00623239	0.822379	0.275369
FKBP1B	OID43716	0	0.580644	0.232735	0.0126004	1	-0.0036261	0.00847675	0.668821	1	0.00936177	0.00901086	0.299583	1	0.329859	0.218261	0.131535	1	0.210116	0.3085	0.49622	1	0.287697	0.233335	0.218333	1	-0.108694	0.202192	0.591179	1	0.700269	0.55597	0.208633	1	-0.372518	0.287126	0.195668	1	1.33746	0.686618	0.0523009	1	0.777909	0.782094	0.320675	1	-0.00175677	0.0156345	0.910593	1	-0.0188484	0.0313033	0.547093	1	-0.105887	0.0324795	0.00111372	0.27623	-0.013105	0.0289085	0.650312	1	4.15811	3.18807	0.192141	1	-0.0818251	0.0270458	0.00248287	0.461787	0.0803845	0.051642	0.119572	1	0.0226523	0.0235978	0.337088	1	1364.66	492.988	0.00672923	0.861614	1.09409	0.444157	0.0148374	1	313.902	330.408	0.343644	1	-1.02907	0.422454	0.0159582	1	704.777	246.619	0.00518248	0.731743	4.86201	1.99353	0.0159729	1	0.27623
GAB4	OID40259	0	0.166312	0.284931	0.559428	1	-0.0101847	0.0109202	0.351001	1	0.000369241	0.0113666	0.974103	1	-0.125496	0.274567	0.647877	1	-0.236342	0.384305	0.538926	1	-0.16381	0.292268	0.575474	1	-0.099728	0.252354	0.69292	1	-0.455384	0.697177	0.514029	1	0.608653	0.376615	0.107056	1	-0.639113	0.880392	0.46833	1	0.182073	1.00553	0.856411	1	0.00522385	0.0187674	0.780896	1	-0.00154213	0.0391221	0.968557	1	0.0342849	0.0404359	0.396503	1	0.0160979	0.0354728	0.649966	1	-5.94277	3.30584	0.072231	1	0.0481103	0.0341928	0.159418	1	-0.003912	0.0544059	0.942678	1	-0.0271132	0.0332635	0.415012	1	-1450.08	526.103	0.00660024	0.851918	-1.29608	0.445985	0.00418855	0.639991	-220.497	338.905	0.516241	1	1.21608	0.42304	0.00461035	0.680542	-744.555	262.899	0.00528486	0.741035	-6.74727	2.0319	0.00111544	0.276535	0.276535
CBLB	OID42228	0	0.754831	0.377039	0.0452853	1	0.00268239	0.0140279	0.848354	1	0.0047519	0.0149598	0.750945	1	0.732276	0.357323	0.0410932	1	1.23454	0.501117	0.0141819	1	0.900086	0.380419	0.0184633	1	0.494017	0.330156	0.135372	1	-0.307511	0.911253	0.735957	1	-1.0155	0.480997	0.0355951	1	2.96573	1.13026	0.00906958	1	2.95374	1.28941	0.0225769	1	0.0816795	0.0248797	0.00112159	0.277444	0.0210962	0.0510579	0.679474	1	-0.0008554	0.0535746	0.987261	1	0.0438368	0.0468595	0.349534	1	-3.89307	5.28485	0.461336	1	-0.0120165	0.0444812	0.787046	1	0.150862	0.0841956	0.0731639	1	-0.00988862	0.0411788	0.810223	1	84.5797	815.013	0.917536	1	0.613147	0.721922	0.396985	1	288.319	523.703	0.582858	1	-0.575254	0.686455	0.403287	1	22.8044	407.445	0.955468	1	1.03294	3.24084	0.750408	1	0.277444
CD6	OID43495	0	-1.38779	0.775326	0.0734624	1	-0.0425707	0.02893	0.141154	1	-0.0359513	0.0296036	0.225407	1	0.21055	0.737265	0.775348	1	-1.09094	1.03414	0.292106	1	-0.23218	0.785962	0.767838	1	-1.31961	0.675934	0.051614	1	0.25292	1.87771	0.892923	1	-1.80567	0.996797	0.0710589	1	0.965005	2.34925	0.681486	1	1.27442	2.6786	0.634527	1	0.099766	0.0516325	0.0540678	1	0.30516	0.10525	0.00373912	0.595487	0.198997	0.109559	0.069318	1	0.309933	0.0951712	0.00112763	0.278571	0.643738	9.87484	0.948023	1	0.0662524	0.0912182	0.467651	1	0.00999263	0.160729	0.950427	1	-0.109634	0.0859254	0.201984	1	-1440.6	1663.01	0.387848	1	-0.817941	1.42699	0.56732	1	-1058.5	1050.96	0.315432	1	0.629761	1.35526	0.642793	1	-741.466	832.121	0.374445	1	-5.89338	6.51007	0.366727	1	0.278571
ELOB	OID42406	0	1.2314	0.388683	0.00153417	0.338918	0.00490783	0.0141069	0.727913	1	0.0279284	0.0150592	0.0645449	1	0.561586	0.364295	0.12402	1	0.59892	0.515177	0.245736	1	0.572621	0.38939	0.14224	1	0.0713148	0.338239	0.833124	1	0.989838	0.923762	0.28465	1	-0.364661	0.474222	0.442634	1	2.09109	1.13582	0.0665627	1	2.08538	1.29175	0.107468	1	0.0027236	0.0262246	0.917338	1	-0.0227088	0.0519862	0.662239	1	-0.163275	0.0541576	0.00257133	0.471784	0.00664383	0.0482174	0.890407	1	4.24449	5.11213	0.406382	1	-0.143303	0.0440124	0.00113008	0.279093	0.157512	0.0802839	0.0497695	1	0.0382739	0.0393376	0.330574	1	2127.27	750.367	0.00578303	0.784483	1.87235	0.690823	0.00750789	0.925334	288.097	513.499	0.575767	1	-1.72263	0.659233	0.00987415	1	1033.3	378.184	0.00764797	0.935391	6.86922	3.07818	0.0274923	1	0.279093
EMC2	OID44623	0	0.0376813	0.3856	0.922154	1	0.00268477	0.0153165	0.860855	1	0.0203791	0.0159286	0.201587	1	-0.579815	0.372525	0.12044	1	0.508532	0.521937	0.330535	1	-0.217487	0.397391	0.584507	1	1.11148	0.338752	0.00113244	0.279594	-0.62881	0.962301	0.513873	1	-0.239622	0.541766	0.658535	1	-2.26275	1.22926	0.0664298	1	-2.50897	1.40722	0.0753894	1	0.025873	0.0252578	0.306312	1	0.0660311	0.0537489	0.219255	1	0.0718906	0.0551947	0.192748	1	-0.0010919	0.048172	0.981917	1	7.41461	5.24533	0.15749	1	0.0508949	0.0478054	0.287044	1	0.159477	0.0810213	0.0490298	1	0.0443523	0.0485702	0.361159	1	-932.502	875.453	0.288844	1	-0.777862	0.760009	0.307621	1	359.743	559.783	0.521423	1	0.781481	0.721339	0.280273	1	-451.725	437.718	0.304072	1	-2.86908	3.45716	0.407904	1	0.279594
PECR	OID44086	0	1.35177	0.448081	0.00255459	0.469856	0.0187778	0.0164363	0.253264	1	0.0250342	0.0177038	0.158238	1	0.742111	0.420825	0.0786024	1	0.581992	0.593609	0.327477	1	0.68936	0.44937	0.125821	1	-0.149766	0.389591	0.700876	1	2.9266	1.06174	0.00612774	0.81363	0.185129	0.56545	0.743596	1	3.81868	1.32037	0.0040691	0.629938	4.79491	1.49848	0.0015045	0.334823	0.0173222	0.0299186	0.562945	1	0.0181754	0.0600931	0.762306	1	-0.147891	0.0626002	0.0181533	1	0.01732	0.0554004	0.75456	1	4.51133	5.55573	0.416784	1	-0.166971	0.0512934	0.00113304	0.27962	0.178326	0.0900949	0.0477807	1	0.046592	0.0513986	0.36468	1	2340.83	891.97	0.00976209	1	2.09632	0.77896	0.00787902	0.951932	36.0332	583.476	0.950839	1	-1.91897	0.74136	0.0105299	1	1176.19	446.442	0.00947956	1	9.61202	3.51844	0.00705083	0.887234	0.27962
RBPMS2	OID44175	0	0.884353	0.288174	0.00214908	0.419821	-0.0032522	0.0101908	0.74963	1	0.0168706	0.0111445	0.131089	1	0.589512	0.26761	0.0282251	1	0.774122	0.378726	0.0416515	1	0.651188	0.28599	0.0233583	1	0.19203	0.249268	0.441572	1	1.10512	0.676061	0.103049	1	-0.865915	0.339378	0.0113734	1	2.45043	0.822807	0.00314402	0.535458	2.00832	0.938796	0.0332614	1	0.0159435	0.019629	0.417157	1	0.00889188	0.0384054	0.816905	1	-0.120983	0.0401045	0.00255548	0.469903	0.00628321	0.0356511	0.860104	1	5.85536	4.06277	0.149522	1	-0.0949517	0.0330483	0.00406448	0.629652	0.0954139	0.0660493	0.148574	1	0.0390423	0.0285871	0.172023	1	2023.86	648.061	0.00252001	0.465725	1.97941	0.596478	0.00113302	0.27962	-131.659	443.565	0.767148	1	-1.8783	0.568081	0.0011761	0.28634	1064.77	323.116	0.00148274	0.331853	7.37335	2.66534	0.00655824	0.849107	0.27962
SPINK5	OID45265	0	0.139808	0.866942	0.871884	1	-0.0097759	0.0330727	0.767544	1	0.00166314	0.0344176	0.961486	1	-0.996831	0.810905	0.219702	1	-1.1973	1.1371	0.293016	1	-1.06929	0.863641	0.216415	1	-0.135858	0.747357	0.855846	1	-6.80548	2.07538	0.00113624	0.280202	-0.349569	1.14159	0.759636	1	-2.39633	2.64677	0.365846	1	-3.6229	3.02068	0.23115	1	-0.0334724	0.0570733	0.557898	1	-0.0724564	0.117068	0.535966	1	-0.00383687	0.12158	0.974824	1	-0.138434	0.106211	0.192441	1	-7.02307	10.3749	0.498451	1	0.0997697	0.103078	0.33309	1	0.00426403	0.173204	0.980359	1	-0.151063	0.0980336	0.123333	1	-2778.21	1778.86	0.120994	1	-3.76597	1.53827	0.0154401	1	-1546.67	1129.81	0.173262	1	3.54763	1.46179	0.0163391	1	-1363.37	890.257	0.128317	1	-13.9571	7.00675	0.0482122	1	0.280202
TEK	OID44973	0	0.106104	1.08633	0.922193	1	-0.0137108	0.0396361	0.729406	1	-0.0222758	0.0420229	0.596389	1	1.9688	1.01825	0.0538976	1	1.57413	1.43796	0.274321	1	1.8289	1.08789	0.0935324	1	-0.387537	0.943734	0.68156	1	-2.19699	2.58178	0.395333	1	0.455009	1.36945	0.739933	1	-0.327248	3.22982	0.919354	1	4.34195	3.66894	0.237461	1	0.141941	0.0723103	0.0503766	1	0.46537	0.142998	0.0011364	0.280202	0.347582	0.151746	0.0219897	1	0.418231	0.132131	0.00154941	0.340939	9.50506	14.1192	0.500819	1	0.087428	0.126353	0.488979	1	-0.160002	0.224658	0.47634	1	-0.121293	0.116175	0.296461	1	-1375.34	2283.62	0.548196	1	-0.14288	2.00267	0.943213	1	-2625.23	1423.81	0.0678676	1	0.10973	1.90262	0.954081	1	-754.551	1141.17	0.509822	1	-2.2211	9.06321	0.806751	1	0.280202
LGMN	OID44752	0	0.913803	0.75186	0.224218	1	0.0336299	0.0268886	0.211039	1	0.0341932	0.0290008	0.239225	1	1.4653	0.699498	0.0368484	1	0.930249	0.990831	0.34839	1	1.2894	0.748392	0.0857119	1	-0.549225	0.649263	0.398125	1	0.560889	1.77993	0.752855	1	-0.570906	0.913876	0.532709	1	3.15489	2.18392	0.149558	1	4.97574	2.48015	0.0456882	1	0.1131	0.0502556	0.0249838	1	0.319669	0.0982306	0.00113686	0.280273	-0.0329196	0.105157	0.754241	1	0.214494	0.0917362	0.0193789	1	4.27615	11.4061	0.707734	1	-0.184659	0.0856684	0.0311216	1	0.0895933	0.183396	0.625178	1	0.0685158	0.0779011	0.379117	1	3137.42	1684.23	0.0652363	1	2.62991	1.49916	0.0813253	1	-1241.62	1091.92	0.257559	1	-2.48028	1.42558	0.0838255	1	1822.64	836.335	0.0315529	1	15.8248	6.67348	0.019097	1	0.280273
CCL11	OID43468	0	-0.708912	0.608527	0.244034	1	-0.0326912	0.0240091	0.17332	1	-0.0470589	0.0246963	0.0575109	1	-0.871864	0.594481	0.143314	1	-2.52712	0.820697	0.00223112	0.429986	-1.42556	0.629232	0.0240476	1	-1.60653	0.540058	0.00312661	0.533777	-1.46113	1.51779	0.336333	1	0.140012	0.847426	0.868864	1	0.845048	1.94085	0.663516	1	1.20737	2.22013	0.586877	1	-0.00620279	0.0404129	0.878096	1	0.14784	0.0850344	0.082106	1	0.0716274	0.0871849	0.411329	1	0.111017	0.075739	0.142707	1	-3.11586	8.50349	0.714051	1	-0.0166732	0.0753337	0.82484	1	0.0365403	0.129348	0.777562	1	-0.245363	0.075402	0.00113766	0.280428	-1697.52	1317.29	0.19975	1	-1.65679	1.11078	0.137786	1	-1187.31	828.265	0.153845	1	1.58958	1.05434	0.13362	1	-702.189	659.166	0.288698	1	-7.37923	5.153	0.154162	1	0.280428
PRMT3	OID41668	0	0.864787	0.394221	0.0282601	1	0.00554285	0.0143327	0.698958	1	0.00781391	0.0150507	0.604004	1	0.189971	0.367343	0.60536	1	-0.038213	0.519225	0.941371	1	0.114806	0.392722	0.770193	1	-0.215486	0.339901	0.52649	1	0.529559	0.926045	0.56779	1	-0.304238	0.475257	0.522631	1	3.68554	1.12234	0.00114103	0.280929	3.01458	1.28655	0.0197568	1	-0.00747901	0.0266867	0.779435	1	-0.0344617	0.052105	0.508363	1	-0.155351	0.0541831	0.00414179	0.636291	0.0316036	0.0488394	0.517572	1	5.37423	5.43365	0.322632	1	-0.13133	0.0437495	0.00268325	0.484968	0.14706	0.0899842	0.102199	1	0.0104856	0.0419924	0.802818	1	2342.33	937.505	0.0135753	1	1.98973	0.798056	0.0136773	1	714.422	599.974	0.235531	1	-1.8335	0.758408	0.0167504	1	1199.02	468.807	0.0115513	1	7.55594	3.67453	0.0414061	1	0.280929
SASS6	OID43047	0	1.08039	0.440516	0.0141849	1	0.0102739	0.0162903	0.528252	1	0.0408291	0.0169373	0.0164421	1	0.676276	0.417274	0.105886	1	0.28341	0.588584	0.630421	1	0.546132	0.445722	0.221206	1	-0.379488	0.385569	0.325609	1	1.13667	1.05596	0.282417	1	-0.766599	0.56126	0.173017	1	4.14572	1.30761	0.00165508	0.355117	4.50352	1.4879	0.00265732	0.481927	0.0371747	0.0296768	0.211097	1	0.083297	0.0591552	0.159099	1	-0.130693	0.0615606	0.0337544	1	0.0392081	0.0544871	0.471781	1	5.22541	5.42255	0.335225	1	-0.165517	0.0508825	0.00114224	0.281104	0.0985669	0.0874626	0.259759	1	0.102973	0.0492869	0.0366855	1	2260.09	910.202	0.0142156	1	1.91236	0.782532	0.0156207	1	636.271	585.255	0.278631	1	-1.78618	0.743233	0.0173969	1	1113.95	455.482	0.0157121	1	5.69494	3.60234	0.115928	1	0.281104
RNF169	OID43016	0	0.498957	0.357113	0.162355	1	-0.0129374	0.012434	0.298114	1	0.000788817	0.0137372	0.954244	1	0.0681457	0.329498	0.836267	1	0.0644205	0.465816	0.890081	1	0.0712463	0.352274	0.839834	1	-0.0300227	0.304982	0.921636	1	-0.254593	0.830439	0.759353	1	-0.0242471	0.420202	0.954035	1	0.51866	1.01906	0.611176	1	0.655192	1.15787	0.571939	1	0.0170293	0.0244305	0.486192	1	0.147891	0.0460736	0.00132785	0.310196	0.10811	0.049008	0.0273869	1	0.140074	0.0430708	0.00114521	0.281506	0.778431	4.60612	0.865797	1	0.0109175	0.0394239	0.781838	1	0.0840894	0.0760512	0.268859	1	0.00399125	0.0343421	0.907478	1	1688.21	861.091	0.051916	1	1.45215	0.739695	0.0513591	1	891.517	545.988	0.104525	1	-1.32591	0.702976	0.0610895	1	835.832	430.207	0.0540592	1	7.01776	3.35666	0.038188	1	0.281506
HDAC9	OID42555	0	-0.130378	0.258947	0.614617	1	0.00894752	0.00923457	0.332587	1	0.00244835	0.00999237	0.806597	1	0.126015	0.242961	0.604295	1	0.617168	0.34113	0.0711978	1	0.291267	0.259096	0.261645	1	0.498996	0.222882	0.0257417	1	-0.532404	0.611591	0.384593	1	-0.24897	0.311651	0.425145	1	0.282534	0.751311	0.707136	1	0.69003	0.853873	0.419658	1	0.0199684	0.0172031	0.246468	1	0.110588	0.0340074	0.00114644	0.281767	0.0383612	0.0359922	0.286505	1	0.0435363	0.0316808	0.169374	1	6.52281	3.79832	0.0859262	1	-0.0113191	0.029409	0.700322	1	-0.0202553	0.0624894	0.745833	1	0.0140646	0.0260124	0.588722	1	410.692	487.247	0.403376	1	0.647889	0.463545	0.164549	1	-43.9937	322.031	0.891775	1	-0.619815	0.442197	0.163264	1	170.686	243.066	0.48589	1	0.73093	2.00183	0.715994	1	0.281767
BLNK	OID43414	0	0.931885	0.533074	0.0804406	1	0.00699989	0.0191067	0.714099	1	0.0408071	0.0199024	0.0411603	1	0.767652	0.490518	0.118446	1	0.81405	0.694783	0.242077	1	0.778577	0.524762	0.138741	1	0.0258995	0.455438	0.954682	1	-0.444425	1.2453	0.7214	1	-0.643815	0.630553	0.308287	1	3.2081	1.52833	0.0366526	1	3.99808	1.73359	0.0217926	1	0.0915977	0.0360347	0.0114174	1	0.203613	0.0701167	0.00368523	0.590487	0.0807644	0.0738187	0.273915	1	0.209682	0.064484	0.00114718	0.281902	6.51806	6.83481	0.340258	1	-0.0200549	0.0601711	0.738909	1	0.112058	0.111197	0.313578	1	0.0661932	0.0520426	0.203407	1	3535.52	1324.3	0.00848516	0.99656	2.9387	1.1407	0.0108925	1	1044.71	851.537	0.221739	1	-2.75815	1.08376	0.0118748	1	1814.19	661.329	0.00687987	0.873312	13.5922	5.18406	0.00961217	1	0.281902
HOOK1	OID40291	0	-0.0223081	0.536112	0.966809	1	-0.0114935	0.0188316	0.541645	1	-0.00126854	0.0201942	0.949952	1	0.639759	0.49332	0.195501	1	0.635175	0.698693	0.363888	1	0.634574	0.52771	0.229937	1	0.0359625	0.458203	0.937484	1	0.201821	1.2533	0.872163	1	-0.114468	0.635597	0.857231	1	2.22831	1.53035	0.146433	1	2.96168	1.73792	0.089416	1	0.0566355	0.0360229	0.116728	1	0.225242	0.0692702	0.0011474	0.281902	0.042544	0.0743164	0.567003	1	0.0911331	0.0655745	0.164601	1	9.97881	6.94773	0.150926	1	-0.0340963	0.0604142	0.572499	1	-0.0638073	0.115972	0.582186	1	0.0835708	0.0512806	0.10317	1	1367.91	1015.97	0.182272	1	1.46719	0.93499	0.118687	1	381.843	673.946	0.572224	1	-1.33996	0.890572	0.134476	1	788.175	507.946	0.124951	1	8.52232	4.11161	0.0404719	1	0.281902
SPRED2	OID43125	0	0.635161	0.3123	0.0419701	1	0.00249637	0.011062	0.821457	1	0.0183347	0.012051	0.129137	1	0.612202	0.29046	0.035721	1	0.640351	0.411135	0.120179	1	0.623404	0.31053	0.0454033	1	0.0169543	0.270015	0.949967	1	0.729277	0.732285	0.319994	1	-0.0481844	0.372685	0.897236	1	2.21574	0.894896	0.0138351	1	2.16015	1.01891	0.0348277	1	-0.0100853	0.0210768	0.632564	1	-0.0223083	0.0412653	0.588779	1	-0.140432	0.0432254	0.00115885	0.283612	0.0211396	0.0384015	0.581984	1	6.25548	4.35234	0.150642	1	-0.0904468	0.0354554	0.0107413	1	0.0432058	0.0701065	0.537704	1	0.0352221	0.0308382	0.253388	1	1401.57	681.739	0.0419403	1	1.68159	0.589954	0.00494394	0.710992	-254.731	439.549	0.563149	1	-1.6125	0.56031	0.00455155	0.674829	749.821	340.161	0.0293981	1	6.19858	2.6816	0.0221911	1	0.283612
SH3BGRL2	OID43069	0	0.173291	0.425858	0.684065	1	-0.0075401	0.0151922	0.619675	1	0.00214098	0.0163009	0.895586	1	0.332691	0.396002	0.401366	1	-0.318966	0.558625	0.568344	1	0.114806	0.423253	0.786347	1	-0.673519	0.364299	0.0652609	1	0.345406	1.00184	0.730469	1	0.423554	0.510318	0.407368	1	3.74334	1.21654	0.00227994	0.436439	3.93324	1.38344	0.00477467	0.696352	0.0122232	0.0285586	0.668889	1	0.0626064	0.05646	0.267489	1	-0.149098	0.0595203	0.0122453	1	0.0210546	0.0523298	0.687431	1	6.94987	5.26509	0.186838	1	-0.156386	0.0481597	0.00116527	0.284603	-0.0301692	0.0859762	0.725662	1	0.0321042	0.0424782	0.44978	1	2401.77	878.301	0.00698781	0.88188	2.23727	0.737161	0.00280872	0.499661	713.965	560.746	0.204799	1	-2.11976	0.699946	0.00286671	0.506874	1178.24	439.824	0.0081996	0.974885	6.52449	3.45256	0.0606166	1	0.284603
NAP1L4	OID44009	0	1.21169	0.878976	0.168043	1	0.0141141	0.0319161	0.658326	1	0.0421248	0.0340596	0.217036	1	2.07202	0.790961	0.00915908	1	1.47854	1.12501	0.189551	1	1.86697	0.847647	0.0282283	1	-0.56002	0.73795	0.448394	1	2.45943	2.06792	0.23509	1	-1.27604	1.07207	0.234982	1	8.29034	2.53087	0.00116726	0.284887	8.33002	2.88593	0.00415977	0.637806	0.0733256	0.0590388	0.215001	1	0.0795188	0.116315	0.494197	1	-0.242444	0.121655	0.0462738	1	0.0965775	0.108041	0.371378	1	18.4631	12.7512	0.147629	1	-0.268299	0.0989619	0.00670525	0.859592	0.409984	0.206697	0.0473113	1	0.129658	0.088376	0.142345	1	5646	1935.86	0.00421882	0.643565	4.26634	1.69655	0.0129022	1	389.762	1274.23	0.760098	1	-3.9942	1.61066	0.0141839	1	2771.45	971.516	0.00507835	0.722404	19.3519	7.71378	0.0131537	1	0.284887
ERN1	OID43689	0	0.985579	0.697967	0.157929	1	-0.006819	0.0254824	0.789012	1	0.0812189	0.0281623	0.00417274	0.63867	2.11111	0.645508	0.00116939	0.285236	2.39951	0.913573	0.00896479	1	2.19839	0.689524	0.00154661	0.340635	0.259874	0.603621	0.667052	1	3.10698	1.65006	0.0604822	1	-0.705916	0.876076	0.421017	1	4.19365	2.05543	0.0420758	1	5.07117	2.34387	0.0311791	1	0.066708	0.0471695	0.15811	1	0.228274	0.0932186	0.0143333	1	-0.0410991	0.0975285	0.673459	1	0.111739	0.0856401	0.191977	1	20.4348	9.55078	0.0323878	1	-0.157455	0.0809813	0.0518552	1	0.163632	0.162039	0.312576	1	0.123844	0.0759331	0.102897	1	3636.1	1453.91	0.0144685	1	3.80207	1.34597	0.00542127	0.753299	-734.108	973.261	0.452527	1	-3.61396	1.28452	0.00558833	0.768187	1772.41	731.526	0.0176237	1	15.0112	5.91114	0.0124929	1	0.285236
FABP9	OID42436	0	-0.866751	0.401896	0.0310328	1	-0.0245862	0.014979	0.100719	1	-0.0403451	0.0157354	0.0107673	1	-0.463974	0.384744	0.228571	1	-1.22694	0.538323	0.0231904	1	-0.716503	0.409495	0.0809463	1	-0.785226	0.353117	0.0267354	1	-3.05031	0.963761	0.00167506	0.357988	-0.132177	0.511858	0.796422	1	2.75376	1.20026	0.0223921	1	2.69661	1.37214	0.050216	1	0.0164725	0.027261	0.546034	1	-0.00775753	0.0567713	0.891311	1	0.0406896	0.0571853	0.476749	1	-0.006718	0.0513323	0.895876	1	-8.9251	5.5225	0.106065	1	0.051111	0.0470838	0.277687	1	-0.145594	0.0902142	0.106556	1	-0.0823696	0.0440843	0.0616986	1	-1182.75	888.937	0.186105	1	-0.342751	0.776458	0.659512	1	-1795.68	537.227	0.00117433	0.286109	0.280326	0.738579	0.704792	1	-523.216	444.639	0.241868	1	-2.43923	3.53573	0.491419	1	0.286109
C9	OID45321	0	-0.851794	0.799544	0.286718	1	0.00637243	0.0279278	0.81951	1	0.0296784	0.0305231	0.331615	1	0.658962	0.736858	0.371751	1	0.561905	1.04298	0.590378	1	0.600775	0.788299	0.446471	1	-0.0848329	0.682846	0.901197	1	-1.00812	1.86155	0.588479	1	-1.18131	0.95631	0.217956	1	3.05513	2.31402	0.187767	1	-1.4431	2.63457	0.584279	1	-0.175605	0.0537152	0.00117616	0.28634	0.101866	0.105825	0.335755	1	-0.0977817	0.110167	0.374767	1	0.0166406	0.0982599	0.865519	1	6.40432	11.6886	0.583754	1	-0.0503971	0.0891803	0.571996	1	-0.120957	0.184477	0.512033	1	-0.000323835	0.0770743	0.996648	1	1518.17	1671.11	0.367039	1	2.48335	1.55832	0.11346	1	588.995	1101.66	0.594334	1	-2.36926	1.48703	0.113454	1	841.763	836.339	0.317949	1	4.96349	6.84628	0.470238	1	0.28634
BARGIN	OID42173	0	0.638416	0.34646	0.0653751	1	0.00919979	0.0130485	0.480783	1	0.00895007	0.0135036	0.507905	1	0.391172	0.324152	0.22826	1	-0.0973733	0.457236	0.831468	1	0.229144	0.346394	0.508674	1	-0.473314	0.298812	0.114005	1	1.01968	0.829629	0.219807	1	0.295693	0.437075	0.499239	1	2.34578	1.02724	0.0230008	1	2.05584	1.17389	0.0807877	1	-0.018378	0.0231469	0.427704	1	-0.0837592	0.0463214	0.0705727	1	-0.153056	0.048027	0.00143822	0.32584	-0.0493801	0.042767	0.248242	1	1.0792	4.58965	0.814101	1	-0.12852	0.039619	0.00117911	0.286811	0.101965	0.0743309	0.170136	1	-0.0135412	0.0377347	0.719705	1	1278.64	754.512	0.0924344	1	1.16832	0.647288	0.0729633	1	-126.672	482.588	0.793302	1	-1.09767	0.614906	0.0761387	1	656.315	377.489	0.0843584	1	4.13898	2.96792	0.165158	1	0.286811
ERI1	OID42425	0	1.20936	0.441087	0.00611096	0.812366	0.0176009	0.0154485	0.254567	1	0.0143149	0.0166041	0.389288	1	0.640535	0.406415	0.115906	1	0.450839	0.576915	0.435043	1	0.578909	0.435278	0.184375	1	-0.218593	0.377292	0.562711	1	-0.119634	1.02229	0.906912	1	0.552125	0.508325	0.278553	1	3.42657	1.2346	0.00588218	0.79255	4.56366	1.39244	0.00118071	0.28712	0.0420614	0.0300323	0.162161	1	0.0811844	0.0573933	0.157207	1	-0.00163951	0.0608999	0.978522	1	0.146151	0.0536176	0.00641453	0.838705	3.96132	5.80113	0.494699	1	-0.0522128	0.0483385	0.280076	1	0.0867892	0.0962737	0.367331	1	0.0183857	0.0430093	0.669029	1	1930.81	1127.91	0.0890383	1	1.37769	0.96484	0.155273	1	865.381	714.327	0.227527	1	-1.26126	0.916524	0.170706	1	1074.93	562.906	0.0581412	1	8.73742	4.38479	0.0480237	1	0.28712
IGFBP3	OID45373	0	-0.766699	0.977719	0.43294	1	0.00721702	0.0359572	0.840924	1	0.0470199	0.0376267	0.21226	1	2.08342	0.908082	0.0223017	1	2.92953	1.27748	0.0223631	1	2.35822	0.967945	0.0152815	1	0.884201	0.842018	0.294318	1	-4.10818	2.33372	0.0791478	1	-0.311473	1.2415	0.802075	1	1.16483	2.91841	0.690038	1	5.51298	3.31768	0.0974657	1	0.209018	0.0639623	0.0011816	0.287213	0.19461	0.130288	0.135256	1	0.0687263	0.137198	0.616422	1	0.181176	0.12014	0.131545	1	37.7505	11.8165	0.0013996	0.320697	0.0179129	0.113756	0.874876	1	0.0418185	0.200267	0.834593	1	0.135153	0.105298	0.199307	1	564.255	2043.07	0.782794	1	0.691901	1.70152	0.684819	1	-2230.95	1269.84	0.0809121	1	-0.658516	1.61605	0.684196	1	327.599	1021.99	0.749003	1	4.22773	7.9475	0.595504	1	0.287213
CSTB	OID45094	0	0.858493	0.499646	0.0857592	1	-0.0077132	0.0191811	0.687594	1	0.0405519	0.0198087	0.0413639	1	0.357415	0.480217	0.457155	1	0.00158346	0.672929	0.998124	1	0.235402	0.511503	0.645617	1	-0.364879	0.441398	0.408948	1	0.0372669	1.22385	0.975724	1	-1.65069	0.666652	0.0137758	1	5.00081	1.53055	0.00118546	0.2878	4.98134	1.75398	0.00475832	0.694871	0.0870138	0.0331587	0.0090337	1	0.183605	0.0677277	0.00670951	0.860021	0.0534353	0.0713776	0.454081	1	0.151715	0.0615846	0.0137582	1	12.5086	7.12738	0.0792577	1	-0.0378312	0.060761	0.533532	1	-0.0240437	0.111966	0.829969	1	0.10204	0.0603801	0.0910371	1	2682.5	1155.83	0.0216372	1	2.0791	0.981548	0.0357102	1	1062.6	732.472	0.148835	1	-1.91483	0.932239	0.0416118	1	1387.83	577.746	0.0175174	1	8.47624	4.51253	0.0621672	1	0.2878
LAT	OID43914	0	0.965374	0.461639	0.036511	1	-0.0027115	0.016806	0.871823	1	0.0267136	0.0181998	0.143101	1	0.695242	0.429273	0.106152	1	0.471515	0.607543	0.438165	1	0.615743	0.459132	0.180682	1	-0.189614	0.398256	0.634266	1	1.45861	1.0927	0.182751	1	-0.626497	0.564274	0.267884	1	2.71693	1.34496	0.0441978	1	1.31913	1.53622	0.391162	1	-0.0136402	0.0311516	0.661731	1	-0.0762813	0.0613859	0.213996	1	-0.205808	0.0635147	0.00119394	0.289207	-0.0799675	0.0570342	0.160886	1	6.09421	6.28372	0.332125	1	-0.146759	0.0521286	0.00487282	0.703868	0.0421367	0.102802	0.681892	1	0.0272954	0.0475314	0.565792	1	2998.32	1141.48	0.00949166	1	3.04634	0.952025	0.00166059	0.355858	42.7549	728.304	0.953261	1	-2.90551	0.902705	0.00156204	0.342507	1420.48	572.951	0.0142348	1	11.2073	4.42518	0.0122903	1	0.289207
CEP44	OID42279	0	0.689357	0.297332	0.0204235	1	0.0114308	0.0108467	0.291954	1	0.0196237	0.0114625	0.0878095	1	0.401996	0.277873	0.148806	1	0.227238	0.392986	0.563443	1	0.342876	0.297118	0.249217	1	-0.162373	0.257465	0.52864	1	1.04027	0.700987	0.138674	1	-0.426439	0.3658	0.244707	1	2.05248	0.865096	0.0182391	1	1.3482	0.98864	0.173607	1	-0.0121973	0.0201244	0.54481	1	-0.0282826	0.0395612	0.474666	1	-0.132647	0.0409407	0.00119543	0.289485	0.0056483	0.0367408	0.87782	1	4.1688	3.9554	0.291905	1	-0.104147	0.0336713	0.0019812	0.399197	0.0819076	0.0640536	0.20099	1	0.0398746	0.0322686	0.216567	1	1848.41	620.045	0.00351062	0.573507	1.72007	0.545476	0.00193339	0.39342	188.864	411.553	0.646978	1	-1.59877	0.519475	0.00245896	0.45853	874.881	312.243	0.00594229	0.798067	5.80048	2.49266	0.0213449	1	0.289485
MAP4K1	OID41447	0	0.481293	0.251873	0.0560229	1	0.0227747	0.00901759	0.0115504	1	0.0178439	0.00965708	0.0655608	1	0.33139	0.231787	0.15366	1	0.189112	0.328996	0.565768	1	0.282917	0.248219	0.255121	1	-0.127516	0.21543	0.55428	1	0.271922	0.584832	0.642258	1	-0.0038351	0.29756	0.989727	1	1.7224	0.710268	0.0158949	1	2.01845	0.806542	0.0128609	1	0.0122689	0.0171646	0.475179	1	0.0183542	0.032902	0.576951	1	-0.0760114	0.0348129	0.0290044	1	0.0193379	0.0307971	0.530061	1	2.52726	3.84634	0.511145	1	-0.0894201	0.027601	0.00119637	0.289671	0.123678	0.0612071	0.0433167	1	0.0533691	0.0256058	0.0371363	1	1760.35	656.747	0.00893552	1	1.30337	0.607919	0.0336957	1	796.54	445.25	0.0761057	1	-1.16394	0.580505	0.0467767	1	879.409	328.906	0.00908231	1	6.53201	2.64748	0.0151708	1	0.289671
C2CD2L	OID42202	0	0.627476	0.460622	0.173124	1	-0.0062789	0.0161187	0.696874	1	0.00470359	0.018357	0.797932	1	0.867823	0.419939	0.0394601	1	1.9195	0.588076	0.00119741	0.289783	1.22227	0.446936	0.006535	0.847601	1.0294	0.38634	0.00804363	0.963366	1.05097	1.06676	0.325205	1	-1.59815	0.541469	0.00346737	0.56924	2.0781	1.3115	0.114112	1	0.781326	1.49578	0.60181	1	-0.0066615	0.0309429	0.829661	1	0.124893	0.0610154	0.0406666	1	0.00913631	0.0638806	0.886273	1	0.0731439	0.055867	0.19045	1	3.61008	6.71181	0.590667	1	-0.015341	0.0528119	0.771446	1	-0.0027023	0.109656	0.980339	1	-0.00102597	0.0455195	0.982018	1	1705.63	917.545	0.0677302	1	1.66084	0.857611	0.0548823	1	9.13528	616.002	0.988206	1	-1.57295	0.818388	0.056636	1	871.134	459.729	0.062644	1	6.06601	3.77825	0.111661	1	0.289783
CALCOCO1	OID43445	0	0.573519	0.285321	0.0444227	1	-0.0102433	0.0100132	0.306316	1	0.0183824	0.0109261	0.0934768	1	0.680197	0.261921	0.00978215	1	0.857142	0.370879	0.0213686	1	0.739944	0.279901	0.00855023	1	0.179059	0.24444	0.464312	1	0.848331	0.663896	0.202183	1	-0.884143	0.333517	0.00857189	1	1.61552	0.812458	0.0476888	1	0.812561	0.925036	0.380452	1	-0.00637348	0.0193346	0.741851	1	-0.0238605	0.0377136	0.526945	1	-0.127807	0.0394666	0.00120223	0.29063	-0.0092988	0.0349573	0.790236	1	4.70361	4.05824	0.246446	1	-0.084138	0.0329272	0.0106104	1	0.100546	0.0664205	0.130082	1	0.029181	0.0284231	0.304579	1	1665.88	611.841	0.0077039	0.939709	1.635	0.546656	0.00323198	0.544861	-99.0351	408.692	0.808911	1	-1.55058	0.520089	0.00332504	0.554519	876.042	305.449	0.00508064	0.722588	5.89881	2.47664	0.0186316	1	0.29063
SERPINA1	OID45489	0	-2.99082	0.924495	0.00121608	0.292664	0.0468663	0.0317541	0.139967	1	-0.0994853	0.0339532	0.00366629	0.588239	-0.593234	0.857833	0.489677	1	-1.37427	1.21525	0.258872	1	-0.852579	0.917993	0.353652	1	-0.688158	0.795161	0.387395	1	0.828035	2.14555	0.699804	1	1.02495	1.06248	0.335821	1	-0.693469	2.60785	0.790515	1	0.0807849	2.95708	0.978226	1	-0.0177855	0.0640241	0.78132	1	0.0839393	0.121342	0.489091	1	-0.00265282	0.128122	0.983481	1	0.105861	0.114004	0.353109	1	12.4857	15.3515	0.416034	1	0.0120706	0.101741	0.905559	1	0.0290258	0.253955	0.909004	1	-0.143259	0.0865905	0.0980367	1	441.881	2455.32	0.857979	1	-0.551341	2.41526	0.819824	1	-1654.09	1659	0.322639	1	0.492636	2.30833	0.831349	1	330.867	1224.56	0.788245	1	-0.481502	10.2842	0.962785	1	0.292664
SORCS2	OID43111	0	-0.789856	0.502112	0.115703	1	-0.0380625	0.0171825	0.0267472	1	-0.0248858	0.0189078	0.189084	1	-1.43106	0.456391	0.00185543	0.38261	-1.8931	0.646308	0.00361194	0.583274	-1.58889	0.4875	0.00122207	0.293558	-0.448352	0.426919	0.294332	1	-1.12658	1.16115	0.332629	1	-0.0572117	0.58532	0.92222	1	0.60432	1.41653	0.66998	1	0.247692	1.6114	0.877947	1	-0.0170275	0.0342194	0.619053	1	0.0501705	0.065537	0.443957	1	0.0948103	0.0693442	0.171549	1	0.0990853	0.06115	0.105154	1	5.41917	6.85837	0.429437	1	0.0742661	0.0557421	0.182756	1	0.0696431	0.105933	0.510909	1	-0.063205	0.0480191	0.188091	1	-782.841	998.058	0.43504	1	-0.853154	0.907987	0.348883	1	-684.738	642.079	0.288773	1	0.83124	0.863842	0.337403	1	-426.472	499.384	0.395532	1	-2.0311	4.03466	0.615588	1	0.293558
IFT74	OID41318	0	0.0268705	0.196945	0.891476	1	-0.0147728	0.00700622	0.0349857	1	0.00284018	0.00745455	0.703449	1	0.193697	0.182098	0.288138	1	0.2464	0.256884	0.338061	1	0.208897	0.194464	0.283396	1	0.0770174	0.168553	0.647976	1	0.0369831	0.463234	0.936411	1	0.246701	0.244383	0.313614	1	-0.157371	0.57974	0.786211	1	-0.0294325	0.660458	0.964482	1	-0.0094068	0.0131304	0.474174	1	-0.0390262	0.0260959	0.134786	1	0.0387841	0.0272341	0.154417	1	0.00120601	0.0241372	0.96015	1	-5.5567	2.69836	0.0394668	1	0.0718952	0.0222335	0.00122221	0.293558	-0.0161367	0.0424748	0.704011	1	-0.0144124	0.01996	0.470254	1	-1015.96	409.902	0.0146122	1	-0.646278	0.360065	0.074566	1	-518.244	265.018	0.0524065	1	0.608693	0.342205	0.0771843	1	-513.044	204.631	0.0135506	1	-3.68214	1.62985	0.0253332	1	0.293558
GNPDA1	OID43766	0	0.256352	0.785854	0.744267	1	0.00221555	0.0292146	0.939549	1	0.0427512	0.0307722	0.165613	1	1.29433	0.740666	0.0813271	1	1.1076	1.04335	0.289075	1	1.23332	0.790417	0.119483	1	-0.181712	0.685106	0.79097	1	-0.686958	1.88903	0.716317	1	-0.975193	0.996097	0.328394	1	-0.400101	2.35432	0.865153	1	0.565899	2.6846	0.833173	1	0.057834	0.0519918	0.266678	1	0.337368	0.104347	0.00122436	0.293865	0.173643	0.110779	0.117004	1	0.252731	0.0966716	0.00894033	1	7.75188	9.47531	0.413292	1	0.0564779	0.0931415	0.544271	1	-0.110623	0.152856	0.469246	1	0.0588076	0.0844579	0.486244	1	-786.916	1779.35	0.659299	1	-1.33279	1.5814	0.400631	1	717.025	1144.63	0.532264	1	1.2702	1.50398	0.39963	1	-310.346	890.295	0.728159	1	-5.25694	7.11454	0.461294	1	0.293865
LILRA4	OID42696	0	0.0982154	0.245109	0.688641	1	-0.0014604	0.00880917	0.868328	1	-0.00215332	0.00907868	0.812653	1	0.49383	0.225291	0.0289752	1	0.75937	0.316925	0.0170409	1	0.58021	0.240142	0.0161461	1	0.287222	0.208842	0.169823	1	0.449685	0.572968	0.433047	1	-0.274261	0.300446	0.362106	1	0.202078	0.711822	0.77667	1	0.228987	0.811072	0.777869	1	0.0161579	0.0160342	0.314228	1	0.0158316	0.0321611	0.622536	1	0.0922215	0.0333005	0.00561635	0.770524	0.0720621	0.0294248	0.0143242	1	-2.11649	3.25182	0.515134	1	0.088025	0.0272423	0.00123279	0.294875	-0.0027596	0.0514873	0.957256	1	0.00104656	0.0253667	0.967091	1	-650.869	486.11	0.182755	1	-0.370052	0.415177	0.374108	1	-588.908	305.359	0.0555816	1	0.327894	0.394021	0.406561	1	-324.156	243.416	0.185103	1	-2.00695	1.90425	0.293535	1	0.294875
HMBS	OID43807	0	-0.674495	0.678749	0.320353	1	-0.0552932	0.0230705	0.0165434	1	0.0315677	0.0257299	0.220814	1	1.46826	0.618147	0.0180535	1	1.61576	0.876704	0.0661265	1	1.52272	0.661512	0.0218988	1	0.05255	0.574882	0.927218	1	-0.233788	1.55967	0.880937	1	0.428435	0.781974	0.584307	1	-1.1214	1.90051	0.555629	1	2.25703	2.15562	0.295988	1	0.122577	0.0450614	0.00682128	0.868732	0.279413	0.0864893	0.00123527	0.295344	0.273975	0.0914527	0.00273716	0.491418	0.224265	0.0813883	0.00586039	0.790761	-0.89796	9.28308	0.92294	1	0.110704	0.0735026	0.132036	1	-0.18278	0.151552	0.227796	1	0.0322937	0.0637847	0.612652	1	-1722.41	1466.66	0.243923	1	-1.39943	1.3516	0.302146	1	1848.37	959.748	0.0565744	1	1.3254	1.28704	0.304719	1	-782.057	736.061	0.291301	1	-6.21561	5.9705	0.300011	1	0.295344
CEP170	OID43517	0	0.74958	0.336123	0.0257424	1	-0.0046407	0.0116463	0.690286	1	0.016413	0.012781	0.200067	1	0.680524	0.307347	0.0274417	1	0.79151	0.43596	0.070253	1	0.717889	0.32887	0.0296814	1	0.0953747	0.286323	0.739252	1	0.769343	0.777118	0.322905	1	-0.780233	0.386418	0.0446726	1	3.01551	0.937591	0.00145105	0.327534	2.43567	1.06963	0.0235449	1	-0.00112403	0.0228296	0.960757	1	0.0017386	0.0441365	0.968578	1	-0.149631	0.0463185	0.0012358	0.295429	0.00475473	0.0410734	0.907841	1	5.75464	4.87728	0.238045	1	-0.109482	0.0382942	0.00425036	0.646407	0.0919167	0.0802608	0.252116	1	0.0377866	0.0324775	0.244639	1	2068.03	732.444	0.00605236	0.807389	2.10279	0.672004	0.00209827	0.413847	-366.324	496.785	0.462384	1	-1.99984	0.63966	0.0021118	0.415585	1078.07	365.712	0.00423084	0.644695	7.2962	3.01709	0.0170495	1	0.295429
RIPOR2	OID41726	0	0.566296	0.310358	0.068053	1	0.00210703	0.0109408	0.847284	1	-0.00598106	0.0115834	0.605999	1	0.316466	0.285877	0.269033	1	0.0855023	0.404991	0.83291	1	0.242331	0.305936	0.428821	1	-0.247574	0.264839	0.350517	1	0.327711	0.718203	0.648476	1	0.454138	0.359054	0.207203	1	1.66349	0.8725	0.0575763	1	1.67538	0.992727	0.0925741	1	-0.00204697	0.0210357	0.922532	1	0.00841719	0.0405024	0.83537	1	-0.0897314	0.0424276	0.0344362	1	0.0157734	0.0381236	0.679063	1	2.04062	4.06282	0.615479	1	-0.107899	0.0334124	0.00124091	0.296224	0.0194995	0.0669458	0.770842	1	-0.0318755	0.0301966	0.291151	1	1044.72	679.55	0.127738	1	0.537748	0.6213	0.3881	1	372.285	447.59	0.407143	1	-0.456635	0.591621	0.441382	1	501.051	340.17	0.144268	1	3.27814	2.7518	0.235758	1	0.296224
BLTP3B	OID43268	0	1.11539	0.365358	0.00226654	0.434817	0.0151969	0.0132912	0.252882	1	0.037875	0.014017	0.0072454	0.902587	0.525948	0.341325	0.124186	1	0.492771	0.483154	0.308422	1	0.512383	0.365025	0.161233	1	-0.014693	0.316941	0.963049	1	0.8394	0.863143	0.331474	1	-0.377233	0.443691	0.395996	1	3.08884	1.05329	0.00360971	0.583226	3.50278	1.19438	0.00361292	0.583298	0.0246769	0.0249721	0.32369	1	0.0222396	0.0486301	0.64744	1	-0.117306	0.0510092	0.0214649	1	0.0560971	0.0451876	0.214448	1	3.86948	5.28131	0.463757	1	-0.132174	0.0409465	0.00124678	0.29708	0.0858909	0.084883	0.311598	1	0.0700132	0.0381202	0.0662628	1	2471.28	850.449	0.00424934	0.646407	2.1587	0.726798	0.00343619	0.56564	598.632	549.969	0.278034	1	-1.97483	0.691107	0.00484011	0.701328	1230.87	425.642	0.00443231	0.663972	8.36173	3.34593	0.0134817	1	0.29708
TRPC4AP	OID41958	0	0.29032	0.174418	0.0960119	1	-0.0004578	0.00632639	0.942316	1	0.00799632	0.00675418	0.237263	1	0.399387	0.162486	0.0144086	1	0.540012	0.229036	0.0188764	1	0.445836	0.173344	0.0104818	1	0.126954	0.150948	0.400839	1	-0.125841	0.413549	0.761074	1	-0.350273	0.213438	0.101957	1	0.00038574	0.511599	0.999399	1	0.0608119	0.582711	0.916948	1	0.0258712	0.0115922	0.0262076	1	0.0194067	0.0232201	0.403283	1	0.005863	0.0244174	0.810241	1	0.0152491	0.0214283	0.476693	1	7.19788	2.23059	0.00125138	0.297923	-0.00699226	0.0199403	0.725844	1	0.0246043	0.0370277	0.506381	1	0.0204345	0.0180219	0.25685	1	-69.1661	338.299	0.838491	1	-0.0261514	0.30885	0.932636	1	176.765	220.232	0.423934	1	0.0383262	0.294201	0.896526	1	-30.4037	169.164	0.857795	1	-0.26637	1.36546	0.845665	1	0.297923
NKRF	OID41547	0	0.112341	0.217054	0.604756	1	-0.0148601	0.00751254	0.0479245	1	0.0107738	0.00810927	0.184929	1	-0.299173	0.199488	0.134546	1	-0.208118	0.282676	0.46204	1	-0.268903	0.213463	0.208559	1	0.0769751	0.185317	0.678109	1	0.456287	0.502674	0.364665	1	-0.413689	0.257777	0.109889	1	0.617818	0.625398	0.324025	1	0.327986	0.711322	0.645078	1	0.0013986	0.0146281	0.92388	1	0.0190886	0.0284126	0.501688	1	0.0112698	0.0297998	0.705293	1	0.0188618	0.0263839	0.474672	1	3.4962	2.59908	0.178572	1	0.0152951	0.0239808	0.523599	1	0.136561	0.042325	0.00125322	0.298259	0.0202606	0.0207938	0.329878	1	313.821	418.613	0.45549	1	0.115899	0.380436	0.761046	1	569.971	269.625	0.0366511	1	-0.104382	0.362045	0.773492	1	169.889	208.608	0.417683	1	1.18681	1.68394	0.482276	1	0.298259
BMP4	OID43416	0	-0.23433	0.315055	0.457012	1	0.00319966	0.0107184	0.765306	1	-0.0104753	0.0120261	0.384438	1	0.0704791	0.28854	0.807174	1	0.142647	0.409168	0.727577	1	0.0923578	0.308886	0.765116	1	0.0883687	0.26777	0.741589	1	-1.23863	0.720671	0.0866506	1	-0.220356	0.357172	0.537936	1	-0.0546241	0.874698	0.950253	1	-0.0499498	0.992681	0.959908	1	0.034556	0.0212944	0.105461	1	0.102368	0.0405087	0.0115024	1	0.141261	0.0437982	0.00125855	0.29922	0.0830341	0.0384546	0.0308289	1	5.57582	4.1653	0.180689	1	0.0892529	0.0347532	0.010223	1	0.0392449	0.0680448	0.564108	1	-0.0151452	0.0293353	0.605659	1	-206.703	556.151	0.711598	1	-0.43371	0.533988	0.418195	1	240.526	368.966	0.516706	1	0.417344	0.509913	0.41457	1	-96.2819	277.97	0.730406	1	-0.551514	2.29941	0.811041	1	0.29922
ATF3	OID40042	0	0.0269789	0.249598	0.913925	1	0.00177825	0.00827534	0.829856	1	0.0134183	0.00911732	0.142307	1	0.373643	0.224613	0.0971528	1	0.247368	0.319868	0.439856	1	0.331513	0.240916	0.169717	1	-0.138145	0.20898	0.509052	1	0.167214	0.562413	0.766432	1	0.162129	0.272711	0.552861	1	1.048	0.671582	0.119962	1	1.47637	0.75564	0.0519144	1	-0.00763324	0.0168623	0.651035	1	0.00152082	0.031743	0.961788	1	-0.0247882	0.0337818	0.463087	1	0.0118037	0.0300631	0.694591	1	5.43457	3.111	0.0806563	1	-0.0115077	0.026604	0.665339	1	0.0478716	0.0521766	0.358884	1	0.0140102	0.0220927	0.525979	1	1420.05	429.123	0.00147789	0.331057	1.30378	0.397501	0.00131797	0.308872	104.254	301.35	0.730033	1	-1.24624	0.379095	0.0012767	0.30198	720.84	214.57	0.00126106	0.299633	3.59046	1.80616	0.0493159	1	0.299633
SAT2	OID43049	0	0.875962	0.415971	0.0352197	1	0.0219217	0.0161023	0.173386	1	0.0523153	0.0165927	0.0017535	0.368883	0.693119	0.404145	0.0871319	1	0.396938	0.567804	0.484924	1	0.596753	0.430861	0.166838	1	-0.324014	0.372677	0.385153	1	0.615755	1.02921	0.550005	1	-0.875375	0.557712	0.117499	1	2.20651	1.2957	0.0894151	1	2.26207	1.48005	0.127281	1	0.0207074	0.028325	0.465186	1	0.18303	0.0567814	0.0012667	0.300457	0.0692778	0.0604401	0.251703	1	0.150952	0.0526676	0.00415525	0.637598	11.2253	5.14657	0.0291746	1	-0.0140835	0.0518387	0.785869	1	0.0569648	0.0854026	0.504763	1	0.0709769	0.0508421	0.162706	1	1901.52	894.822	0.0363055	1	1.32376	0.798783	0.0994615	1	1285.8	577.829	0.0278682	1	-1.23976	0.759519	0.104592	1	1003.92	449.501	0.0279044	1	8.22018	3.56921	0.0228315	1	0.300457
ACAD9	OID40004	0	0.467002	0.144879	0.00126684	0.300457	0.00796809	0.0050649	0.115673	1	0.0112748	0.00554783	0.0429545	1	-0.0183858	0.134115	0.891036	1	-0.176606	0.189548	0.35209	1	-0.0716748	0.143399	0.617496	1	-0.15667	0.123914	0.206924	1	0.202102	0.337492	0.549689	1	0.105579	0.170823	0.537146	1	0.516406	0.414515	0.213846	1	0.593579	0.470618	0.208242	1	-0.00302791	0.00991087	0.760141	1	-0.0113423	0.0190907	0.552426	1	-0.0135144	0.0201503	0.502424	1	0.0128509	0.0179269	0.473465	1	0.813418	1.93444	0.674126	1	-0.0142673	0.0162175	0.378996	1	0.0430963	0.0310369	0.16497	1	0.0309746	0.0137255	0.0240259	1	626.484	260.484	0.0194252	1	0.584381	0.247618	0.0198756	1	390.499	174.208	0.0278859	1	-0.549667	0.236755	0.0218537	1	274.382	132.107	0.0421197	1	1.96437	1.09111	0.0751343	1	0.300457
SSR1	OID41870	0	-0.0288729	0.36496	0.936943	1	-0.0102047	0.0130866	0.43552	1	0.0242221	0.013865	0.0815676	1	0.372377	0.338297	0.271704	1	0.50655	0.477405	0.28933	1	0.412508	0.361365	0.254361	1	0.106581	0.313041	0.733689	1	-0.144341	0.857738	0.866457	1	-0.870545	0.442761	0.0503553	1	1.30758	1.05969	0.218146	1	1.78516	1.20357	0.139031	1	0.0558491	0.0245266	0.0233323	1	0.154721	0.0480034	0.00126802	0.300674	-0.0351434	0.0511184	0.491773	1	0.0190975	0.0450542	0.671655	1	15.5134	4.95774	0.00175325	0.368877	-0.089431	0.0413607	0.0306012	1	0.09517	0.0852012	0.263993	1	0.0593488	0.0367718	0.106533	1	2062	767.575	0.00894984	1	1.35898	0.715129	0.0593254	1	567.988	509.238	0.267611	1	-1.24211	0.681597	0.0703744	1	1062.16	385.259	0.00733441	0.910537	7.40358	3.15255	0.0205883	1	0.300674
ANXA10	OID43367	0	-0.541854	0.330029	0.100624	1	-0.0054321	0.0124597	0.662856	1	-0.0320737	0.0129417	0.013658	1	-0.187997	0.316157	0.552431	1	-0.436199	0.442824	0.325214	1	-0.265431	0.336682	0.430953	1	-0.178526	0.290842	0.539686	1	-1.6833	0.797909	0.0355343	1	-0.897907	0.425673	0.0357357	1	-2.65149	0.998163	0.00824661	0.97834	-3.68129	1.1333	0.00127069	0.301057	-0.00461296	0.0223891	0.836872	1	-0.00736621	0.0448903	0.869657	1	0.0626111	0.0465312	0.178441	1	0.038686	0.0408983	0.344196	1	-8.22621	4.29194	0.0552803	1	0.0626031	0.0394313	0.112365	1	0.0424432	0.0705272	0.547308	1	-0.11932	0.0374084	0.00142446	0.324104	-1757.16	737.828	0.0190112	1	-1.70947	0.655064	0.00993161	1	-514.707	485.252	0.290645	1	1.61527	0.622845	0.0103888	1	-819.06	372.094	0.029781	1	-5.8556	2.96733	0.0504043	1	0.301057
CKAP4	OID43530	0	0.189977	0.8917	0.831287	1	-0.0143145	0.0303059	0.636688	1	-0.0121767	0.033531	0.716752	1	0.552356	0.805463	0.493316	1	0.719878	1.14136	0.528628	1	0.613382	0.861874	0.477129	1	0.201864	0.747389	0.78725	1	-1.58387	2.0524	0.440837	1	-0.19792	1.02483	0.847037	1	-3.72922	2.48907	0.135217	1	-2.00716	2.8346	0.47949	1	0.0725131	0.0606516	0.232605	1	0.259474	0.114694	0.0236783	1	0.322238	0.121365	0.0079283	0.955824	0.345084	0.107084	0.00127052	0.301057	-7.15875	11.5697	0.536081	1	0.264356	0.0961067	0.00594773	0.798469	-0.0272536	0.185418	0.883144	1	-0.173113	0.0813351	0.0333049	1	-3567.92	1690.56	0.0380348	1	-4.06178	1.53393	0.00895775	1	-3135.37	1092.71	0.00498462	0.714743	3.86236	1.46069	0.00903586	1	-1801.44	849.709	0.037096	1	-13.9745	6.85966	0.0439329	1	0.301057
PTH	OID44144	0	0.830394	0.451337	0.06579	1	0.0241982	0.0175648	0.168309	1	0.059266	0.0182463	0.00127146	0.301165	0.337086	0.439848	0.443923	1	1.24612	0.612282	0.0425196	1	0.638807	0.467283	0.1724	1	0.912946	0.401352	0.0234805	1	-0.492924	1.12137	0.660494	1	-0.821203	0.619944	0.186165	1	3.07021	1.42326	0.0316157	1	4.86913	1.61792	0.0027914	0.49784	0.0811717	0.0300353	0.00718734	0.898755	0.0921322	0.0624947	0.140417	1	-0.0210861	0.065435	0.747268	1	-0.0006577	0.0567627	0.990755	1	13.6806	6.33624	0.0308417	1	-0.0375381	0.0558313	0.501361	1	0.101808	0.102465	0.320423	1	0.0454181	0.0558301	0.415929	1	1266.1	1029.69	0.221249	1	1.24383	0.865141	0.15247	1	476.019	658.438	0.470884	1	-1.11257	0.822484	0.178064	1	572.919	515.231	0.26838	1	3.54834	4.07029	0.384765	1	0.301165
PHF20L1	OID41612	0	0.943452	0.326246	0.00382994	0.604902	0.0181711	0.0117464	0.121876	1	0.0185378	0.0125186	0.139597	1	0.237577	0.304308	0.435464	1	-0.114578	0.430148	0.790098	1	0.120002	0.325422	0.712515	1	-0.337561	0.281261	0.230826	1	-0.0987023	0.774553	0.898671	1	-0.284718	0.398244	0.475296	1	2.58396	0.94822	0.00678709	0.865766	2.8787	1.07666	0.0078979	0.953523	0.0278546	0.0221227	0.208762	1	0.0276986	0.0435913	0.525157	1	-0.126957	0.0452275	0.00499953	0.716147	0.0281547	0.0405177	0.487134	1	4.2326	4.24539	0.318771	1	-0.118793	0.0368736	0.00127458	0.301691	0.0762411	0.0694233	0.272114	1	0.0246198	0.0333949	0.460982	1	1985.65	760.755	0.00996117	1	1.65089	0.64426	0.0113171	1	208.175	487.237	0.669771	1	-1.53606	0.612001	0.0130727	1	1037.98	379.897	0.00703887	0.886142	7.83001	2.95315	0.00882935	1	0.301691
VWF	OID45295	0	0.490708	0.249694	0.0493869	1	0.0263508	0.00818006	0.00127589	0.301847	0.0174669	0.00935298	0.062919	1	0.367327	0.226484	0.105792	1	0.272113	0.322707	0.399706	1	0.338384	0.242839	0.164413	1	-0.0830372	0.211682	0.695114	1	0.843124	0.568189	0.138888	1	-0.0681541	0.278018	0.806592	1	0.795757	0.682899	0.245039	1	1.16328	0.771971	0.133128	1	0.00911018	0.0170918	0.594333	1	0.0568302	0.0325671	0.0809815	1	0.00564325	0.0348658	0.871419	1	0.043855	0.0312276	0.16021	1	1.09276	3.20326	0.732999	1	-0.0292776	0.0268097	0.274811	1	0.0797202	0.0507083	0.115919	1	0.0381567	0.022811	0.0943796	1	821.952	442.429	0.0681426	1	0.782735	0.422589	0.066258	1	46.6608	300.604	0.877028	1	-0.727978	0.40384	0.0736809	1	385.339	222.989	0.0889851	1	2.35275	1.8423	0.204746	1	0.301847
ICAM5	OID44708	0	-0.451544	0.672228	0.501767	1	-0.0423428	0.0263598	0.108199	1	-0.0878674	0.0270587	0.00127585	0.301847	0.620046	0.651944	0.34217	1	-0.483237	0.911776	0.596429	1	0.25005	0.694074	0.71885	1	-1.14077	0.596701	0.0566657	1	-1.1909	1.66038	0.473669	1	2.28971	0.928153	0.0140808	1	1.65142	2.12712	0.43801	1	4.83075	2.42402	0.0469839	1	0.112857	0.044454	0.0115207	1	0.109092	0.0930755	0.241165	1	0.182569	0.0955422	0.0560209	1	0.184502	0.0828577	0.0259646	1	-6.05281	8.93012	0.4979	1	0.113934	0.0832693	0.171233	1	-0.200942	0.143423	0.161202	1	-0.254654	0.0852443	0.00281413	0.500211	-2642.58	1492.2	0.078591	1	-2.71599	1.22359	0.0278508	1	-1642.66	931.039	0.0796507	1	2.49289	1.16234	0.0334931	1	-1324.4	746.899	0.0782105	1	-11.9911	5.76957	0.0392884	1	0.301847
MTFR1L	OID41498	0	-0.437682	0.308954	0.156582	1	-0.0036619	0.0113675	0.747346	1	0.00153448	0.0126377	0.903426	1	-0.411932	0.288607	0.154286	1	-0.711625	0.405192	0.0798199	1	-0.508418	0.307539	0.0990917	1	-0.295871	0.266314	0.267252	1	-0.717412	0.735435	0.329933	1	0.0948842	0.391562	0.808695	1	1.62505	0.916749	0.0771469	1	2.56935	1.04102	0.0140589	1	0.0476591	0.0202525	0.0191153	1	0.0652741	0.0412244	0.113334	1	-0.0163894	0.0431601	0.704143	1	0.0107463	0.0378156	0.776274	1	2.66182	5.27441	0.613792	1	-0.0396472	0.0357971	0.268054	1	0.250713	0.0778424	0.00127842	0.302132	-0.0107186	0.0333234	0.747714	1	291.256	752.339	0.699226	1	-0.0330238	0.638367	0.958807	1	808.293	470.658	0.0878724	1	0.0382515	0.606082	0.949756	1	63.711	376.574	0.865887	1	-1.12425	2.93566	0.702264	1	0.302132
AK1	OID44455	0	1.01225	0.45155	0.02498	1	0.0101934	0.016561	0.538222	1	0.0410486	0.0173564	0.01859	1	0.682659	0.422204	0.106724	1	0.554789	0.596679	0.353055	1	0.637446	0.451261	0.158583	1	-0.136335	0.391209	0.727658	1	1.44097	1.07354	0.180341	1	0.248624	0.557536	0.656008	1	3.71881	1.32276	0.00522677	0.7353	3.96222	1.50363	0.0088158	1	0.000148363	0.0305643	0.99613	1	0.0457869	0.0604003	0.448417	1	-0.157623	0.0637983	0.0134869	1	0.0572439	0.0559206	0.305994	1	6.27685	6.13466	0.306223	1	-0.168612	0.0523579	0.00128022	0.302473	0.0956754	0.0992953	0.335275	1	0.0544667	0.0474576	0.251096	1	2520.7	957.806	0.009554	1	1.90186	0.837435	0.0244784	1	1260.57	616.262	0.0425541	1	-1.79464	0.795687	0.0254606	1	1290.83	478.394	0.00792776	0.955824	7.09813	3.81374	0.0646764	1	0.302473
CTSH	OID43579	0	0.0644415	0.454505	0.887251	1	0.0129552	0.0191497	0.498709	1	0.0320228	0.0196519	0.104149	1	0.136108	0.457087	0.766061	1	0.0177664	0.634273	0.977671	1	0.0985029	0.484744	0.839099	1	-0.139049	0.417235	0.73916	1	-0.656565	1.17363	0.576249	1	-0.96416	0.692267	0.164503	1	-3.43053	1.53049	0.0256047	1	-5.67304	1.74839	0.00128353	0.30317	-0.0465363	0.0295107	0.115638	1	0.106836	0.0648502	0.0994713	1	0.0142827	0.0667138	0.830478	1	0.0491147	0.0573355	0.391655	1	-2.65083	5.89052	0.652698	1	-0.016707	0.0603126	0.781774	1	-0.0113911	0.0898269	0.89909	1	0.0792803	0.0680245	0.24383	1	1097.59	981.167	0.265035	1	0.814887	0.790766	0.304594	1	532.701	601.992	0.37769	1	-0.725767	0.747739	0.333479	1	452.325	491.778	0.359132	1	2.76301	3.72998	0.46002	1	0.30317
CTNND1	OID40139	0	0.794797	0.305328	0.00923863	1	0.0248436	0.0109938	0.0238342	1	0.0255869	0.0122017	0.0367581	1	0.0809929	0.286505	0.777565	1	0.30728	0.403415	0.446701	1	0.15339	0.305789	0.61622	1	0.244886	0.264345	0.354819	1	0.801135	0.72405	0.269253	1	0.0388483	0.374702	0.917505	1	2.78845	0.888263	0.00184834	0.381382	3.26812	1.00602	0.00128386	0.303205	0.0177298	0.0203423	0.383988	1	0.0563937	0.0406139	0.164975	1	-0.0640441	0.0428316	0.134848	1	0.0696436	0.0374555	0.0629747	1	7.73207	4.0989	0.0592439	1	-0.0849884	0.0350136	0.0152119	1	0.124893	0.0677295	0.0651836	1	0.0382089	0.032022	0.232788	1	1679.9	671.164	0.0136118	1	1.54414	0.586423	0.00929515	1	278.372	438.647	0.526643	1	-1.44215	0.557832	0.0106259	1	853.85	335.922	0.0122443	1	5.5427	2.67138	0.0397123	1	0.303205
PKN3	OID42911	0	0.579406	0.281418	0.0395058	1	0.00785488	0.010037	0.433868	1	0.0110816	0.0106936	0.300856	1	0.385956	0.262872	0.142884	1	0.160529	0.372442	0.666698	1	0.313399	0.281295	0.265933	1	-0.202364	0.244028	0.407478	1	1.14024	0.661316	0.0855501	1	-0.606306	0.334944	0.0715217	1	1.673	0.809042	0.0395114	1	1.84284	0.918875	0.0458203	1	0.0215941	0.0189181	0.254395	1	-0.033633	0.0372488	0.366564	1	-0.124654	0.0387487	0.00129548	0.305433	-0.0203668	0.0346861	0.557085	1	1.89954	4.50036	0.672962	1	-0.0902139	0.0316191	0.00432881	0.653399	0.0976119	0.0719285	0.174759	1	0.0297261	0.0282064	0.291939	1	2105.21	824.02	0.011889	1	1.76101	0.72322	0.0159929	1	-63.4742	540.054	0.906595	1	-1.6384	0.687416	0.0183247	1	1088.01	411.481	0.00929891	1	6.89426	3.29222	0.0379275	1	0.305433
WDR64	OID40712	0	-0.200212	0.233713	0.391636	1	-0.0127412	0.00937539	0.174145	1	-0.0136256	0.00996853	0.172562	1	-0.38026	0.228263	0.0965728	1	-0.570804	0.318104	0.0735776	1	-0.443445	0.242413	0.068156	1	-0.195433	0.209599	0.351743	1	-1.09264	0.582416	0.0614531	1	-0.0714349	0.33799	0.832726	1	-0.958448	0.759635	0.207823	1	-1.32204	0.86973	0.129325	1	0.00611197	0.0154007	0.691689	1	-0.0222628	0.03272	0.496249	1	0.00949038	0.0338811	0.779395	1	-0.0133575	0.0292628	0.648053	1	-1.80008	2.94832	0.5415	1	0.0133793	0.0297858	0.653299	1	-0.0125669	0.0447477	0.778834	1	-0.095941	0.0298262	0.00129688	0.305593	-846.653	408.646	0.0405256	1	-0.972105	0.355856	0.00701266	0.883833	-137.806	265.103	0.604	1	0.906638	0.338545	0.00818044	0.973472	-438.096	204.781	0.0344915	1	-4.32355	1.6012	0.00777197	0.94382	0.305593
CAPN3	OID43450	0	0.414434	0.500185	0.407352	1	0.00050176	0.0186091	0.978489	1	0.00633372	0.0195957	0.746717	1	-0.331516	0.469081	0.480151	1	0.674962	0.658827	0.306233	1	0.0041097	0.500518	0.993453	1	1.02245	0.429456	0.01775	1	-1.77197	1.19824	0.140012	1	0.175838	0.654922	0.788489	1	0.796674	1.5176	0.599925	1	1.20871	1.733	0.485949	1	0.00411604	0.0334174	0.902037	1	0.117818	0.0673883	0.0804032	1	0.222755	0.0692608	0.00129914	0.306038	0.15239	0.0612388	0.01283	1	4.76245	6.36592	0.45439	1	0.15994	0.0583741	0.00614553	0.814769	0.00331518	0.105267	0.974876	1	-0.0221492	0.055432	0.68947	1	-424.735	876.248	0.628824	1	-0.688163	0.777844	0.37767	1	1156.01	561.921	0.0414683	1	0.706132	0.739548	0.341133	1	-255.171	437.405	0.560833	1	0.463316	3.49448	0.894711	1	0.306038
GGT5	OID43750	0	1.26813	1.17443	0.280239	1	-0.0316413	0.0438376	0.470426	1	-0.0986236	0.0458096	0.0320139	1	-0.999339	1.10318	0.365559	1	-1.21014	1.55173	0.435939	1	-1.0598	1.17672	0.368333	1	-0.219541	1.01811	0.829384	1	-3.07948	2.79475	0.271211	1	-0.16315	1.48209	0.91242	1	-3.72615	3.49014	0.286427	1	-2.0488	3.9825	0.607266	1	0.144305	0.0780801	0.0653487	1	-0.133072	0.156754	0.395925	1	0.39253	0.164919	0.0173064	1	0.171864	0.144932	0.235692	1	-13.633	16.0676	0.396173	1	0.436558	0.137535	0.00150277	0.334488	-0.112406	0.255631	0.660141	1	-0.399691	0.124282	0.00129995	0.306144	-4590.87	2454.75	0.0644342	1	-6.19802	2.16072	0.00469791	0.688746	-229.398	1605.57	0.886616	1	5.88847	2.0559	0.00475333	0.694385	-2372.17	1226.56	0.0559911	1	-17.7822	9.79293	0.071721	1	0.306144
COL4A1	OID44554	0	-0.243087	0.682668	0.721777	1	0.0338372	0.0229828	0.140945	1	-0.0827052	0.0254635	0.00130119	0.306307	0.0871961	0.622442	0.888673	1	0.499433	0.881474	0.571356	1	0.22452	0.665971	0.73622	1	0.483774	0.576412	0.401897	1	0.735255	1.55522	0.63671	1	0.145048	0.773216	0.851381	1	-1.32243	1.89603	0.486129	1	-0.742338	2.14821	0.729954	1	0.00746799	0.0475449	0.875271	1	-0.0185071	0.0882884	0.833964	1	0.10654	0.0940674	0.257383	1	0.143246	0.0829802	0.0842982	1	-2.52792	9.10009	0.781173	1	0.118839	0.0752551	0.114302	1	0.200933	0.142334	0.158039	1	-0.110989	0.0649648	0.0875524	1	-1669.22	1331.33	0.212925	1	-2.52159	1.18203	0.0344752	1	-2277.06	828.129	0.00695869	0.879152	2.38141	1.12444	0.0357675	1	-904.737	666.264	0.177607	1	-8.82327	5.30969	0.0989234	1	0.306307
GSN	OID45367	0	-1.53787	1.46509	0.293868	1	-0.0252724	0.0518884	0.626221	1	-0.0688926	0.0566003	0.224407	1	-0.22413	1.34994	0.868222	1	0.649563	1.90372	0.733133	1	0.05263	1.44175	0.970899	1	0.916356	1.2468	0.462808	1	-10.9638	3.38558	0.00131178	0.308108	0.984881	1.78724	0.582051	1	0.470742	4.2633	0.912147	1	2.84584	4.85057	0.557818	1	0.0956528	0.0978296	0.328816	1	0.127144	0.194369	0.513024	1	0.211302	0.202298	0.296249	1	0.15897	0.178971	0.374409	1	11.7375	20.3589	0.564259	1	0.301927	0.166507	0.069785	1	0.0229523	0.324912	0.943683	1	0.0209282	0.148494	0.88792	1	-2569.82	3252.45	0.430812	1	-2.89523	2.78775	0.30058	1	714.621	2060.3	0.729178	1	2.81267	2.64634	0.289452	1	-1029.1	1627.94	0.528336	1	-9.19739	12.7449	0.471597	1	0.308108
PCDH12	OID44076	0	-1.55177	1.0935	0.155875	1	-0.0328379	0.0385448	0.394247	1	-0.00597847	0.0408554	0.883758	1	2.13827	1.00935	0.0348134	1	2.60164	1.43235	0.0701201	1	2.27064	1.0804	0.0362619	1	0.427021	0.940839	0.650191	1	1.27378	2.5461	0.617197	1	0.276418	1.28117	0.829371	1	-2.85814	3.1086	0.358643	1	2.1727	3.51986	0.537562	1	0.160901	0.0733637	0.0288933	1	0.45311	0.141165	0.00132827	0.310196	0.322899	0.150235	0.0316111	1	0.424757	0.132183	0.00131176	0.308108	13.7647	13.255	0.299059	1	0.131796	0.121004	0.27607	1	0.0158168	0.21155	0.940401	1	-0.114331	0.104896	0.275737	1	609.679	2075.76	0.769513	1	0.652119	1.82981	0.722024	1	-2068.97	1316.08	0.118283	1	-0.71943	1.7387	0.679595	1	444.879	1037.23	0.668804	1	10.5368	8.18177	0.199895	1	0.308108
CXCL17	OID43585	0	1.26088	0.543638	0.0203763	1	0.0484383	0.0201269	0.0161001	1	0.0301041	0.0213216	0.158869	1	-0.596441	0.517497	0.249795	1	-1.48219	0.723999	0.0412992	1	-0.898386	0.550735	0.103637	1	-0.81578	0.475638	0.0871082	1	-0.353705	1.3164	0.788311	1	-0.561354	0.697208	0.421385	1	3.92431	1.62627	0.0163378	1	5.95352	1.83723	0.00131216	0.308154	0.0966674	0.0360765	0.00769097	0.938531	0.102262	0.0736326	0.164888	1	-0.0919209	0.0770245	0.232714	1	0.108571	0.0675171	0.107825	1	2.94626	7.91452	0.709699	1	-0.137796	0.0638516	0.0309231	1	0.0916946	0.12574	0.465854	1	-0.0396611	0.0611247	0.516432	1	749.851	1251.69	0.549991	1	0.0827117	1.03881	0.93664	1	-169.485	780.567	0.828385	1	-0.032539	0.984853	0.973685	1	487.646	625.878	0.437071	1	3.51648	4.82742	0.467418	1	0.308154
EGFR	OID45115	0	-0.937505	1.1842	0.42855	1	-0.0376717	0.0412941	0.361623	1	-0.0317084	0.0447005	0.478635	1	1.07351	1.08583	0.323482	1	-0.947341	1.53648	0.537896	1	0.385198	1.16256	0.740578	1	-2.04248	0.999142	0.0416504	1	-1.76983	2.75051	0.520353	1	0.909346	1.40379	0.517737	1	7.82015	3.3639	0.0207528	1	10.8647	3.81487	0.00470532	0.689621	0.208256	0.0791616	0.00886282	1	0.491591	0.153035	0.00131685	0.308784	0.11611	0.16308	0.476479	1	0.340921	0.143695	0.0176668	1	9.97083	16.8656	0.554391	1	-0.0783579	0.132	0.552767	1	-0.0710533	0.275478	0.796463	1	-0.0406906	0.114219	0.721653	1	822.338	2697.32	0.760984	1	1.78645	2.3299	0.44439	1	864.053	1724.04	0.617014	1	-1.81941	2.21586	0.412844	1	677.379	1348.63	0.616382	1	1.88798	10.6681	0.859773	1	0.308784
PM20D1	OID44858	0	0.388655	0.171403	0.0233606	1	0.0134501	0.00734339	0.0670128	1	0.0212403	0.00736478	0.00422714	0.644541	0.345226	0.172141	0.045713	1	0.71228	0.236688	0.00282506	0.501304	0.465418	0.181832	0.0109218	1	0.378447	0.155941	0.0157984	1	0.556404	0.445383	0.212498	1	-0.311839	0.270693	0.250082	1	-0.0532848	0.590766	0.928186	1	0.716524	0.679269	0.292247	1	0.0250192	0.0112643	0.0269285	1	0.0203333	0.024743	0.411202	1	0.00197058	0.0253428	0.938022	1	0.00985142	0.0217822	0.651075	1	1.28704	2.12128	0.544031	1	0.00490244	0.0229114	0.830568	1	0.0409853	0.0345146	0.235039	1	0.082202	0.025593	0.00131861	0.308922	680.049	408.432	0.0978991	1	0.224316	0.330918	0.498893	1	545.398	248.548	0.0297504	1	-0.193471	0.313466	0.538032	1	339.262	204.431	0.0989979	1	2.74026	1.55683	0.080372	1	0.308922
SLC12A2	OID43088	0	0.824986	0.37886	0.0294398	1	0.0111803	0.0133497	0.402316	1	-0.00636756	0.0146464	0.664031	1	0.0434317	0.353451	0.902269	1	-0.161208	0.499299	0.746971	1	-0.0244229	0.377794	0.94849	1	-0.170458	0.326946	0.602419	1	1.05866	0.884787	0.232313	1	-0.139175	0.44952	0.757134	1	3.47126	1.07042	0.00132054	0.309209	3.00574	1.22153	0.0144592	1	-0.0125438	0.0252674	0.619868	1	-0.0555126	0.0501232	0.268068	1	-0.153633	0.0523429	0.00333406	0.555307	0.00362538	0.0465141	0.937875	1	0.193688	5.45035	0.971652	1	-0.0772611	0.0430253	0.0725402	1	0.1079	0.0835442	0.19652	1	0.00366204	0.0371337	0.921442	1	987.227	819.171	0.230981	1	0.729405	0.732676	0.320995	1	-195.868	532.514	0.713593	1	-0.66551	0.69673	0.340931	1	477.605	410.4	0.247241	1	2.76657	3.28788	0.401547	1	0.309209
PPFIBP1	OID41652	0	0.16121	0.22767	0.478893	1	-0.0140764	0.0079077	0.0750622	1	0.0138494	0.00865087	0.110412	1	0.382677	0.210513	0.069901	1	0.417771	0.297996	0.161757	1	0.395577	0.22513	0.0797197	1	0.013734	0.195374	0.943996	1	-0.227765	0.531636	0.668616	1	-0.78238	0.264978	0.00348316	0.570521	1.49141	0.645348	0.0215419	1	0.647689	0.734458	0.378611	1	-0.0103022	0.015629	0.510183	1	-0.0191348	0.030268	0.527271	1	-0.0935657	0.0314773	0.00295402	0.515294	-0.0043377	0.0278954	0.876428	1	5.1994	3.40157	0.126381	1	-0.0603528	0.0262608	0.0215496	1	0.038864	0.0540116	0.471803	1	0.0411191	0.0227462	0.0706475	1	976.933	462.058	0.0375519	1	1.33585	0.414373	0.00154591	0.340579	-57.5543	303.158	0.849801	1	-1.28851	0.393914	0.00132044	0.309209	529.376	230.365	0.0241306	1	4.03417	1.86208	0.0322619	1	0.309209
PEBP1	OID45217	0	1.02746	0.463303	0.0265766	1	0.00946482	0.0169976	0.577641	1	0.0293651	0.0179068	0.101967	1	0.801789	0.43162	0.0639904	1	0.347561	0.611119	0.569869	1	0.649112	0.461856	0.160696	1	-0.459808	0.399771	0.250787	1	1.32453	1.10042	0.229508	1	-0.0410784	0.570369	0.942641	1	4.3692	1.34889	0.00132409	0.309787	4.7854	1.53276	0.0019621	0.396714	0.0251022	0.0312235	0.421922	1	0.0954004	0.0618357	0.122878	1	-0.125572	0.0653907	0.054816	1	0.102158	0.0571611	0.0739072	1	9.44351	6.51364	0.147113	1	-0.15916	0.0535163	0.00293896	0.513742	0.155742	0.10622	0.142591	1	0.0238223	0.0477323	0.617722	1	2060.22	991.967	0.0402852	1	1.83785	0.883768	0.0391953	1	467.498	652.424	0.474858	1	-1.72254	0.84092	0.0421797	1	1098.75	495.268	0.028701	1	6.47726	3.98548	0.106398	1	0.309787
SMPDL3A	OID44941	0	0.668852	0.531977	0.208647	1	0.00681142	0.0215352	0.751781	1	-0.0163223	0.0222676	0.464051	1	0.892386	0.519451	0.0866462	1	0.53595	0.725815	0.460747	1	0.768324	0.552442	0.165138	1	-0.364282	0.477428	0.445961	1	0.860338	1.34199	0.521868	1	1.42914	0.767213	0.063261	1	1.07415	1.72895	0.534796	1	5.67176	1.96292	0.00408021	0.630843	0.111809	0.0345684	0.00132474	0.309897	0.224784	0.0744231	0.00252484	0.466054	0.0215528	0.0767477	0.778844	1	0.0669221	0.0672859	0.319934	1	-10.7347	6.69231	0.108706	1	-0.0694934	0.0670103	0.299711	1	-0.0218738	0.108729	0.84056	1	0.0211829	0.071537	0.767146	1	-1700.56	1167.04	0.147048	1	-1.88904	0.946917	0.0478865	1	-175.559	727.49	0.809624	1	1.79929	0.896223	0.0465166	1	-761.32	584.823	0.194869	1	-5.69674	4.47868	0.205278	1	0.309897
ECM1	OID45460	0	0.749322	0.730045	0.304701	1	0.0794077	0.0247346	0.00132558	0.310049	0.0291492	0.0274003	0.288304	1	0.852374	0.670026	0.204158	1	0.488118	0.950842	0.608019	1	0.736157	0.717459	0.305557	1	-0.362107	0.622562	0.561181	1	0.554173	1.68143	0.741928	1	0.270392	0.835712	0.746591	1	3.10962	2.03115	0.126952	1	6.49327	2.27866	0.00472276	0.691354	0.0657021	0.0489958	0.180723	1	0.19436	0.0951136	0.0410083	1	-0.0675508	0.101998	0.507796	1	0.0211373	0.0906163	0.815558	1	5.64006	9.93419	0.57021	1	-0.186596	0.0790343	0.018228	1	0.23244	0.159419	0.14483	1	0.085589	0.06823	0.20969	1	2341.14	1561.46	0.137156	1	1.46093	1.41547	0.303625	1	303.312	1022.33	0.767205	1	-1.38679	1.34694	0.304791	1	1043.42	784.299	0.186558	1	3.285	6.31652	0.603901	1	0.310049
CSF2	OID42328	0	0.267554	0.3204	0.403682	1	0.00735951	0.0111181	0.508009	1	0.0188688	0.011951	0.115425	1	0.277417	0.293674	0.345475	1	0.120417	0.416401	0.772603	1	0.223824	0.314373	0.476941	1	-0.130131	0.272611	0.633401	1	-0.820715	0.743699	0.270568	1	-0.162266	0.374833	0.66549	1	0.443592	0.908762	0.625832	1	0.861929	1.03314	0.404823	1	0.0284252	0.0216974	0.190957	1	0.132134	0.041165	0.00132794	0.310196	0.104593	0.0437753	0.0168795	1	0.0957584	0.0388286	0.0136561	1	15.3111	5.1382	0.00288379	0.508187	0.0229578	0.0352684	0.515082	1	0.0350026	0.0822352	0.67037	1	0.0510988	0.030249	0.0911673	1	1269.53	733.153	0.0876191	1	1.27268	0.674607	0.0611862	1	724.204	476.416	0.131947	1	-1.14185	0.64348	0.0780006	1	532.715	367.928	0.151955	1	5.63734	2.9648	0.0598724	1	0.310196
MYO18B	OID41507	0	0.697958	0.505609	0.167454	1	0.0262202	0.0177223	0.139006	1	0.0388185	0.0190112	0.0420025	1	1.4979	0.463208	0.00133066	0.310282	1.74168	0.657263	0.00838802	0.989093	1.57951	0.495302	0.00154727	0.340736	0.229094	0.43397	0.59788	1	-0.0755988	1.18267	0.949069	1	-0.309314	0.603224	0.608586	1	2.78163	1.45152	0.0562716	1	3.58057	1.64992	0.0307889	1	0.0880011	0.0341163	0.0102679	1	0.18966	0.0659087	0.00400683	0.623343	0.01508	0.0706995	0.831096	1	0.0704598	0.062558	0.260034	1	12.1914	6.79545	0.0728036	1	-0.0694075	0.0566073	0.220152	1	0.0264075	0.111638	0.813009	1	0.0693539	0.04943	0.160595	1	2168.8	1023.88	0.0363404	1	2.47573	0.891722	0.00615779	0.81593	-80.9857	663.453	0.903028	1	-2.33774	0.847788	0.00650518	0.845104	1108.28	512.602	0.0326938	1	7.97719	4.07	0.051923	1	0.310282
FNBP1	OID44658	0	1.35785	0.49753	0.00634917	0.832679	0.0165783	0.017923	0.35498	1	0.0262918	0.0191904	0.171639	1	0.733569	0.46228	0.113406	1	0.378397	0.655454	0.56408	1	0.616466	0.494873	0.213659	1	-0.360353	0.428955	0.401415	1	0.557311	1.16947	0.633983	1	0.414901	0.592236	0.484238	1	4.18036	1.42662	0.00364362	0.586253	4.47711	1.61916	0.00604436	0.806893	0.00972139	0.0338906	0.774385	1	0.0646237	0.0658547	0.326441	1	-0.14495	0.0690009	0.035668	1	0.0744448	0.0614322	0.225582	1	3.92869	6.28952	0.532207	1	-0.17768	0.0553809	0.00133506	0.310932	0.0584209	0.10543	0.579496	1	0.0490961	0.0508604	0.334389	1	3203.16	1111.88	0.0046723	0.686188	2.57774	0.972964	0.00887745	1	1026.64	728.805	0.160953	1	-2.39366	0.92562	0.010603	1	1599.31	556.747	0.00478366	0.696754	9.85218	4.44002	0.0279919	1	0.310932
CDH15	OID44524	0	0.257467	0.467069	0.581469	1	-0.0033901	0.0182321	0.852489	1	-0.0126118	0.0190129	0.507544	1	0.196081	0.452886	0.665284	1	1.06428	0.631906	0.0929471	1	0.488663	0.481586	0.310884	1	0.888416	0.414093	0.0325417	1	-0.983226	1.15456	0.394967	1	-0.0435346	0.634615	0.945349	1	-3.25025	1.45877	0.0264629	1	-1.92787	1.67517	0.250526	1	0.0990144	0.0306352	0.00133553	0.310947	-0.0135713	0.064578	0.833547	1	0.044042	0.0668417	0.50996	1	0.0476963	0.0582878	0.413191	1	-0.649996	5.69344	0.909106	1	0.0782014	0.0569261	0.169524	1	0.0100346	0.0894184	0.910648	1	-0.0919877	0.0565692	0.103926	1	-1761.56	868.304	0.0448495	1	-1.58285	0.76009	0.0389021	1	-1656.2	550.545	0.00310321	0.531241	1.50469	0.722343	0.0388379	1	-848.813	435.721	0.05386	1	-4.5227	3.48406	0.196303	1	0.310947
SCGB1A1	OID44910	0	-0.546233	0.552661	0.322973	1	-0.0307701	0.0218965	0.159947	1	-0.0324002	0.0228819	0.157655	1	-0.742598	0.535534	0.166361	1	-1.33832	0.746305	0.0737428	1	-0.946791	0.568709	0.0967815	1	-0.556246	0.491976	0.258937	1	-3.0986	1.37123	0.0244137	1	-0.690514	0.778629	0.375744	1	-3.06592	1.76387	0.0829811	1	-4.91692	2.01219	0.0149922	1	-0.0294702	0.0369648	0.425799	1	-0.0382861	0.0769599	0.61885	1	-0.040306	0.0793345	0.611417	1	-0.107363	0.0688403	0.118857	1	-1.2871	6.75049	0.848786	1	-0.0210678	0.0685577	0.758615	1	-0.0631156	0.110218	0.566886	1	-0.220947	0.0689248	0.00134771	0.312959	-1850.75	1097.3	0.0936392	1	-1.88514	0.906228	0.0391204	1	-1262.82	681.005	0.0655474	1	1.77889	0.859582	0.0401326	1	-837.914	549.987	0.129623	1	-5.72134	4.23865	0.179003	1	0.312959
IL18RAP	OID43848	0	0.0924707	0.179171	0.605783	1	-0.0053183	0.00728296	0.465245	1	0.00374378	0.00740314	0.613398	1	0.0609309	0.177762	0.731971	1	0.102174	0.247427	0.679898	1	0.0721036	0.188773	0.702717	1	0.0522855	0.162583	0.747955	1	-0.882263	0.451435	0.051445	1	-0.109138	0.260767	0.675799	1	-0.0441561	0.586262	0.940001	1	-0.07587	0.672106	0.910182	1	0.00189446	0.0117182	0.871652	1	0.0567678	0.0250084	0.0232108	1	0.0819722	0.025576	0.0013504	0.313339	0.0568911	0.0223678	0.0109767	1	-0.636214	2.30845	0.782854	1	0.0425788	0.0226499	0.0601263	1	0.00637212	0.0371977	0.863985	1	-0.00103101	0.0245532	0.966506	1	164.669	378.359	0.664002	1	0.0861167	0.316053	0.78562	1	210.263	235.244	0.372782	1	-0.0741813	0.299492	0.804704	1	82.1018	189.298	0.665092	1	0.636645	1.46043	0.66348	1	0.313339
KCTD2	OID41364	0	-0.0820517	0.19985	0.68139	1	0.00536109	0.0070722	0.44842	1	0.00767388	0.00788355	0.33106	1	-0.0026477	0.183897	0.98852	1	-0.34133	0.259205	0.188689	1	-0.115624	0.196458	0.556522	1	-0.337458	0.169235	0.0468766	1	-0.123059	0.473347	0.795033	1	0.00925331	0.238718	0.969111	1	1.66879	0.564348	0.00335698	0.557906	2.06826	0.639373	0.00135764	0.314504	0.0219784	0.0133863	0.10144	1	0.0310329	0.0262851	0.237751	1	-0.00724833	0.0276697	0.793353	1	0.0379845	0.0244339	0.120046	1	-1.11766	2.89822	0.699766	1	-0.0255453	0.0223089	0.252179	1	0.036045	0.0449811	0.422936	1	0.0195907	0.0194151	0.312953	1	339.001	395.992	0.394529	1	0.620331	0.357484	0.0847716	1	-86.966	258.331	0.73708	1	-0.590418	0.340569	0.0850231	1	143.426	198.417	0.471885	1	1.06082	1.60227	0.509233	1	0.314504
GOLGA6A	OID42526	0	0.16025	0.366373	0.661824	1	0.00954404	0.0143445	0.505831	1	0.00506978	0.014882	0.733554	1	-0.0909797	0.357189	0.799083	1	-0.223346	0.49908	0.654759	1	-0.137429	0.379932	0.717762	1	-0.118684	0.327808	0.717514	1	0.767888	0.908642	0.39859	1	-0.646864	0.502841	0.199149	1	1.20139	1.15654	0.299566	1	1.50271	1.32191	0.256349	1	-0.00470612	0.0240476	0.844949	1	0.121829	0.050342	0.0155194	1	0.0417946	0.0525073	0.426045	1	0.101373	0.0456645	0.0264218	1	7.97287	5.03523	0.113327	1	-0.00660877	0.0453713	0.88419	1	0.256705	0.0801446	0.00135993	0.314838	-0.00694375	0.0449066	0.877116	1	346.119	792.338	0.66289	1	0.35194	0.675762	0.603229	1	0.131865	499.489	0.99979	1	-0.346906	0.640975	0.58912	1	142.04	396.399	0.720628	1	1.0342	3.09188	0.738456	1	0.314838
SIRPB1	OID44935	0	0.096841	0.725785	0.893854	1	-0.0306618	0.027732	0.268879	1	0.0296031	0.0287414	0.303711	1	1.06394	0.690187	0.123995	1	1.26513	0.967349	0.191703	1	1.12181	0.734966	0.127732	1	0.248203	0.635981	0.696552	1	-3.04277	1.77626	0.087519	1	-3.09816	0.959351	0.00136308	0.315482	-2.92801	2.24308	0.192571	1	-5.35308	2.55318	0.0366991	1	0.0389005	0.0475018	0.413338	1	0.264205	0.0982742	0.00717854	0.898033	0.256835	0.102001	0.0118035	1	0.25516	0.088649	0.00399803	0.622666	7.06594	10.2019	0.488552	1	0.138275	0.0873405	0.113382	1	0.045986	0.159094	0.772543	1	-0.00148344	0.0840436	0.985917	1	1678.81	1670.99	0.316975	1	0.855466	1.45355	0.557002	1	747.072	1062.84	0.483239	1	-0.846589	1.38041	0.540557	1	790.091	834.547	0.345605	1	2.15233	6.57949	0.744035	1	0.315482
MRPL58	OID43989	0	0.595694	0.312187	0.0563746	1	0.00544264	0.0115036	0.636125	1	0.0089049	0.0122372	0.467294	1	0.217334	0.296091	0.463385	1	-0.178469	0.417195	0.669044	1	0.0862773	0.316231	0.785128	1	-0.366813	0.272936	0.179743	1	1.74896	0.740434	0.0186894	1	-0.452831	0.390011	0.246622	1	1.58481	0.925695	0.0878178	1	0.856439	1.05509	0.417542	1	-0.0172892	0.0208567	0.40765	1	-0.0433018	0.0419218	0.301642	1	-0.138863	0.0433727	0.00136652	0.315972	-0.0361547	0.0387746	0.351113	1	-0.682208	3.88644	0.860659	1	-0.113753	0.0356776	0.00143087	0.32477	0.0631773	0.0624693	0.311857	1	0.041535	0.0332041	0.210971	1	742.205	604.365	0.222033	1	0.504581	0.535552	0.34754	1	-246.869	390.895	0.528694	1	-0.442374	0.509385	0.386458	1	328.141	303.575	0.28201	1	1.8113	2.41592	0.454631	1	0.315972
GAST	OID43740	0	-0.31562	0.297059	0.288017	1	-0.0072948	0.0120342	0.544397	1	-0.0276395	0.012132	0.0233223	1	-0.338143	0.291097	0.246157	1	-0.561428	0.404693	0.166235	1	-0.414353	0.30884	0.180562	1	-0.191098	0.266944	0.474552	1	-0.619601	0.748193	0.408157	1	-0.310178	0.429345	0.470465	1	-1.047	0.963607	0.277931	1	-1.9008	1.102	0.0853681	1	-0.00100937	0.0196802	0.959122	1	0.0100699	0.0421409	0.811138	1	0.0608227	0.0426391	0.153737	1	0.0673101	0.0369362	0.0684045	1	-6.13597	4.05929	0.130639	1	0.0666995	0.03731	0.0738228	1	0.0115911	0.0626966	0.853326	1	-0.126862	0.0396427	0.0013736	0.317084	-580.465	654.721	0.376657	1	-0.764352	0.542837	0.16112	1	-99.8655	408.461	0.807166	1	0.705082	0.514506	0.172557	1	-241.773	327.918	0.46204	1	-0.769633	2.52952	0.761329	1	0.317084
GLB1	OID43759	0	1.60733	0.502354	0.00137625	0.317478	-0.0026423	0.0186557	0.887368	1	0.0465039	0.0195938	0.0181703	1	1.32106	0.470792	0.00526627	0.739154	1.02845	0.666808	0.123795	1	1.22525	0.503459	0.0153925	1	-0.29092	0.438267	0.50721	1	1.91416	1.21091	0.114772	1	0.38823	0.63716	0.542817	1	2.92726	1.51114	0.0535448	1	3.73263	1.71575	0.0302826	1	0.0096914	0.0340423	0.776038	1	0.146573	0.067778	0.0305756	1	-0.0958257	0.0713353	0.179171	1	0.071636	0.0625629	0.2522	1	7.85447	6.19182	0.204611	1	-0.153765	0.0591771	0.00936617	1	0.184794	0.102936	0.0726166	1	0.131078	0.0530912	0.0135524	1	1127.12	991.626	0.257913	1	0.888224	0.866905	0.307105	1	967.537	632.793	0.128411	1	-0.822007	0.823777	0.319859	1	585.701	496.521	0.240424	1	2.54268	3.93446	0.519111	1	0.317478
PKLR	OID44850	0	-0.0246643	0.487259	0.959629	1	-0.0101969	0.0163481	0.532801	1	0.0223011	0.0181242	0.21956	1	0.485925	0.440177	0.270397	1	0.521229	0.624679	0.404628	1	0.500235	0.471367	0.289317	1	-0.00494813	0.408595	0.990345	1	-0.562235	1.10259	0.610465	1	0.268233	0.544813	0.62299	1	-2.23859	1.32652	0.0927008	1	-0.134291	1.51461	0.929418	1	0.0775472	0.032571	0.0177602	1	0.165015	0.061734	0.00751754	0.925912	0.207563	0.0648855	0.00137946	0.317871	0.156113	0.0580778	0.00718805	0.898777	-3.56553	6.78692	0.599337	1	0.10881	0.051377	0.0341858	1	-0.0916476	0.11113	0.409547	1	0.00931312	0.0438883	0.831951	1	-1180.89	995.313	0.240632	1	-1.40605	0.952346	0.14231	1	1198.58	666.877	0.0759426	1	1.3075	0.910268	0.153237	1	-556.93	499.955	0.270036	1	-4.25445	4.15443	0.308523	1	0.317871
UNKL	OID41997	0	0.532707	0.352674	0.130921	1	0.00360822	0.0119698	0.763076	1	-0.003368	0.0129612	0.795169	1	-0.0270289	0.319266	0.932581	1	-0.0702068	0.452606	0.876817	1	-0.0432666	0.341749	0.899327	1	-0.0453721	0.296122	0.878314	1	0.909629	0.803707	0.258579	1	-0.0282665	0.398447	0.943511	1	1.77481	0.976607	0.0703027	1	2.09672	1.108	0.0595508	1	0.0244754	0.0236859	0.3021	1	0.0192429	0.0459695	0.675507	1	-0.0851109	0.0478357	0.0752014	1	0.0278564	0.0430597	0.517681	1	4.40971	4.79793	0.358051	1	-0.0745378	0.0380279	0.0499864	1	0.00377704	0.0788323	0.961786	1	0.0255955	0.031903	0.422384	1	2594.48	784.52	0.0013811	0.318074	2.32189	0.718153	0.00149451	0.333534	-363.828	538.401	0.500318	1	-2.14407	0.68457	0.00207076	0.410778	1177.77	400.301	0.0040794	0.630836	8.77226	3.23491	0.0075647	0.928968	0.318074
SDHAF4	OID41773	0	1.56944	0.495099	0.00152468	0.337759	0.0169001	0.0179627	0.346784	1	0.0228381	0.0195264	0.243	1	0.457148	0.469101	0.330417	1	0.36708	0.66227	0.579711	1	0.42779	0.501184	0.393882	1	-0.0702975	0.434127	0.871447	1	2.39387	1.17638	0.0425909	1	0.0570876	0.606659	0.925103	1	3.90935	1.44426	0.00716757	0.897221	4.66025	1.63987	0.0047853	0.696839	0.0308548	0.0335177	0.357864	1	0.0590526	0.0665019	0.374549	1	-0.182992	0.0696226	0.00858031	1	0.0080364	0.0617426	0.89644	1	6.36288	6.05818	0.293582	1	-0.181157	0.0566496	0.00138459	0.318615	0.167228	0.0980447	0.0880768	1	0.0417985	0.0520792	0.422209	1	2200.97	900.999	0.016283	1	1.96906	0.804857	0.0155241	1	61.8754	594.052	0.917199	1	-1.85524	0.765581	0.0165054	1	1133.13	450.965	0.013517	1	6.88417	3.63259	0.0601431	1	0.318615
CCL24	OID44502	0	-0.49912	0.392097	0.203036	1	-0.0450768	0.0160066	0.00486057	0.703321	0.019017	0.0162543	0.242858	1	0.19896	0.388947	0.609296	1	0.56697	0.539725	0.294244	1	0.321544	0.412494	0.436207	1	0.348468	0.355065	0.327097	1	-0.749747	0.999223	0.453568	1	-0.10947	0.583075	0.851175	1	3.34874	1.28899	0.00975386	1	4.58753	1.47444	0.00200556	0.402689	0.0546313	0.025386	0.03202	1	0.17463	0.054628	0.00139001	0.319688	-0.0173113	0.0568727	0.760832	1	0.0388857	0.0490922	0.428304	1	7.34569	5.36919	0.171274	1	-0.113531	0.0500451	0.0232941	1	-0.0932819	0.0878278	0.28819	1	0.0407921	0.0552649	0.460442	1	1071.23	966.56	0.269424	1	1.5119	0.794562	0.0590009	1	-265.185	603.148	0.660778	1	-1.41778	0.752293	0.0614609	1	717.254	482.319	0.138982	1	9.07147	3.66156	0.0142901	1	0.319688
RABEPK	OID42979	0	1.9115	0.598105	0.00139383	0.320172	0.0192636	0.0213324	0.366516	1	0.0246827	0.0232059	0.288291	1	0.566565	0.551297	0.304765	1	0.236646	0.779852	0.761715	1	0.458645	0.589609	0.437133	1	-0.371021	0.510082	0.467458	1	1.31618	1.41042	0.351371	1	-0.924725	0.718715	0.19944	1	1.42812	1.72886	0.40943	1	0.914358	1.96546	0.642119	1	0.0394562	0.0405704	0.331398	1	0.194784	0.0784999	0.0130896	1	-0.102109	0.0832992	0.220268	1	0.0647229	0.0736685	0.379635	1	15.9304	7.52106	0.0341659	1	-0.202008	0.0668441	0.00251046	0.464882	0.231374	0.122232	0.0583701	1	0.0383932	0.057922	0.507431	1	1681	1116.11	0.135223	1	1.47055	0.995131	0.141503	1	844.37	722.693	0.244835	1	-1.37104	0.946959	0.149662	1	839.682	556.954	0.134866	1	4.84975	4.45712	0.278545	1	0.320172
EIF1AX	OID43662	0	0.665334	0.208194	0.0013947	0.32024	-0.0010338	0.00745522	0.889708	1	0.00936809	0.0080319	0.244341	1	0.372385	0.193904	0.055562	1	0.294271	0.274926	0.285134	1	0.345482	0.20752	0.0967812	1	-0.069204	0.180341	0.701387	1	0.719843	0.492272	0.144553	1	-0.179693	0.250656	0.474151	1	1.3232	0.604315	0.0293234	1	1.07332	0.686477	0.119008	1	-0.00160662	0.0141094	0.909401	1	0.00936282	0.0278302	0.73655	1	-0.0590092	0.0292767	0.0438451	1	0.00503489	0.025824	0.845417	1	2.83293	2.61963	0.279509	1	-0.0547436	0.024053	0.0228484	1	0.0674643	0.0426513	0.113703	1	0.000927718	0.0204554	0.963826	1	941.327	438.625	0.0337247	1	0.777515	0.381936	0.0434292	1	273.827	282.864	0.33455	1	-0.728545	0.36294	0.0463969	1	489.222	219.426	0.0274797	1	3.2388	1.73572	0.0639548	1	0.32024
ITGB1	OID45377	0	0.399741	0.690884	0.562863	1	0.00934659	0.0237644	0.694097	1	0.0139315	0.0250624	0.578697	1	0.975348	0.625469	0.119788	1	0.208227	0.888339	0.814806	1	0.722743	0.670218	0.281588	1	-0.770951	0.580369	0.184902	1	0.100232	1.58762	0.949698	1	0.904712	0.813683	0.267305	1	5.44914	1.94215	0.00535908	0.74775	7.08019	2.19405	0.00139657	0.320482	0.0212366	0.0469881	0.651556	1	0.160261	0.0893155	0.0727605	1	-0.0399965	0.0942731	0.671375	1	0.147581	0.083612	0.0775519	1	-0.736783	7.62848	0.923057	1	-0.102451	0.0753999	0.174222	1	0.0282402	0.129535	0.827419	1	0.0543237	0.0645582	0.400085	1	1513.19	1250.26	0.228016	1	1.14508	1.04226	0.27357	1	920.805	782.188	0.240869	1	-1.06882	0.989659	0.281775	1	846.457	625.093	0.177672	1	5.21465	4.84721	0.283646	1	0.320482
CCL20	OID43469	0	0.803535	0.340024	0.0181193	1	0.0331641	0.0122256	0.00667411	0.857502	0.0149034	0.0132598	0.261833	1	0.779158	0.315987	0.0141054	1	0.366868	0.448446	0.413807	1	0.638841	0.338491	0.0598629	1	-0.412427	0.29324	0.160393	1	0.650869	0.808208	0.421149	1	-1.00722	0.418899	0.0168723	1	1.16155	1.00549	0.248838	1	1.00534	1.1462	0.381072	1	0.0440177	0.0228415	0.0547079	1	0.142867	0.044716	0.0013984	0.320625	0.0604497	0.0474071	0.202267	1	0.100319	0.0415619	0.0157902	1	9.1556	4.13942	0.0269801	1	-0.0182264	0.0390021	0.640273	1	0.149783	0.0708749	0.0345713	1	0.0334124	0.0351024	0.341171	1	534.386	704.053	0.44946	1	0.440642	0.616667	0.475931	1	266.447	452.393	0.556847	1	-0.384673	0.5862	0.51263	1	362.528	352.295	0.305674	1	4.34755	2.7869	0.120943	1	0.320625
CBY1	OID40930	0	0.994176	0.311191	0.00139953	0.320697	0.0135187	0.0108136	0.211241	1	0.0195321	0.0118447	0.100256	1	0.0907918	0.288784	0.753407	1	-0.349665	0.408838	0.392969	1	-0.0541161	0.309052	0.861097	1	-0.437708	0.267009	0.102038	1	0.662221	0.725171	0.361816	1	0.739659	0.356186	0.0390305	1	1.67855	0.876181	0.0564496	1	2.87385	0.987061	0.0039008	0.612465	0.0318921	0.0212116	0.13353	1	0.0485267	0.0408126	0.234434	1	-0.0423064	0.0430879	0.326167	1	-0.0275777	0.0383617	0.472211	1	6.36358	4.67624	0.173566	1	-0.0643699	0.0340806	0.0589249	1	0.0184594	0.0783177	0.813666	1	0.0103578	0.0294942	0.725453	1	2189.47	721.001	0.00306955	0.527845	1.94631	0.654222	0.00341606	0.56355	303.989	484.933	0.531924	1	-1.85399	0.623004	0.00339915	0.561762	1116.66	360.599	0.0025529	0.469789	9.23661	2.89855	0.00180866	0.376045	0.320697
TBX2	OID41915	0	0.21382	0.253609	0.399168	1	-0.0036052	0.00938208	0.700779	1	0.0062601	0.010025	0.532732	1	-0.562509	0.23996	0.0195681	1	-0.577697	0.338578	0.0887512	1	-0.56884	0.256145	0.0269365	1	-0.0354288	0.222837	0.873758	1	-0.359481	0.610322	0.556211	1	0.0082863	0.321718	0.97947	1	0.0615551	0.760672	0.935551	1	-0.0558456	0.866881	0.948673	1	0.00697703	0.0168898	0.679771	1	0.0664661	0.0340779	0.0511264	1	0.0682702	0.0355569	0.0548546	1	0.0748593	0.0312519	0.0166043	1	5.33489	3.12865	0.0881618	1	0.033525	0.029499	0.255756	1	0.168084	0.0526135	0.00139975	0.320697	-0.00378398	0.0272857	0.889703	1	398.056	508.369	0.435555	1	0.407518	0.455807	0.372661	1	179.198	328.086	0.585927	1	-0.409606	0.433371	0.34602	1	198.947	253.968	0.435357	1	1.30337	2.03486	0.522946	1	0.320697
MDH1	OID45384	0	3.64734	1.49834	0.0149225	1	0.0934713	0.0540276	0.0836189	1	0.120109	0.0571028	0.0361773	1	3.13236	1.39866	0.0256921	1	1.9806	1.98186	0.318241	1	2.74523	1.49674	0.0674018	1	-1.18429	1.29843	0.362289	1	5.85477	3.55336	0.100283	1	-0.380361	1.84496	0.836825	1	13.3813	4.36048	0.00233181	0.442831	15.9322	4.94632	0.00141031	0.322062	0.118096	0.100918	0.24264	1	0.556407	0.198457	0.00505262	0.720637	-0.296975	0.211833	0.160936	1	0.444852	0.184205	0.015736	1	32.5852	18.5559	0.0790795	1	-0.524141	0.17284	0.00242525	0.454262	0.605807	0.307428	0.0487732	1	0.322147	0.152914	0.0351422	1	5054.92	3162.67	0.112462	1	5.25376	2.72341	0.0554919	1	1070.43	2034.49	0.599561	1	-4.8319	2.58971	0.0639019	1	2648.94	1580.01	0.0961074	1	19.647	12.4646	0.117076	1	0.322062
TALDO1	OID45273	0	1.14282	0.533094	0.0320529	1	0.0178437	0.0191306	0.35096	1	0.0381996	0.0204421	0.0625723	1	0.87169	0.494314	0.0786429	1	0.546203	0.700437	0.43599	1	0.761474	0.529017	0.150861	1	-0.335225	0.458586	0.465238	1	2.5523	1.25234	0.0422992	1	-0.375586	0.644054	0.560315	1	4.24895	1.53641	0.00602691	0.805464	4.90388	1.74197	0.00519663	0.733001	0.0444506	0.0359965	0.21764	1	0.18125	0.0702606	0.0098892	1	-0.098687	0.0750218	0.188361	1	0.177774	0.0652742	0.00645955	0.841912	11.3109	7.4533	0.129125	1	-0.194235	0.0608586	0.00141495	0.322684	0.215143	0.121017	0.0754373	1	0.0670947	0.0542426	0.21611	1	2396.64	1111.09	0.033442	1	2.48252	0.99179	0.0133567	1	51.3117	731.571	0.944195	1	-2.32181	0.944566	0.0150673	1	1259.91	556.164	0.0256496	1	8.81763	4.45904	0.0500641	1	0.322684
CCN4	OID43477	0	1.28304	0.801658	0.10949	1	0.0737351	0.0292023	0.0115705	1	0.0721324	0.0303476	0.0180309	1	0.608032	0.743686	0.414101	1	1.87181	1.0455	0.0741819	1	1.02472	0.793176	0.197164	1	1.30771	0.68493	0.0569752	1	2.58561	1.89613	0.173527	1	-0.734015	0.988726	0.458505	1	0.586863	2.35331	0.803225	1	4.14565	2.66389	0.120644	1	0.170333	0.0529941	0.00141903	0.323395	0.331643	0.105405	0.00165317	0.354798	0.116763	0.111431	0.294709	1	0.271304	0.0977035	0.00548959	0.759149	26.0917	10.1544	0.0101843	1	0.019005	0.0920576	0.836442	1	0.4124	0.166733	0.0133828	1	0.0707384	0.0802625	0.378135	1	1333.35	1559.87	0.395125	1	1.013	1.38782	0.466549	1	-1226.27	1001.22	0.223526	1	-0.906543	1.32094	0.493553	1	757.601	779.793	0.334077	1	8.89642	6.26531	0.158155	1	0.323395
NOL3	OID44814	0	0.609306	0.751809	0.41768	1	0.0248475	0.0267284	0.352563	1	0.0202902	0.0280991	0.470761	1	-0.487478	0.692467	0.481878	1	-0.314211	0.976904	0.747899	1	-0.431662	0.739642	0.559825	1	0.176198	0.640095	0.783257	1	-1.21052	1.76137	0.492353	1	-0.182936	0.910841	0.840978	1	4.57676	2.1624	0.0350752	1	2.99772	2.46926	0.225653	1	-0.119525	0.0497637	0.0167882	1	0.224441	0.0987475	0.0230337	1	0.0789149	0.104287	0.449222	1	0.289336	0.0906945	0.00142163	0.323797	17.6279	10.4535	0.0917362	1	-0.00905037	0.0854617	0.915662	1	0.170668	0.168694	0.31168	1	0.057385	0.0768752	0.455383	1	823.614	1704.59	0.629877	1	0.259115	1.49316	0.862451	1	-21.9723	1091.08	0.983962	1	-0.163313	1.41865	0.908496	1	458.43	852.736	0.591874	1	1.18276	6.75249	0.8612	1	0.323797
FCN2	OID45361	0	-1.33948	0.64094	0.0366291	1	-0.0039141	0.0257857	0.879348	1	0.0418545	0.0259635	0.10789	1	0.136326	0.625026	0.827458	1	-0.764665	0.872488	0.381364	1	-0.1725	0.664631	0.795357	1	-0.938169	0.572382	0.102045	1	-0.674142	1.60425	0.674569	1	-1.00198	0.923673	0.278703	1	6.45152	2.04505	0.00173575	0.366613	7.53463	2.34528	0.00142749	0.324469	0.0305138	0.0433661	0.482089	1	0.229995	0.0892212	0.00994293	1	-0.0739291	0.0922579	0.422941	1	0.140253	0.0799801	0.0794991	1	9.62275	8.21894	0.241678	1	-0.1787	0.0800462	0.0255841	1	0.171591	0.127039	0.176792	1	0.186513	0.0867967	0.0316467	1	1735.78	1189.09	0.146758	1	1.90212	1.02708	0.0658883	1	1321.53	753.179	0.0813768	1	-1.8039	0.976231	0.0664843	1	899.906	594.693	0.132631	1	7.38675	4.66824	0.115663	1	0.324469
BECN1	OID43413	0	0.79706	0.289606	0.00591929	0.795895	0.0088872	0.0108106	0.411029	1	0.0235336	0.0110894	0.034538	1	0.298562	0.272935	0.274683	1	0.138596	0.385042	0.719079	1	0.24747	0.291521	0.396465	1	-0.168717	0.252227	0.503951	1	0.78563	0.688619	0.254664	1	-0.388189	0.36258	0.285225	1	2.4399	0.849914	0.00435103	0.655633	2.23126	0.970747	0.0221468	1	0.00951319	0.0198136	0.631405	1	-0.0173063	0.038748	0.655136	1	-0.0972385	0.0403931	0.0160708	1	0.0101718	0.0359984	0.777513	1	7.42689	4.16963	0.0748817	1	-0.104643	0.0328268	0.00143386	0.325141	0.125044	0.0652277	0.0552323	1	0.036627	0.0330662	0.267998	1	1765.4	633.343	0.0061545	0.81583	1.3761	0.556748	0.014497	1	589.193	414.173	0.156883	1	-1.2777	0.529375	0.0169251	1	873.393	316.717	0.00671445	0.860301	5.52374	2.52601	0.030319	1	0.325141
MEOX1	OID42752	0	0.788077	0.386926	0.0416737	1	-0.0127892	0.014095	0.364216	1	0.0220383	0.0154813	0.155508	1	0.370915	0.362138	0.30636	1	0.327211	0.510219	0.521693	1	0.352	0.386585	0.363101	1	-0.0447456	0.334578	0.893679	1	0.225914	0.92503	0.807193	1	-1.23259	0.47445	0.00990267	1	2.31753	1.13823	0.0425434	1	2.05606	1.29819	0.114218	1	0.0302654	0.0259656	0.244503	1	0.163098	0.0511858	0.00144062	0.326211	0.0735128	0.0542188	0.175145	1	0.10965	0.0475819	0.021198	1	0.32204	5.45707	0.952941	1	-0.0221355	0.0445014	0.618899	1	0.150482	0.087217	0.0844603	1	0.0533924	0.0400398	0.182373	1	258.395	874.92	0.768392	1	0.202727	0.775786	0.79419	1	441.206	565.869	0.437005	1	-0.138617	0.737846	0.851221	1	170.718	437.87	0.697503	1	1.60991	3.50439	0.6467	1	0.326211
GPATCH11	OID41257	0	-0.464502	0.301073	0.122875	1	0.0061689	0.0115672	0.59382	1	-0.0121556	0.0120105	0.312185	1	-0.108882	0.290232	0.70775	1	-0.633543	0.404886	0.118463	1	-0.281171	0.308659	0.362889	1	-0.514969	0.26523	0.0529157	1	-1.26226	0.732806	0.0857845	1	0.628061	0.403623	0.120624	1	1.92791	0.929777	0.0388029	1	2.09154	1.06292	0.0498369	1	-0.0426204	0.0197143	0.031244	1	0.0486697	0.0411622	0.237052	1	0.0378203	0.0426482	0.375188	1	0.11733	0.0368309	0.0014443	0.326625	-3.48224	3.75537	0.353786	1	0.00704845	0.0364453	0.846647	1	0.0362573	0.0609066	0.551647	1	0.0278218	0.0364843	0.44572	1	-452.367	590.544	0.445655	1	-0.483079	0.531537	0.364832	1	31.6521	382.504	0.93419	1	0.474122	0.505424	0.349639	1	-234.084	295.159	0.429802	1	-1.57418	2.368	0.507396	1	0.326625
SCARF2	OID44908	0	0.134006	0.789273	0.86518	1	0.00661614	0.0270187	0.806555	1	-0.0160397	0.0291784	0.582925	1	0.214322	0.714598	0.764413	1	1.01704	1.0106	0.314906	1	0.477826	0.764141	0.532163	1	0.831713	0.661199	0.209261	1	-0.813271	1.81342	0.6541	1	1.28688	0.916269	0.16151	1	-4.37656	2.2151	0.0491333	1	-0.29389	2.52224	0.907324	1	0.149155	0.0532933	0.00538924	0.7504	0.131463	0.102404	0.199227	1	0.318026	0.108333	0.00332853	0.55488	0.21799	0.0952892	0.0221567	1	-6.21741	10.7577	0.563299	1	0.280176	0.0879564	0.00144558	0.326721	0.0498731	0.167132	0.765393	1	-0.164384	0.0745345	0.0274211	1	-3620.08	1521.68	0.0198859	1	-4.19596	1.38814	0.00294872	0.514683	-2722.33	993.863	0.00726291	0.903964	3.99617	1.32207	0.00294071	0.513848	-1864.68	764.621	0.0170142	1	-15.9522	6.1905	0.0112224	1	0.326721
TMPRSS4	OID40665	0	-0.528699	0.167264	0.00157302	0.343659	-0.0046574	0.00593804	0.432847	1	-0.020428	0.00635458	0.00144838	0.327152	-0.232879	0.15648	0.137543	1	-0.501366	0.220407	0.0234838	1	-0.32216	0.166985	0.0544547	1	-0.264273	0.144637	0.0684839	1	0.185389	0.393229	0.637618	1	0.0425107	0.199485	0.831431	1	-0.408203	0.481719	0.39747	1	-0.376831	0.547677	0.491969	1	-0.00686149	0.0114352	0.548839	1	-0.0337212	0.0220805	0.126713	1	0.00370367	0.023462	0.874568	1	0.0209389	0.0206726	0.311118	1	-5.50017	2.26024	0.0149557	1	0.0284336	0.0187387	0.129173	1	8.9237e-05	0.0356841	0.998005	1	-0.00380774	0.0164952	0.817439	1	-568.667	338.201	0.0953618	1	-0.388108	0.297486	0.193897	1	-521.173	212.551	0.0155511	1	0.349334	0.282773	0.218498	1	-283.217	169.154	0.0967596	1	-1.53763	1.34671	0.255478	1	0.327152
GATD3	OID43741	0	0.503076	0.312414	0.107335	1	0.00671033	0.0114741	0.558666	1	7.28687e-05	0.012107	0.995201	1	0.318328	0.294159	0.279848	1	-0.0499645	0.41443	0.904099	1	0.19689	0.314137	0.531177	1	-0.353968	0.271157	0.192522	1	1.40072	0.742173	0.0598877	1	-0.366841	0.390949	0.348887	1	1.904	0.923893	0.0400782	1	1.45988	1.05375	0.166854	1	-0.0139351	0.0207267	0.50178	1	0.063966	0.0417412	0.125413	1	-0.0870668	0.0435122	0.0453953	1	0.00438678	0.0387455	0.909856	1	4.96342	4.07948	0.223726	1	-0.113824	0.0357481	0.00145225	0.327658	0.114274	0.0645499	0.076673	1	0.023739	0.0330297	0.472315	1	1223.13	622.718	0.052359	1	1.0096	0.558906	0.0727837	1	50.1654	411.401	0.903128	1	-0.932755	0.532018	0.0815083	1	595.6	312.459	0.0595042	1	4.13739	2.51453	0.10216	1	0.327658
BRAP	OID43423	0	0.871126	0.314828	0.00565759	0.773905	0.00524105	0.011625	0.652104	1	0.0188233	0.0121971	0.123706	1	0.38386	0.294488	0.193198	1	0.193707	0.416374	0.642033	1	0.317354	0.314885	0.314165	1	-0.174313	0.272693	0.523057	1	0.261651	0.749657	0.72727	1	-0.225559	0.388399	0.561903	1	2.49223	0.922025	0.00723043	0.901536	2.30956	1.0517	0.0288025	1	0.001284	0.0214257	0.952244	1	-0.0317504	0.0421151	0.450911	1	-0.132126	0.0436375	0.0024633	0.459135	-0.0093045	0.0391236	0.812018	1	3.21729	4.44643	0.469332	1	-0.113306	0.0355944	0.00145627	0.32814	0.0511829	0.0716511	0.47502	1	0.0448074	0.0332342	0.177583	1	2244.83	714.258	0.00212499	0.416656	1.96444	0.631664	0.00221926	0.428366	625.305	473.823	0.188945	1	-1.84041	0.601007	0.00258019	0.472481	1099.61	358.354	0.00267267	0.483667	7.55211	2.86646	0.00933245	1	0.32814
CXCL8	OID43586	0	1.29605	0.573695	0.023875	1	0.0313674	0.0204762	0.125548	1	0.00332878	0.0220706	0.880208	1	0.838677	0.535341	0.118038	1	0.0197862	0.757991	0.979188	1	0.565081	0.573053	0.324713	1	-0.806527	0.494869	0.103974	1	0.356713	1.36177	0.793513	1	-0.330208	0.695579	0.635401	1	4.94459	1.64865	0.00292827	0.512738	4.84798	1.88063	0.0104137	1	0.0191404	0.0385718	0.620018	1	0.207444	0.0759679	0.00632031	0.830272	0.0801674	0.0807105	0.320578	1	0.223183	0.0701683	0.00146928	0.329965	13.7648	8.29332	0.0969648	1	-0.00734332	0.065658	0.910949	1	0.186482	0.129052	0.148454	1	-0.0186467	0.0581077	0.748287	1	1384.3	1236.65	0.266063	1	0.889708	1.12533	0.430398	1	-514.134	809.251	0.526491	1	-0.828648	1.0714	0.440455	1	828.213	615.988	0.18232	1	4.40915	5.01221	0.380701	1	0.329965
SH3BP5L	OID43071	0	0.945521	0.337746	0.00511813	0.72583	0.00090729	0.0120735	0.940097	1	0.021196	0.0130182	0.104467	1	0.674485	0.313702	0.032193	1	0.581463	0.445029	0.192149	1	0.64282	0.335754	0.0563085	1	-0.0830218	0.292154	0.776436	1	1.96719	0.79062	0.0133062	1	-0.222365	0.40459	0.5831	1	2.58795	0.971501	0.00814132	0.970497	2.34102	1.1054	0.0350265	1	-0.0166233	0.0229343	0.469004	1	0.0270469	0.0449278	0.547169	1	-0.122725	0.0470037	0.00902873	1	0.0235962	0.0417576	0.572022	1	3.67697	4.56475	0.420523	1	-0.12151	0.0382042	0.00147001	0.33001	0.155481	0.0723072	0.0315328	1	0.05487	0.0339357	0.105904	1	2006.58	698.726	0.00490015	0.706916	1.67232	0.622242	0.00796519	0.958757	463.239	464.775	0.32053	1	-1.5566	0.592089	0.0094033	1	993.467	350.133	0.00540761	0.751961	6.25624	2.81279	0.0277005	1	0.33001
ABCC6	OID40755	0	0.13173	0.279591	0.637531	1	-0.00901	0.01116	0.419462	1	-0.00126802	0.0113468	0.911085	1	-0.199368	0.273149	0.465909	1	0.0391422	0.381147	0.91826	1	-0.12103	0.290463	0.677151	1	0.20128	0.249998	0.421268	1	0.259542	0.698873	0.710573	1	-1.25272	0.391044	0.00147307	0.330462	2.34042	0.888099	0.00874755	1	1.40719	1.02396	0.170163	1	0.0193259	0.0185314	0.297665	1	0.0620654	0.0387448	0.109177	1	0.0138646	0.0400846	0.72943	1	0.051554	0.0348273	0.1388	1	0.978914	3.27953	0.765328	1	-0.00689355	0.0347987	0.842968	1	-0.0650503	0.0541587	0.22971	1	0.0394547	0.0365972	0.280998	1	610.183	551.457	0.270233	1	0.310372	0.466077	0.506431	1	727.205	341.271	0.0346441	1	-0.286172	0.442067	0.518347	1	295.026	276.057	0.286864	1	0.722635	2.14304	0.736409	1	0.330462
TEF	OID43172	0	0.402169	0.460779	0.382771	1	0.0141614	0.0163858	0.387451	1	0.00817158	0.0177223	0.64503	1	0.677741	0.429255	0.115198	1	0.96811	0.60584	0.110871	1	0.772937	0.458443	0.0926109	1	0.264463	0.397757	0.506526	1	-0.244106	1.08327	0.821842	1	-0.215734	0.555033	0.697838	1	4.2284	1.31788	0.0014733	0.330471	4.72711	1.49312	0.00170297	0.361791	0.0211849	0.0312838	0.498696	1	0.134355	0.0604353	0.026207	1	-0.0736057	0.0641278	0.251053	1	0.0806782	0.0563634	0.152318	1	9.76285	5.69263	0.0863457	1	-0.132171	0.0518839	0.0108515	1	-0.0258242	0.0938808	0.783259	1	0.11701	0.0463917	0.0116615	1	2497.47	840.777	0.00396757	0.61953	2.3661	0.77194	0.00260918	0.476179	776.299	582.765	0.185399	1	-2.19052	0.737714	0.00349525	0.571665	1262.09	422.5	0.00374424	0.595855	8.57634	3.43664	0.0140435	1	0.330471
PAXX	OID44831	0	1.43131	0.510189	0.00502458	0.718387	0.0300052	0.0182406	0.0999761	1	0.0523682	0.0196104	0.00796422	0.958757	1.07786	0.471805	0.0229057	1	0.700939	0.670107	0.29623	1	0.95544	0.505342	0.0594431	1	-0.39479	0.43889	0.368963	1	0.873627	1.19962	0.466952	1	0.125936	0.612243	0.837196	1	4.11891	1.46804	0.00534021	0.746175	5.32793	1.66022	0.00147357	0.330488	0.0483819	0.0348456	0.165803	1	0.139289	0.0671733	0.0381186	1	-0.105737	0.0715508	0.139464	1	0.15291	0.0625905	0.0145649	1	11.5213	7.40473	0.119723	1	-0.149229	0.0580294	0.0101228	1	0.229573	0.12068	0.0571284	1	0.0562595	0.052421	0.28317	1	1996.02	1216.95	0.103499	1	1.81839	1.05872	0.0878229	1	1096.74	774.441	0.158883	1	-1.69924	1.00627	0.0932394	1	1090.41	607.052	0.0749006	1	6.24692	4.79628	0.194794	1	0.330488
TNFRSF13B	OID44988	0	-0.984196	0.871881	0.258974	1	-0.0372198	0.0328676	0.25746	1	-0.064906	0.0345067	0.0607835	1	-0.984175	0.826006	0.23418	1	-3.25065	1.15026	0.0049533	0.711859	-1.74286	0.877682	0.0477532	1	-2.25292	0.75358	0.00296849	0.51655	1.82907	2.11447	0.387564	1	-1.89176	1.13881	0.0976664	1	-2.05237	2.66733	0.442122	1	-3.61095	3.04131	0.235882	1	0.0896693	0.0583875	0.125422	1	0.373151	0.117354	0.0014742	0.330583	0.147496	0.124015	0.234304	1	0.243131	0.107454	0.0236577	1	-13.8648	11.6312	0.233246	1	0.000329397	0.104679	0.997489	1	0.0863915	0.190787	0.650681	1	-0.233269	0.0962899	0.0154113	1	-2117.56	2031.89	0.299389	1	-2.23738	1.74188	0.200836	1	-1128.99	1296.01	0.385113	1	2.04091	1.65453	0.21919	1	-790.442	1018.52	0.439196	1	-10.513	7.99575	0.190593	1	0.330583
FCHO2	OID42449	0	0.682164	0.324258	0.0353988	1	-0.0068737	0.0113886	0.546134	1	0.0221772	0.0125861	0.07901	1	0.899209	0.296232	0.00256876	0.471467	1.23168	0.41844	0.00344397	0.566532	1.01246	0.316129	0.00147671	0.330968	0.314284	0.276318	0.256099	1	1.05045	0.7541	0.16451	1	-1.05836	0.380561	0.00584476	0.789667	2.45272	0.922759	0.00827491	0.980921	2.18369	1.05095	0.0385772	1	0.0132068	0.0220615	0.549772	1	0.0264289	0.0427699	0.53662	1	-0.108651	0.0451648	0.0161438	1	0.0304026	0.0395446	0.442002	1	3.47456	4.60559	0.450595	1	-0.0857466	0.0379041	0.0236852	1	0.114342	0.0767741	0.136399	1	0.0553197	0.0328015	0.0917003	1	1304.5	671.202	0.055559	1	1.55324	0.611113	0.0120397	1	8.71627	442.226	0.984314	1	-1.48897	0.581583	0.0114259	1	721.157	334.721	0.0342803	1	4.94799	2.72235	0.0717083	1	0.330968
CACNB4	OID40083	0	-0.00954285	0.646492	0.988223	1	-0.0003304	0.0242071	0.98911	1	-0.00767827	0.0256939	0.765238	1	0.341404	0.608045	0.574791	1	0.851196	0.852668	0.31876	1	0.528452	0.647701	0.415057	1	0.483927	0.559563	0.387659	1	-0.139064	1.5563	0.928846	1	1.41122	0.83114	0.0905159	1	0.173014	1.95321	0.929465	1	1.25514	2.22833	0.573605	1	0.0101373	0.0429366	0.813482	1	-0.138709	0.0868924	0.110416	1	0.00641054	0.0907416	0.943679	1	-0.0706341	0.0797279	0.37565	1	7.71728	8.03285	0.336695	1	0.0735666	0.075847	0.33208	1	0.177618	0.132504	0.18009	1	-0.223847	0.0704347	0.0014825	0.331853	127.085	1322.15	0.923547	1	0.382436	1.10127	0.728862	1	-149.226	822.408	0.856247	1	-0.391141	1.04348	0.708292	1	172.775	661.549	0.794305	1	0.923427	5.09386	0.856378	1	0.331853
ABLIM1	OID43316	0	0.733719	0.239742	0.00221005	0.427366	0.0128369	0.00859095	0.135113	1	0.011491	0.00919694	0.212387	1	0.251308	0.221791	0.257888	1	0.14194	0.313239	0.650705	1	0.213447	0.237023	0.368399	1	-0.0988225	0.205236	0.63043	1	0.434844	0.561961	0.439549	1	0.536008	0.289761	0.0654174	1	1.77077	0.689417	0.0106567	1	2.20853	0.783858	0.00513639	0.727696	0.00755739	0.015879	0.634392	1	-0.0473563	0.0315671	0.133568	1	-0.103833	0.0326858	0.00148965	0.332759	-0.000788	0.0293172	0.978557	1	1.91612	3.36889	0.569513	1	-0.0780333	0.0266568	0.00341883	0.563726	0.0476804	0.0551316	0.387123	1	0.014054	0.0254547	0.580867	1	1031.91	558.364	0.0670885	1	0.993368	0.489354	0.0440314	1	-170.024	361.771	0.639084	1	-0.921946	0.46546	0.0493442	1	521.728	279.775	0.0646479	1	4.27856	2.21125	0.0549317	1	0.332759
MYH1	OID41503	0	0.0839966	0.234714	0.720442	1	-0.0052416	0.00836196	0.530761	1	-0.0189553	0.00896787	0.0352742	1	-0.329749	0.216523	0.128609	1	-0.624026	0.304669	0.0412182	1	-0.428151	0.23091	0.0644814	1	-0.303844	0.200135	0.129793	1	-1.39745	0.548608	0.0112689	1	0.270084	0.281397	0.338084	1	-0.184721	0.677953	0.785443	1	-1.06287	0.770364	0.168679	1	-0.0463574	0.0155871	0.00312476	0.533624	-6.28e-05	0.0309634	0.998381	1	0.0782269	0.0323124	0.0154797	1	0.0671228	0.0285708	0.0188061	1	-0.509844	3.05121	0.867295	1	0.0826781	0.0260308	0.00149236	0.333143	0.0319557	0.0479183	0.504849	1	-0.0500439	0.0232026	0.0310193	1	-526.52	421.867	0.216798	1	-0.936863	0.392156	0.0182473	1	5.6093	280.315	0.984084	1	0.896867	0.373922	0.0177578	1	-211.447	210.354	0.318828	1	-1.67166	1.72987	0.336372	1	0.333143
LZTFL1	OID44763	0	0.812145	0.309729	0.00873856	1	0.00931352	0.0111328	0.402829	1	0.021768	0.0116737	0.0631636	1	0.532255	0.285996	0.0635337	1	0.445474	0.405777	0.272982	1	0.501963	0.306144	0.101928	1	-0.0650721	0.26627	0.807069	1	0.979723	0.72532	0.177657	1	-0.235905	0.368914	0.52313	1	2.8196	0.879558	0.00149398	0.333462	2.95489	0.999668	0.00337161	0.559397	0.010681	0.0209731	0.610854	1	0.0297961	0.0408954	0.466251	1	-0.0900584	0.0429126	0.0358481	1	0.0559883	0.0381449	0.142165	1	7.22826	4.31327	0.0937741	1	-0.0933709	0.0345863	0.00694132	0.878059	0.0979257	0.0719858	0.17372	1	0.0385885	0.0307298	0.209212	1	1655.09	693.643	0.0189538	1	1.76485	0.617328	0.00483575	0.700877	-6.37899	457.688	0.988902	1	-1.67449	0.587445	0.00495371	0.711859	863.079	346.705	0.0144723	1	6.59341	2.77764	0.0190343	1	0.333462
MUC16	OID43999	0	-0.219375	0.410167	0.592759	1	0.00087881	0.0153275	0.954278	1	0.0151936	0.0164951	0.357619	1	0.356104	0.390815	0.362756	1	-0.793037	0.547927	0.148597	1	-0.0332186	0.417047	0.936555	1	-1.13684	0.355777	0.00150892	0.335458	-0.31457	0.995167	0.7521	1	-0.196151	0.530696	0.711923	1	1.73347	1.23897	0.162632	1	3.07948	1.40788	0.0293648	1	0.0688373	0.0271015	0.0114801	1	0.106298	0.055298	0.0545711	1	0.014286	0.0580086	0.80547	1	0.0560549	0.0506893	0.26879	1	2.27916	5.17725	0.659774	1	-0.0331176	0.0485355	0.495025	1	-0.0843864	0.0883987	0.339774	1	0.0694628	0.0459539	0.130642	1	1463.19	718.09	0.0467912	1	1.29625	0.691578	0.063164	1	-443.338	496.176	0.374257	1	-1.24938	0.660247	0.0606125	1	648.786	364.237	0.0804269	1	4.45343	3.05191	0.147929	1	0.335458
SF3B3	OID40595	0	0.210324	0.158113	0.183448	1	0.00052894	0.00571428	0.926249	1	0.00269016	0.00600449	0.654421	1	0.358544	0.145574	0.0142179	1	0.436419	0.205609	0.0344252	1	0.385676	0.155423	0.0135102	1	0.0718515	0.135375	0.595893	1	0.542723	0.371604	0.14501	1	0.290327	0.194673	0.136966	1	0.806021	0.462382	0.082212	1	1.06361	0.525718	0.0438521	1	-0.00476472	0.0106587	0.65511	1	-0.0201421	0.0209579	0.336514	1	-0.0688263	0.0217016	0.00151659	0.336585	-0.0135419	0.0194026	0.485213	1	-0.614547	2.02287	0.761281	1	-0.0566015	0.0179054	0.00157156	0.343473	-0.0014016	0.0332561	0.966382	1	0.00671001	0.0168547	0.690549	1	82.4298	348.701	0.813575	1	-0.0167754	0.307634	0.956581	1	13.2369	224.245	0.953017	1	0.0172635	0.292509	0.953012	1	70.9799	174.341	0.684713	1	0.688636	1.38792	0.620552	1	0.336585
TPRG1L	OID40672	0	0.113061	0.158536	0.475749	1	0.00829067	0.00529524	0.117423	1	0.00814683	0.00586696	0.16607	1	0.329785	0.142518	0.0212753	1	0.55007	0.20163	0.00670297	0.859563	0.403611	0.152234	0.00839809	0.989524	0.223479	0.132824	0.0934253	1	-0.384747	0.36105	0.287439	1	0.183062	0.176675	0.30133	1	0.383255	0.43571	0.379892	1	0.822629	0.493389	0.0966717	1	0.0134879	0.0108073	0.212781	1	-0.0258901	0.0203563	0.203427	1	-0.0674133	0.0212782	0.00153396	0.338918	-0.033737	0.0191757	0.0785156	1	0.842374	2.21391	0.70358	1	-0.0481583	0.0167532	0.00404581	0.627802	-0.0121942	0.0339822	0.719713	1	0.0285822	0.0142297	0.0445764	1	435.342	303.892	0.157551	1	0.43718	0.285754	0.128448	1	212.762	198.641	0.287639	1	-0.419724	0.272767	0.126182	1	205.244	151.751	0.181655	1	1.61297	1.23516	0.195021	1	0.338918
WWOX	OID44414	0	1.91628	0.857201	0.0253843	1	0.0491071	0.0299342	0.100901	1	0.0319355	0.0328373	0.331559	1	1.08473	0.790516	0.170858	1	0.503338	1.12148	0.653829	1	0.897582	0.846326	0.28959	1	-0.54967	0.734467	0.45471	1	1.68542	1.9909	0.397841	1	0.212861	1.00854	0.833016	1	7.67106	2.39842	0.00153316	0.338918	7.91865	2.73324	0.00405138	0.628469	0.0314926	0.058238	0.588989	1	-0.02023	0.112226	0.856948	1	-0.260359	0.11784	0.0271456	1	0.0709683	0.105312	0.500382	1	-0.211003	10.3999	0.983813	1	-0.235515	0.0938316	0.012074	1	0.191701	0.165308	0.246187	1	0.0848769	0.0879723	0.334638	1	4929.01	1632.37	0.00302773	0.52328	3.74835	1.41444	0.00885592	1	245.693	1068.64	0.818459	1	-3.52784	1.34356	0.00948561	1	2448.73	816.64	0.00323209	0.544861	15.4538	6.4814	0.0183228	1	0.338918
GAK	OID40260	0	0.470145	0.14843	0.00153779	0.33945	0.00219379	0.00515311	0.670311	1	0.00919305	0.00577644	0.112521	1	0.193593	0.137023	0.158573	1	0.216951	0.194137	0.264514	1	0.202656	0.146593	0.167694	1	0.0167463	0.127205	0.895338	1	0.191616	0.345959	0.580048	1	-0.0046187	0.171889	0.978587	1	1.06073	0.414105	0.0109566	1	1.33436	0.469287	0.00480145	0.698148	0.00955123	0.0101997	0.349647	1	0.00874682	0.0197298	0.657526	1	-0.0332292	0.0204224	0.103717	1	0.00535091	0.0183062	0.770057	1	2.37965	2.08652	0.254083	1	-0.0296085	0.0162361	0.0682098	1	0.056294	0.033509	0.0929636	1	0.0115202	0.01437	0.422737	1	355.824	313.647	0.259858	1	0.398368	0.283541	0.162098	1	12.3151	204.117	0.952004	1	-0.371117	0.270065	0.171403	1	191.165	156.716	0.225971	1	1.14777	1.26331	0.365443	1	0.33945
TNFRSF6B	OID44343	0	0.246171	0.501877	0.62378	1	0.0263222	0.0194774	0.17656	1	0.0381021	0.0203474	0.061941	1	0.400812	0.487073	0.411072	1	0.049062	0.681228	0.942624	1	0.28244	0.518415	0.586197	1	-0.308462	0.446918	0.490493	1	0.515137	1.23891	0.677793	1	-0.951723	0.682711	0.164205	1	-4.06123	1.5631	0.00973521	1	-3.54742	1.79327	0.048632	1	0.103351	0.0324031	0.00154238	0.340159	0.0467495	0.0692664	0.499725	1	0.0921998	0.0715012	0.197229	1	0.105946	0.0621256	0.0881286	1	14.8629	6.66482	0.0257446	1	0.0938773	0.0612528	0.125369	1	0.125736	0.0939329	0.180709	1	-0.116998	0.0601079	0.0515994	1	-317.506	1053.7	0.763561	1	-0.711606	0.85501	0.406786	1	-494.085	648.765	0.447522	1	0.67147	0.807118	0.407035	1	-197.673	527.227	0.708212	1	-0.994463	4.0325	0.805539	1	0.340159
PACSIN3	OID41582	0	0.722791	0.28755	0.0119501	1	0.019534	0.0107363	0.0688469	1	0.0267602	0.0117401	0.0232397	1	0.508266	0.271562	0.0620047	1	0.203312	0.383833	0.596628	1	0.402681	0.29039	0.166324	1	-0.272448	0.25135	0.279056	1	1.32548	0.688124	0.0548256	1	0.043447	0.363796	0.90502	1	2.43989	0.851847	0.00443586	0.664303	3.09022	0.968067	0.00154359	0.34026	0.0240627	0.0192154	0.211239	1	0.0305869	0.0387141	0.429486	1	-0.0686616	0.0403641	0.0889323	1	0.0267254	0.0356048	0.452886	1	5.67033	3.59234	0.114462	1	-0.0748973	0.0336177	0.0258862	1	0.0644661	0.0594566	0.278252	1	0.0598368	0.0312449	0.0554809	1	1271.94	591.29	0.03317	1	1.42073	0.502412	0.00528584	0.741104	-172.809	378.541	0.648661	1	-1.35012	0.477063	0.00525095	0.737567	616.088	296.639	0.0396037	1	4.90251	2.31445	0.0357386	1	0.34026
GKN1	OID43758	0	-1.8546	1.38172	0.179518	1	-0.112062	0.0510268	0.0280825	1	-0.107849	0.0545084	0.0486239	1	0.0824718	1.30958	0.949818	1	-2.22563	1.83599	0.226155	1	-0.646936	1.39581	0.643274	1	-2.3439	1.20057	0.0516083	1	-4.51657	3.31594	0.173972	1	3.53466	1.77492	0.0473034	1	-1.01003	4.18185	0.809282	1	-2.01245	4.77237	0.673504	1	-0.0540248	0.0923811	0.559024	1	-0.302256	0.186204	0.104536	1	-0.156117	0.196344	0.426544	1	-0.0881877	0.171482	0.607065	1	5.57583	17.3461	0.747872	1	-0.000462211	0.165497	0.997772	1	0.0663983	0.288446	0.817942	1	-0.474341	0.149829	0.0015461	0.340579	-815.203	2495.32	0.744857	1	-2.4213	2.29302	0.292699	1	-260.688	1642.45	0.874218	1	2.15625	2.18433	0.325129	1	-517.14	1248.72	0.680015	1	-8.31244	10.1747	0.41571	1	0.340579
CDH5	OID45064	0	-0.328587	0.855671	0.70097	1	-0.0099991	0.0310883	0.747728	1	-0.0402064	0.0328425	0.221724	1	0.821741	0.807249	0.309336	1	0.994838	1.1374	0.382296	1	0.873076	0.8617	0.311593	1	0.166159	0.7461	0.823883	1	-0.431905	2.04203	0.832607	1	0.523809	1.06561	0.623424	1	-3.16007	2.53111	0.212718	1	-0.942953	2.88704	0.744165	1	0.0635486	0.0573196	0.268268	1	0.276481	0.11419	0.0154678	1	0.315769	0.11906	0.00799745	0.960718	0.329833	0.1042	0.00154879	0.340938	-3.32564	11.1542	0.765587	1	0.191887	0.0987334	0.0519574	1	-0.0194545	0.178673	0.913295	1	-0.143304	0.0900578	0.111555	1	-1841.23	1709.74	0.28434	1	-1.64994	1.54057	0.285808	1	-1581.27	1108.59	0.156241	1	1.48948	1.46536	0.310952	1	-847.702	856.878	0.325078	1	-5.34287	6.89231	0.439611	1	0.340938
FGR	OID42462	0	1.1357	0.40226	0.00475324	0.694385	0.016042	0.014217	0.259162	1	0.0411401	0.0155832	0.00870253	1	0.687583	0.372495	0.0657252	1	0.252964	0.528944	0.63276	1	0.54329	0.399167	0.174333	1	-0.460779	0.345063	0.182613	1	0.902967	0.93953	0.337212	1	-0.143925	0.47121	0.76031	1	3.54584	1.13359	0.00194309	0.394629	4.10035	1.28287	0.001552	0.341233	0.0271255	0.0274619	0.323897	1	0.0622649	0.0528371	0.238625	1	-0.0947475	0.055965	0.0904597	1	0.0797489	0.0494492	0.1068	1	8.10969	5.44761	0.136575	1	-0.129912	0.0443069	0.00336691	0.559004	0.0107711	0.0886094	0.90325	1	0.085825	0.0394161	0.02945	1	2604.47	917.183	0.00522571	0.735251	2.34832	0.791815	0.00348257	0.57048	628.814	595.117	0.29235	1	-2.20777	0.752563	0.00384238	0.605955	1339.52	459.014	0.00412621	0.63544	9.98851	3.60743	0.00631871	0.830192	0.341233
SCIN	OID43055	0	-0.576426	0.507825	0.256339	1	-0.0014783	0.0183543	0.935806	1	-0.030984	0.0200363	0.122925	1	-0.0604988	0.474537	0.898618	1	-0.0622868	0.668087	0.925767	1	-0.0604588	0.506425	0.905033	1	0.00694445	0.437896	0.987355	1	0.462701	1.20764	0.701833	1	0.168449	0.631301	0.789801	1	1.91827	1.49526	0.200417	1	1.93944	1.70269	0.255514	1	0.036633	0.0341918	0.284666	1	0.109232	0.0693462	0.115219	1	0.066754	0.0706581	0.344788	1	0.129986	0.0630196	0.0391474	1	-8.30479	6.82819	0.22389	1	0.0735426	0.0580978	0.20557	1	-0.0856834	0.109889	0.435551	1	-0.164394	0.0519476	0.0015529	0.341305	-2313.61	1045.59	0.0290806	1	-1.61499	0.927417	0.0835593	1	-2079.77	665.046	0.00215675	0.420723	1.52912	0.881854	0.0848598	1	-1089.08	525.225	0.0405161	1	-7.37708	4.19381	0.0807601	1	0.341305
BIRC2	OID42186	0	1.30733	0.413186	0.00155609	0.341827	0.0232081	0.0150642	0.123412	1	0.0332697	0.0158338	0.0363951	1	0.626409	0.384534	0.10415	1	0.212305	0.545019	0.697096	1	0.488092	0.411648	0.236483	1	-0.384204	0.356693	0.282107	1	2.14519	0.971838	0.0279243	1	0.459442	0.496998	0.356169	1	2.92938	1.19157	0.0145088	1	3.61025	1.35281	0.00802645	0.962543	0.0288347	0.027786	0.300046	1	0.0393752	0.054887	0.473136	1	-0.100118	0.0577948	0.0832207	1	0.0613885	0.0509366	0.228128	1	5.10769	5.71526	0.371487	1	-0.116021	0.0466892	0.0129565	1	0.0527353	0.0901308	0.558482	1	0.028763	0.0415788	0.489081	1	1392.73	869.104	0.11275	1	1.46386	0.785769	0.0644292	1	544.173	568.976	0.340905	1	-1.38762	0.748342	0.0656451	1	670.434	434.451	0.126504	1	4.43268	3.5069	0.208665	1	0.341827
CEP85L	OID40993	0	0.667645	0.412476	0.105528	1	-0.0181092	0.0147294	0.2189	1	0.0261161	0.0159529	0.102544	1	0.670153	0.382695	0.0807266	1	1.12052	0.538834	0.0382304	1	0.824468	0.408208	0.0441077	1	0.435143	0.35401	0.219762	1	-0.113169	0.96963	0.907152	1	-1.45039	0.494536	0.0036583	0.587687	1.18616	1.19355	0.321071	1	0.411948	1.35737	0.761719	1	-0.00206098	0.0279774	0.941315	1	0.0152796	0.0548413	0.780541	1	-0.0950938	0.0574312	0.0977648	1	0.00214152	0.0505096	0.966181	1	6.72695	5.5068	0.22187	1	-0.062958	0.0473725	0.183849	1	0.200108	0.0901794	0.0264864	1	0.0540028	0.0425741	0.20464	1	2388.5	837.054	0.00544899	0.755837	2.43796	0.757866	0.00157756	0.344404	4.8406	561.599	0.993138	1	-2.32163	0.720928	0.00155696	0.34193	1265.52	417.043	0.00321203	0.542952	7.83416	3.42182	0.0237183	1	0.34193
SIRPA	OID45259	0	1.7344	0.88722	0.0505989	1	-0.0001477	0.0337959	0.996513	1	0.021708	0.0353221	0.539226	1	0.78385	0.854843	0.35973	1	1.40283	1.19748	0.242119	1	0.975619	0.910235	0.284453	1	0.66949	0.786186	0.394975	1	0.218592	2.1857	0.920388	1	-1.80794	1.18316	0.127437	1	-5.75126	2.73338	0.0360328	1	-4.8473	3.13129	0.122462	1	0.0944461	0.0587318	0.108639	1	0.379325	0.119901	0.00155797	0.342097	0.353228	0.124612	0.00458786	0.678355	0.286255	0.109811	0.00913918	1	22.9193	12.1665	0.0595909	1	0.17275	0.10636	0.104331	1	0.0412805	0.199912	0.836406	1	-0.0316687	0.104168	0.761117	1	-1202.47	2180.08	0.582058	1	-1.62002	1.83154	0.377761	1	-793.965	1367.85	0.562439	1	1.55711	1.73722	0.371441	1	-605.068	1090.7	0.579885	1	-6.52911	8.46445	0.441645	1	0.342097
ECHS1	OID43648	0	1.00046	0.316288	0.00156091	0.342394	0.0154014	0.0114742	0.179512	1	0.029479	0.0121971	0.0161972	1	0.509746	0.297863	0.087835	1	0.187313	0.421899	0.657308	1	0.40308	0.318761	0.206813	1	-0.309007	0.276128	0.263812	1	1.64413	0.747926	0.0285726	1	-0.422091	0.387328	0.276842	1	2.19489	0.922819	0.0179798	1	2.45521	1.04696	0.0196553	1	0.00566095	0.021501	0.79247	1	0.102041	0.042239	0.0157012	1	-0.0529169	0.0444542	0.233902	1	0.0856005	0.0392371	0.0291374	1	6.70392	4.2134	0.111589	1	-0.0985321	0.0361905	0.00647709	0.843092	0.176653	0.068489	0.00990013	1	0.041562	0.0333658	0.212895	1	1666.69	641.437	0.0107597	1	1.36385	0.574704	0.0188483	1	291.31	426.611	0.49583	1	-1.26121	0.547174	0.0224706	1	795.546	323.006	0.0153986	1	5.06755	2.59023	0.0524469	1	0.342394
RRM2B	OID43034	0	1.0806	0.341666	0.001563	0.342628	0.0173989	0.0124153	0.161093	1	0.0282013	0.0132864	0.0345287	1	0.496058	0.319396	0.121239	1	0.184691	0.452408	0.683328	1	0.392488	0.341808	0.251583	1	-0.311115	0.295933	0.293796	1	1.04028	0.808557	0.199081	1	-0.0935481	0.415438	0.822018	1	2.80996	0.989771	0.00482104	0.699811	3.24449	1.12272	0.00412774	0.635501	0.00679864	0.0232599	0.770223	1	-0.00403416	0.0456064	0.929514	1	-0.132097	0.0478485	0.00576713	0.782959	0.0377146	0.0424057	0.373801	1	5.84474	4.81174	0.224486	1	-0.118122	0.0388275	0.00234831	0.444661	0.118711	0.077507	0.125616	1	0.00986127	0.0357829	0.782866	1	1984.01	812.818	0.0165284	1	1.93711	0.726844	0.00853764	1	128.169	541.18	0.813171	1	-1.79922	0.693066	0.0103509	1	980.585	407.853	0.0181312	1	7.25927	3.27106	0.0282377	1	0.342628
CRIM1	OID44570	0	-0.781035	1.0947	0.475555	1	-0.0708275	0.0390827	0.0699479	1	-0.0759496	0.0418716	0.0706155	1	-0.834018	1.01604	0.412238	1	-0.325527	1.43308	0.820425	1	-0.671767	1.08521	0.536268	1	0.580537	0.938483	0.536552	1	-4.66637	2.56767	0.0699823	1	-1.04501	1.3346	0.434339	1	-0.335243	3.1934	0.916458	1	-1.30093	3.63552	0.720705	1	0.0206803	0.073198	0.777694	1	0.320357	0.144202	0.0263112	1	0.427117	0.152704	0.00515768	0.729713	0.419812	0.132752	0.00156485	0.342944	6.23369	16.0883	0.69841	1	0.290282	0.125175	0.0203952	1	0.0501758	0.253498	0.843097	1	-0.217716	0.108654	0.0450951	1	-961.838	2454.27	0.695989	1	-2.3939	2.20045	0.278303	1	-1528.46	1569.4	0.332225	1	2.43136	2.09214	0.246934	1	-334.087	1227.22	0.786023	1	-3.08845	9.83297	0.753953	1	0.342944
ICAM4	OID43827	0	-0.967984	0.643394	0.132454	1	-0.0728841	0.0256303	0.00445973	0.666316	-0.0717031	0.0260082	0.00614412	0.814769	-0.75097	0.628193	0.232674	1	-0.447678	0.877892	0.610397	1	-0.659801	0.66819	0.32407	1	0.328972	0.576379	0.568522	1	-2.49415	1.60884	0.121943	1	2.91041	0.913801	0.00156677	0.34323	-1.15793	2.07982	0.57803	1	2.63275	2.38354	0.270049	1	0.0726013	0.0422675	0.0866663	1	0.0554258	0.0905511	0.540475	1	0.0512744	0.0924786	0.579274	1	0.079149	0.0801661	0.323489	1	-9.64041	8.9921	0.283676	1	0.0421995	0.0808457	0.601687	1	-0.122426	0.1447	0.397515	1	-0.251101	0.0844	0.00292866	0.512754	-1934.49	1496.67	0.198145	1	-2.64762	1.26233	0.0375348	1	160.601	943.131	0.865005	1	2.54323	1.19756	0.0352416	1	-837.491	749.804	0.265791	1	-8.73562	5.80447	0.134326	1	0.34323
MIS18BP1	OID41478	0	-0.245265	0.414858	0.554386	1	-0.0275571	0.0152487	0.0707355	1	-0.0280246	0.0165917	0.0921027	1	0.0786939	0.392496	0.841197	1	0.416966	0.551554	0.45011	1	0.191544	0.418587	0.647496	1	0.32589	0.361524	0.367909	1	0.518562	0.996537	0.603117	1	-0.400572	0.518527	0.440493	1	-1.49712	1.23577	0.226569	1	-2.01798	1.40808	0.152769	1	-0.00376212	0.0276632	0.891895	1	-0.0361836	0.0558871	0.517347	1	-0.0212309	0.058425	0.716315	1	-0.0041176	0.0513505	0.936089	1	-14.4514	5.14604	0.00498102	0.71441	-0.00550875	0.0481589	0.908931	1	-0.143766	0.0851049	0.0911662	1	-0.135313	0.0428082	0.0015728	0.343655	-954.723	861.466	0.270346	1	-1.00417	0.762591	0.189813	1	-891.255	543.609	0.103758	1	0.940351	0.725014	0.196504	1	-493.223	430.415	0.254495	1	-5.29078	3.41827	0.123944	1	0.343655
MMUT	OID42764	0	0.829682	0.262576	0.00157892	0.344542	0.00618037	0.00945305	0.513243	1	0.0120488	0.0102199	0.239282	1	0.148049	0.247525	0.55012	1	-0.0144913	0.349655	0.966963	1	0.0926971	0.264574	0.726259	1	-0.138799	0.228951	0.544717	1	0.811528	0.623895	0.194185	1	-0.471463	0.318099	0.139569	1	1.5699	0.764431	0.0408453	1	1.5546	0.870445	0.0750924	1	0.0132552	0.01777	0.456167	1	0.0373822	0.0350491	0.286167	1	-0.0585578	0.0368079	0.111632	1	0.0220732	0.0326056	0.498421	1	1.87697	3.60354	0.602458	1	-0.0706463	0.0297713	0.017646	1	0.0989351	0.0584971	0.0907828	1	0.021575	0.0268937	0.422419	1	594.298	540.119	0.272994	1	0.804482	0.45772	0.0807305	1	-180.239	340.844	0.59769	1	-0.764946	0.434606	0.0803042	1	294.417	270.381	0.277975	1	1.8999	2.10789	0.368789	1	0.344542
NRTN	OID42851	0	0.332757	0.316883	0.293674	1	0.0012617	0.0114879	0.912545	1	0.0263066	0.0122425	0.032355	1	0.22162	0.297096	0.456148	1	-0.00606016	0.418888	0.988465	1	0.140957	0.317333	0.657151	1	-0.241	0.274074	0.379773	1	0.115914	0.751939	0.877573	1	-0.470099	0.390625	0.229859	1	1.95167	0.922735	0.0351873	1	1.92839	1.0533	0.0680575	1	0.0330069	0.0211214	0.118943	1	0.118093	0.0417255	0.00465139	0.684304	0.032671	0.0443701	0.461531	1	0.0915597	0.038699	0.017984	1	12.1999	3.86149	0.00158104	0.344962	-0.00114129	0.0367196	0.975205	1	0.141524	0.062828	0.0242868	1	0.0327982	0.0326196	0.314669	1	1461.84	525.68	0.00770338	0.939709	1.1875	0.515071	0.0226902	1	-54.0183	378.6	0.886845	1	-1.11433	0.492093	0.0251074	1	741.62	262.645	0.00684913	0.870857	4.81867	2.24125	0.0343951	1	0.344962
SERTAD4	OID41785	0	-0.609152	0.192837	0.00158367	0.345311	0.0073597	0.00727159	0.311482	1	-0.0136607	0.00784883	0.0826619	1	0.130185	0.186277	0.48504	1	0.0418994	0.26201	0.87303	1	0.102467	0.198722	0.606405	1	-0.106211	0.171714	0.536581	1	-0.262081	0.470772	0.578059	1	-0.15762	0.245778	0.521867	1	-0.0783476	0.585172	0.893571	1	0.24544	0.666568	0.712948	1	0.0188533	0.0128892	0.144365	1	0.0446691	0.0262747	0.0891157	1	0.0531577	0.0275209	0.0534166	1	0.0401593	0.0241353	0.0961272	1	1.09319	2.45962	0.656714	1	0.0135292	0.0229597	0.555687	1	0.0248745	0.0394027	0.527852	1	-0.00841701	0.0205818	0.682574	1	371.594	348.759	0.291607	1	0.245679	0.3348	0.464366	1	-106.281	234.403	0.651662	1	-0.225533	0.319596	0.481576	1	187.068	173.85	0.28694	1	1.18786	1.44719	0.414105	1	0.345311
OGFR	OID44056	0	1.37237	0.559766	0.0142188	1	0.0148194	0.0198871	0.456166	1	0.0114852	0.0213958	0.591786	1	0.774751	0.518325	0.135852	1	0.151576	0.735631	0.836866	1	0.564514	0.555301	0.310015	1	-0.615239	0.480391	0.201114	1	0.542396	1.30788	0.678614	1	0.450697	0.659012	0.49471	1	4.55413	1.58566	0.00437429	0.657781	5.45097	1.79405	0.00259621	0.474535	0.0269243	0.0380208	0.479285	1	0.057912	0.0736846	0.4319	1	-0.171848	0.0778141	0.0272133	1	0.10033	0.0686913	0.144127	1	10.6347	8.23832	0.196745	1	-0.197187	0.0624326	0.00158643	0.345597	0.0815086	0.137051	0.552023	1	0.0227714	0.0556644	0.682479	1	3596.41	1240.74	0.00477719	0.696423	3.39239	1.11977	0.00288442	0.508187	-176.952	841.421	0.833775	1	-3.21824	1.06663	0.00298917	0.519234	1851.01	619.144	0.00366284	0.587909	13.7346	5.04267	0.00737835	0.913727	0.345597
SUSD5	OID44967	0	0.379791	0.821047	0.643673	1	-0.0025807	0.0303651	0.93227	1	-0.0151398	0.0319581	0.635982	1	-0.0909624	0.770133	0.906039	1	0.958973	1.08178	0.375903	1	0.261033	0.821312	0.750787	1	1.09709	0.707743	0.121916	1	-4.53585	1.97419	0.0221233	1	0.0367283	1.04297	0.971932	1	-5.23804	2.44942	0.0331725	1	-3.50621	2.80432	0.212042	1	0.0732656	0.055359	0.186471	1	-0.0145967	0.111417	0.895768	1	0.233619	0.114803	0.0418544	1	0.189001	0.101028	0.0613752	1	-1.97888	11.0488	0.857857	1	0.270251	0.095692	0.0047403	0.693266	0.14946	0.176227	0.396377	1	-0.146365	0.0882035	0.0970351	1	-4454.52	1671.23	0.00892702	1	-4.66947	1.46392	0.00171686	0.363864	-1755.02	1098.02	0.112293	1	4.46857	1.39095	0.00159154	0.346273	-2259.47	835.954	0.00803463	0.962924	-16.5779	6.70505	0.0146381	1	0.346273
TES	OID43176	0	1.14877	0.439189	0.00890556	1	0.010204	0.0155254	0.511022	1	0.0247891	0.0168269	0.141705	1	0.796365	0.407188	0.0512598	1	0.387033	0.578288	0.503739	1	0.661649	0.43628	0.130238	1	-0.432061	0.377857	0.253612	1	0.214916	1.02582	0.834181	1	-0.104263	0.513086	0.839158	1	2.61696	1.24437	0.0363521	1	3.2434	1.4079	0.0219809	1	0.0354962	0.0297544	0.233619	1	0.122304	0.0573444	0.0329418	1	0.00458187	0.0613869	0.940502	1	0.131153	0.0537231	0.0146353	1	4.52874	5.61322	0.419783	1	-0.0493331	0.0490934	0.314954	1	0.165106	0.091284	0.0704961	1	0.0666303	0.0421368	0.113812	1	3780.95	1204.53	0.0020224	0.404272	2.49557	1.01172	0.0147065	1	1221.45	763.219	0.111517	1	-2.30487	0.960511	0.0175762	1	1933.72	601.893	0.00159282	0.346362	14.4017	4.63652	0.00224657	0.432022	0.346362
ITIH4	OID45472	0	-0.19097	0.624383	0.759716	1	0.0230677	0.022235	0.299525	1	0.0317224	0.0235462	0.178861	1	0.491468	0.583548	0.400202	1	0.396029	0.823736	0.630951	1	0.455798	0.623505	0.46521	1	-0.138842	0.539517	0.797051	1	1.6916	1.46572	0.249228	1	-0.720343	0.749694	0.337592	1	4.30105	1.79747	0.0173285	1	5.92777	2.0381	0.0039039	0.612723	0.097313	0.0416126	0.0198728	1	0.215532	0.0819032	0.0084997	0.99757	-0.0566858	0.0874791	0.51699	1	0.163409	0.0763215	0.0322692	1	36.9866	11.9393	0.00194906	0.395342	-0.0894761	0.0719545	0.21368	1	-0.114388	0.198264	0.563977	1	0.0465652	0.0621047	0.453384	1	5340.83	1823.63	0.00400882	0.623522	4.70961	1.56093	0.00297206	0.516903	1138.95	1185.47	0.338215	1	-4.45983	1.48381	0.00307925	0.52881	2928.87	908.789	0.00159476	0.346604	20.4785	7.1837	0.00496246	0.712539	0.346604
SPON1	OID44956	0	-1.1028	0.847495	0.193174	1	-0.0202096	0.0303111	0.50494	1	0.0184552	0.0326126	0.571846	1	0.779563	0.787585	0.322889	1	1.44043	1.10935	0.194908	1	1.00259	0.840511	0.233671	1	0.675159	0.727598	0.354026	1	-1.33859	2.00345	0.504459	1	-0.172518	1.0394	0.868298	1	-1.17103	2.47694	0.63669	1	2.9142	2.81349	0.301075	1	0.175593	0.056034	0.00185922	0.382968	0.188581	0.111787	0.0916104	1	0.159793	0.119346	0.180602	1	0.327845	0.103877	0.00159893	0.347236	24.8701	11.9479	0.0373829	1	0.098001	0.0980286	0.317447	1	0.267247	0.201907	0.185632	1	-0.0717612	0.0860648	0.404391	1	-481.437	2011.82	0.811375	1	-1.28956	1.78786	0.471824	1	-2372.95	1264.25	0.0633206	1	1.39726	1.70068	0.412565	1	-122.612	1005.05	0.903157	1	0.919076	8.03742	0.909137	1	0.347236
TRAPPC4	OID43235	0	0.0406119	0.364846	0.911368	1	0.0101475	0.0144871	0.483646	1	0.0205619	0.0148656	0.167477	1	-0.4575	0.353795	0.196756	1	-0.106646	0.495045	0.829552	1	-0.337429	0.376563	0.370783	1	0.37239	0.325036	0.252661	1	-1.11861	0.906587	0.218028	1	-0.604862	0.513751	0.239806	1	0.622636	1.16574	0.593572	1	0.387981	1.33545	0.771571	1	-0.00177667	0.0240469	0.941142	1	-0.0201985	0.0507826	0.690818	1	-0.039704	0.0522705	0.447501	1	-0.0463217	0.0454804	0.308441	1	6.65933	3.99835	0.095809	1	-0.0356328	0.0452926	0.431443	1	0.226847	0.0718793	0.00159979	0.347338	0.00796305	0.0471163	0.86579	1	953.446	722.204	0.188708	1	0.729864	0.587506	0.216099	1	-24.6456	445.992	0.956005	1	-0.670038	0.556209	0.23028	1	520.018	361.139	0.151889	1	4.23995	2.74228	0.124154	1	0.347338
KLK13	OID43896	0	0.327103	0.701246	0.640887	1	0.0245601	0.0264321	0.352796	1	-0.0446384	0.027771	0.108849	1	-1.15942	0.666456	0.0826976	1	-2.3014	0.930837	0.0138447	1	-1.54405	0.708414	0.0298815	1	-1.11366	0.613033	0.0700356	1	-5.32918	1.67667	0.00160057	0.347461	1.56792	0.918414	0.0887241	1	0.9145	2.13875	0.6692	1	4.6525	2.42515	0.0558379	1	0.0544082	0.0464972	0.242672	1	-0.173506	0.0978473	0.0761902	1	0.0326816	0.0985594	0.740197	1	0.0289526	0.0866742	0.73835	1	-4.11315	10.1933	0.686568	1	0.122109	0.0837338	0.144759	1	0.0791351	0.166886	0.635367	1	-0.174833	0.0811228	0.0311486	1	-3008.21	1770.79	0.0913132	1	-3.19769	1.45235	0.029176	1	-738.602	1107.23	0.505703	1	2.95916	1.37705	0.0332136	1	-1440.92	886.895	0.106213	1	-12.9169	6.78067	0.0586102	1	0.347461
AGR2	OID43343	0	0.335825	0.340636	0.324194	1	0.010045	0.0122617	0.412663	1	-0.010472	0.0127436	0.411831	1	-0.409464	0.317888	0.198485	1	-1.37556	0.443434	0.00206054	0.409665	-0.730621	0.338113	0.0313115	1	-0.922161	0.290406	0.00161469	0.349488	-1.1066	0.806856	0.171038	1	-0.404442	0.41726	0.333271	1	-1.82009	0.989898	0.0668634	1	-1.80465	1.12917	0.110963	1	0.0268318	0.0228845	0.241729	1	0.0285647	0.0455115	0.530242	1	0.0427941	0.0472251	0.364844	1	-0.0004878	0.0417422	0.990675	1	1.00967	5.09507	0.842914	1	0.0211559	0.0387194	0.584798	1	0.0601859	0.0772841	0.43612	1	-0.0641514	0.0359621	0.0744458	1	-1208.34	725.88	0.0989038	1	-1.4629	0.638808	0.0233443	1	-744.078	455.684	0.105456	1	1.38595	0.607459	0.0238472	1	-520.686	364.029	0.155539	1	-4.30376	2.88259	0.137724	1	0.349488
CRISP2	OID43564	0	-0.697038	0.673621	0.30078	1	-0.0320321	0.0269924	0.235342	1	-0.0888723	0.0279757	0.00162307	0.350534	-0.10544	0.648407	0.870908	1	-0.738286	0.905719	0.415505	1	-0.318067	0.689667	0.644925	1	-0.662961	0.594322	0.265349	1	-0.988242	1.68618	0.55818	1	0.108279	0.964254	0.910651	1	-0.65616	2.17385	0.762937	1	-0.858115	2.4909	0.73066	1	-0.0196139	0.0443455	0.658524	1	0.179913	0.0937745	0.0550385	1	0.139027	0.0965302	0.149799	1	0.15573	0.0837615	0.0629975	1	-3.62843	9.30202	0.696485	1	0.0383033	0.0843425	0.649728	1	-0.232745	0.145175	0.10889	1	-0.125416	0.0830126	0.130837	1	-2324.71	1239.36	0.0654653	1	-1.16447	1.17592	0.323786	1	-981.919	844.531	0.247833	1	1.06353	1.12224	0.344898	1	-1140.67	617.845	0.0697715	1	-7.31984	5.10305	0.15486	1	0.350534
UBE2L6	OID45007	0	1.13322	0.38823	0.00351233	0.573547	0.0268344	0.0142375	0.0594618	1	0.0299822	0.0151257	0.0482696	1	0.403761	0.364352	0.268492	1	0.0935912	0.514902	0.855862	1	0.29652	0.389561	0.447026	1	-0.29846	0.336911	0.376243	1	0.505912	0.92638	0.585321	1	0.0418352	0.478838	0.930445	1	3.45412	1.13276	0.00248306	0.461787	3.6141	1.28997	0.00539447	0.750678	0.012288	0.026308	0.640707	1	0.0596855	0.0520378	0.251396	1	-0.132998	0.0548959	0.0154047	1	0.0692288	0.0481363	0.150382	1	7.95042	5.62326	0.157407	1	-0.141953	0.0450441	0.0016248	0.350862	0.061963	0.088575	0.484206	1	0.0153863	0.0408586	0.706489	1	2145.82	832.96	0.0115184	1	1.73325	0.753258	0.0227455	1	302.275	556.489	0.587932	1	-1.64295	0.717039	0.0233004	1	1128.94	413.663	0.00759668	0.930744	6.33664	3.38715	0.0635839	1	0.350862
EFEMP1	OID45352	0	0.913618	0.691817	0.186633	1	0.046876	0.0252324	0.0632011	1	0.0442811	0.0266995	0.0981238	1	-0.0422517	0.654925	0.948594	1	-0.80365	0.92043	0.383128	1	-0.301294	0.698564	0.666483	1	-0.69386	0.602953	0.250526	1	-0.52065	1.65953	0.753897	1	-1.01905	0.869156	0.241994	1	4.31968	2.04444	0.0353443	1	5.21967	2.32752	0.0255797	1	0.0288584	0.0464795	0.535045	1	0.248415	0.0921106	0.00699839	0.882885	0.00754068	0.0985082	0.938983	1	0.160887	0.0853314	0.0593714	1	17.0026	9.40281	0.0705677	1	-0.103714	0.0806705	0.198565	1	0.180637	0.154499	0.242331	1	0.125613	0.0758764	0.0978235	1	5050.86	1575.25	0.00163145	0.352072	3.00267	1.34968	0.0275071	1	1997.4	1002.47	0.0480324	1	-2.74226	1.28196	0.0339546	1	2447.62	790.065	0.00231171	0.440362	13.7741	6.1876	0.0274153	1	0.352072
SERPINA12	OID44921	0	0.20797	0.187397	0.267093	1	0.00550301	0.00816167	0.500152	1	0.0250014	0.00785829	0.00163424	0.352402	0.153107	0.191102	0.423638	1	-0.21137	0.264298	0.424498	1	0.0322998	0.202598	0.873436	1	-0.363763	0.172654	0.0360077	1	0.414714	0.490188	0.398216	1	-0.19914	0.302096	0.510217	1	1.11789	0.648713	0.0858365	1	1.40718	0.747339	0.0606209	1	0.0144384	0.0121364	0.234912	1	0.00604797	0.0271925	0.823993	1	-0.0256853	0.0276486	0.352895	1	-0.0189802	0.0237826	0.424828	1	4.7156	2.42825	0.0521405	1	-0.0314444	0.0251606	0.211391	1	-0.0635577	0.0395094	0.107688	1	0.0549014	0.0311741	0.0782174	1	767.537	388.878	0.0502047	1	0.597273	0.317249	0.0616383	1	84.484	241.139	0.726564	1	-0.56354	0.300585	0.0627137	1	391.462	194.518	0.0459139	1	3.18341	1.47465	0.0324348	1	0.352402
BAIAP2L2	OID42171	0	0.36465	0.285052	0.200812	1	0.0191857	0.0113824	0.0918806	1	0.01453	0.0118517	0.221045	1	-0.235265	0.275993	0.394516	1	-0.580794	0.384499	0.131773	1	-0.35013	0.293222	0.233205	1	-0.37058	0.25242	0.142942	1	-0.284265	0.718324	0.69253	1	0.427643	0.401726	0.287817	1	-0.382297	0.920333	0.678089	1	0.251081	1.05346	0.811745	1	0.0111776	0.0187829	0.552132	1	-0.00721377	0.0400659	0.857115	1	0.00301132	0.0411446	0.941656	1	0.0235474	0.0357355	0.509938	1	0.424671	3.34338	0.898926	1	0.00534996	0.035772	0.881114	1	-0.0017741	0.054452	0.974008	1	-0.109661	0.0348179	0.00163523	0.352554	-610.831	512.251	0.236089	1	-0.322861	0.46249	0.486165	1	-778.97	325.025	0.0181948	1	0.278178	0.440169	0.528323	1	-275.166	256.14	0.285456	1	-2.35468	2.05171	0.253235	1	0.352554
NACAD	OID42805	0	-0.104161	0.409271	0.799107	1	-0.032712	0.0141057	0.0203918	1	-0.00390953	0.0152457	0.797793	1	-0.0777594	0.369989	0.833657	1	-0.497248	0.522023	0.341462	1	-0.220788	0.395299	0.576825	1	-0.476325	0.34067	0.162939	1	1.29424	0.93851	0.168812	1	-0.166975	0.471199	0.723393	1	2.45459	1.13494	0.0314056	1	2.83801	1.2924	0.0289162	1	0.0320468	0.0275899	0.246146	1	0.10169	0.0531768	0.0558366	1	0.0945402	0.0560411	0.0916073	1	0.156073	0.0495551	0.00163561	0.352555	4.52702	5.86418	0.440127	1	0.0327932	0.0446008	0.46218	1	0.179057	0.0959188	0.0619363	1	-0.00534061	0.0384647	0.889573	1	2228.07	916.992	0.0164375	1	1.76747	0.801532	0.0288793	1	570.395	595.218	0.339434	1	-1.64958	0.762175	0.031928	1	1124.05	459.581	0.0157376	1	9.54342	3.59366	0.00876959	1	0.352555
KLRB1	OID43900	0	-0.409729	0.695249	0.555642	1	-0.0534801	0.0265527	0.0439977	1	-0.0414912	0.0271244	0.127001	1	-0.138007	0.665242	0.835763	1	-0.619789	0.932764	0.506783	1	-0.301791	0.70871	0.670463	1	-0.467473	0.611834	0.445295	1	-2.09744	1.69152	0.21574	1	-2.83657	0.892948	0.00163913	0.353139	-1.80967	2.11799	0.393425	1	-3.73455	2.4128	0.122539	1	0.0329678	0.0460332	0.47432	1	0.248585	0.0936957	0.00797543	0.959439	0.276446	0.0974763	0.00456771	0.676625	0.265902	0.0851308	0.00178747	0.373369	15.703	9.03765	0.0822983	1	0.1289	0.0828413	0.11971	1	0.106007	0.149039	0.476918	1	-0.0624312	0.0787002	0.427616	1	-317.424	1598.96	0.842981	1	-1.32403	1.39821	0.345093	1	830.835	1025.03	0.418923	1	1.26271	1.32765	0.342994	1	-184.568	799.774	0.817888	1	-5.31415	6.31388	0.401348	1	0.353139
BLOC1S2	OID42187	0	0.410897	0.269294	0.127052	1	0.00612574	0.0102753	0.551068	1	-0.0073888	0.0105702	0.485002	1	-0.134913	0.251559	0.59205	1	-0.318379	0.353553	0.368398	1	-0.195367	0.26826	0.466879	1	-0.174627	0.231867	0.451822	1	0.994301	0.64705	0.125209	1	-0.0394045	0.342346	0.908446	1	1.09977	0.806356	0.173495	1	0.560012	0.921135	0.543619	1	-0.00628638	0.0179885	0.726931	1	-0.0153266	0.0364905	0.674474	1	-0.0433661	0.0378885	0.252386	1	-0.0105356	0.0334031	0.752452	1	-1.44557	3.17052	0.648433	1	-0.0342271	0.0316135	0.278954	1	0.0122956	0.0529303	0.816306	1	-0.0873075	0.0277273	0.00163948	0.353169	67.2095	523.967	0.898133	1	0.218354	0.455093	0.632026	1	-176.601	332.334	0.595942	1	-0.211245	0.432336	0.625785	1	19.6145	262.028	0.940444	1	-0.551301	2.06056	0.789412	1	0.353169
TNFRSF21	OID44990	0	0.144747	1.01446	0.88654	1	-0.0318211	0.036203	0.379421	1	-0.0187424	0.0388367	0.629695	1	0.28225	0.943889	0.765081	1	-0.141093	1.33165	0.915674	1	0.13556	1.00827	0.893119	1	-0.4152	0.872043	0.634259	1	-2.92564	2.39484	0.222627	1	-1.19052	1.24531	0.33991	1	-2.41835	2.96152	0.414753	1	-1.92322	3.37442	0.56911	1	0.0853079	0.0678499	0.20941	1	0.417413	0.132598	0.00164414	0.353786	0.386559	0.140183	0.00582411	0.788146	0.293796	0.123766	0.0176065	1	19.5445	13.5977	0.150621	1	0.206473	0.115431	0.07366	1	-0.0108695	0.22095	0.960765	1	-0.0670728	0.103803	0.518178	1	584.99	2143.84	0.785537	1	-1.117	1.92656	0.562884	1	-1777.12	1366.98	0.196277	1	1.03431	1.83209	0.573175	1	275.272	1071.62	0.797827	1	1.774	8.58833	0.836675	1	0.353786
LARP1B	OID41404	0	0.779453	0.336505	0.0205409	1	0.002605	0.0122704	0.831873	1	0.0142848	0.0129824	0.271978	1	0.576583	0.314744	0.067741	1	0.250642	0.445567	0.574085	1	0.467105	0.336754	0.166218	1	-0.319453	0.29161	0.27399	1	1.37772	0.795838	0.0842725	1	-0.16365	0.414184	0.693073	1	3.04212	0.981312	0.0021019	0.414356	2.69916	1.12059	0.016569	1	-0.00859589	0.0226286	0.704253	1	0.0232478	0.0451643	0.606736	1	-0.117805	0.0466072	0.011484	1	0.0611174	0.0418127	0.143825	1	6.53401	4.69994	0.164458	1	-0.119958	0.0381098	0.00164565	0.353954	0.139257	0.0753398	0.0645475	1	0.0466831	0.0359488	0.194081	1	2278.83	722.114	0.00205775	0.409206	1.87899	0.640314	0.00383462	0.605186	416.391	481.812	0.388825	1	-1.72242	0.609618	0.00532499	0.7451	1133.67	361.963	0.00220843	0.427223	8.06754	2.89621	0.0060505	0.807299	0.353954
TRIM58	OID44362	0	0.932604	0.328465	0.0045215	0.671559	-0.0044022	0.0124344	0.723316	1	0.0288134	0.0128228	0.0252494	1	0.390752	0.311386	0.210271	1	0.484987	0.438161	0.269026	1	0.421179	0.332153	0.205539	1	0.0993513	0.287672	0.730006	1	1.36289	0.788656	0.0847834	1	-0.940641	0.418106	0.0252006	1	1.23805	0.989443	0.211676	1	0.293202	1.12835	0.795135	1	-0.00657547	0.022303	0.768288	1	-0.0325858	0.0449984	0.468971	1	-0.111917	0.0460502	0.0150849	1	-0.0560243	0.0407862	0.169563	1	3.92594	4.2839	0.359435	1	-0.106959	0.0385246	0.00549652	0.759747	0.0710814	0.0683735	0.298524	1	0.0620265	0.0363121	0.0876084	1	2085.58	682.459	0.00274032	0.491781	1.90242	0.5941	0.00164577	0.353954	505.291	447.85	0.260975	1	-1.79081	0.564635	0.00181745	0.37728	1027.94	341.732	0.00317659	0.539185	6.41546	2.72268	0.0197494	1	0.353954
MAGIX	OID41445	0	0.537088	0.304092	0.0773612	1	0.00574128	0.011465	0.616535	1	0.00516459	0.0120104	0.667447	1	0.413723	0.288821	0.152806	1	0.10851	0.406339	0.789576	1	0.310398	0.30822	0.31452	1	-0.295396	0.266166	0.267754	1	0.114048	0.739339	0.877489	1	-0.376235	0.391867	0.33778	1	2.88338	0.909117	0.00164897	0.354278	2.63331	1.04157	0.0119061	1	0.00869402	0.0200901	0.665438	1	0.0400816	0.0412901	0.331682	1	-0.0266041	0.0429889	0.536009	1	0.052627	0.0376485	0.162158	1	5.50418	4.36715	0.20754	1	-0.0737008	0.0356055	0.0384594	1	0.201438	0.0695996	0.00380069	0.601867	0.000504393	0.0340131	0.988168	1	219.379	798.381	0.783881	1	0.25313	0.68249	0.71121	1	-504.554	501.165	0.315612	1	-0.204634	0.647853	0.752517	1	198.042	398.881	0.620309	1	0.383028	3.11652	0.902341	1	0.354278
HRH1	OID41303	0	-0.327167	0.525646	0.533673	1	-0.0623316	0.0198102	0.00165275	0.354753	-0.00521316	0.0208279	0.802501	1	0.0763517	0.50587	0.880107	1	-0.0626766	0.708993	0.929602	1	0.0286309	0.538813	0.95765	1	-0.132236	0.465198	0.776363	1	-1.43686	1.28125	0.262792	1	-0.0340487	0.69571	0.960996	1	2.40177	1.614	0.137575	1	2.1846	1.84583	0.237357	1	0.0391915	0.0347293	0.259822	1	0.155021	0.0714501	0.0300344	1	0.114997	0.0742655	0.121512	1	0.0865101	0.06524	0.18483	1	4.90989	7.7865	0.528326	1	0.0370073	0.0629254	0.556456	1	-0.0874329	0.122417	0.47509	1	-0.0249335	0.0606378	0.680936	1	-404.069	1150.19	0.72596	1	-0.554063	1.00602	0.582574	1	1021.85	727.664	0.162435	1	0.56834	0.955353	0.552751	1	-278.015	574.74	0.629444	1	-2.57016	4.53995	0.572175	1	0.354753
ZSWIM8	OID40748	0	0.406324	0.350555	0.246421	1	0.00054958	0.0127975	0.965746	1	0.00926473	0.0136769	0.4986	1	0.244477	0.329899	0.459099	1	0.506131	0.463992	0.276021	1	0.332951	0.351902	0.344658	1	0.235098	0.304323	0.440268	1	0.131413	0.837478	0.875396	1	-0.218097	0.438034	0.618951	1	2.86717	1.02807	0.00559303	0.768594	3.69659	1.16527	0.00165614	0.355255	0.0204307	0.0233683	0.382507	1	0.0460388	0.0468966	0.326243	1	-0.0675504	0.0489857	0.1679	1	0.0457383	0.0431797	0.289483	1	3.70769	4.95138	0.453966	1	-0.0908684	0.0400182	0.0231667	1	-0.0227942	0.0816652	0.780155	1	0.0268398	0.03745	0.473569	1	1044.39	644.528	0.112304	1	0.732888	0.640375	0.254495	1	-540.93	442.566	0.226058	1	-0.654649	0.611698	0.286382	1	620.824	317.308	0.057067	1	3.77876	2.71038	0.167675	1	0.355255
MYOC	OID45194	0	0.35431	0.557841	0.525334	1	0.00831775	0.0210316	0.692482	1	-0.0275752	0.0223087	0.217237	1	-0.975015	0.5238	0.0634296	1	-0.974601	0.735971	0.186197	1	-0.980217	0.558218	0.0798721	1	0.0974056	0.484222	0.840678	1	-0.393881	1.35023	0.770662	1	-0.202207	0.731934	0.782522	1	0.627628	1.70381	0.71281	1	0.785051	1.9453	0.686769	1	0.0413967	0.0369683	0.263505	1	0.152229	0.0754754	0.0437021	1	0.22445	0.0782783	0.00413947	0.63614	0.18484	0.0681723	0.00670075	0.859396	-3.31655	7.03178	0.637175	1	0.145069	0.0666109	0.0294168	1	0.256731	0.114638	0.025124	1	-0.100117	0.0622979	0.108041	1	-2357.11	1046	0.0269693	1	-2.98358	0.95155	0.00206675	0.410461	780.658	695.25	0.264007	1	2.89828	0.905103	0.00166216	0.356136	-1099.88	523.188	0.0386908	1	-8.36931	4.26529	0.052127	1	0.356136
TP53BP2	OID41943	0	0.598277	0.413211	0.147653	1	0.00599425	0.0150804	0.691008	1	0.0221277	0.0160859	0.169842	1	0.371349	0.388502	0.339742	1	0.325534	0.547338	0.552348	1	0.354194	0.414703	0.393578	1	-0.0334438	0.35893	0.925811	1	-0.0333902	0.987554	0.973046	1	-0.0562717	0.513682	0.912849	1	3.01302	1.21002	0.0132581	1	2.90732	1.37911	0.0357798	1	-0.040579	0.0275249	0.141232	1	0.0677423	0.0551398	0.219238	1	-0.0977194	0.0575377	0.0894408	1	0.0359876	0.0509279	0.479792	1	2.57987	5.76251	0.654371	1	-0.146759	0.0466848	0.00166879	0.357014	0.150847	0.0925405	0.103087	1	0.0652346	0.0439695	0.137907	1	1562.99	909.051	0.0881181	1	1.30669	0.797023	0.103091	1	768.514	584.347	0.190504	1	-1.20389	0.757804	0.114115	1	704.633	455.657	0.124623	1	3.06623	3.614	0.397581	1	0.357014
TNXB	OID45288	0	-1.0025	0.78942	0.204114	1	0.0329592	0.0304499	0.279072	1	-0.0322995	0.0316282	0.307833	1	1.1132	0.762738	0.145234	1	1.74923	1.06712	0.101983	1	1.32208	0.811521	0.104092	1	0.651981	0.701969	0.353577	1	0.711683	1.94679	0.71489	1	0.993342	1.06775	0.352877	1	-3.86316	2.46487	0.117884	1	0.107258	2.82544	0.969738	1	0.143797	0.0520381	0.00599791	0.802931	0.278889	0.108144	0.0099126	1	0.301581	0.111613	0.00689166	0.874279	0.305619	0.0973129	0.00168612	0.359604	-1.60276	9.83833	0.870589	1	0.200462	0.0956846	0.0361688	1	-0.0050193	0.157892	0.97464	1	-0.054234	0.0959206	0.571799	1	-3680.38	1598.5	0.0226305	1	-3.53283	1.32675	0.00857222	1	-1359.26	1006.88	0.178948	1	3.34606	1.25717	0.00860612	1	-1898.8	799.201	0.0187164	1	-13.4894	6.17871	0.0304901	1	0.359604
ZBED4	OID42039	0	0.131435	0.179738	0.464622	1	0.00130049	0.00639984	0.838974	1	0.0187856	0.00716383	0.00913747	1	0.00764985	0.167209	0.963534	1	0.0754759	0.236095	0.749382	1	0.0305827	0.178672	0.864184	1	0.0680323	0.154602	0.660154	1	0.28589	0.419853	0.496362	1	-0.357978	0.21432	0.0961135	1	-0.0067473	0.516559	0.989587	1	0.233271	0.587998	0.691851	1	0.0280629	0.0119879	0.0197481	1	0.0732095	0.0233172	0.00169109	0.360283	0.0189265	0.0248854	0.446927	1	0.0388676	0.0219183	0.0761793	1	2.95018	2.31955	0.203416	1	-0.00698054	0.0203066	0.73103	1	0.0122044	0.0387624	0.752874	1	8.99494e-05	0.0178618	0.995982	1	-134.427	315.455	0.671939	1	0.116804	0.308532	0.705611	1	-180.914	216.398	0.405914	1	-0.104871	0.294371	0.722195	1	-31.4843	158.139	0.843029	1	0.438923	1.3241	0.741144	1	0.360283
ZRANB1	OID42074	0	0.514283	0.289586	0.0757455	1	-0.0022159	0.0102781	0.829302	1	0.00449282	0.0111897	0.688308	1	-0.0175607	0.269881	0.948154	1	0.269851	0.380987	0.479195	1	0.0803547	0.288429	0.780708	1	0.265792	0.249246	0.286932	1	0.923887	0.676034	0.172615	1	-0.58842	0.344798	0.0891865	1	2.25574	0.829317	0.00690024	0.875169	2.00419	0.943827	0.034532	1	0.0379918	0.0193357	0.0501534	1	0.0313858	0.0381435	0.410603	1	-0.116165	0.0399132	0.00360931	0.58322	-0.0081786	0.0354269	0.817425	1	6.96147	3.91881	0.0756627	1	-0.102679	0.0327032	0.00169117	0.360283	0.0529373	0.0650737	0.415932	1	0.00356366	0.0287177	0.901242	1	1499.48	560.367	0.00947261	1	1.25869	0.53505	0.019988	1	121.511	387.185	0.754292	1	-1.21234	0.509702	0.0186562	1	767.312	278.819	0.00774781	0.941976	3.91988	2.34176	0.0972089	1	0.360283
FCRL3	OID42450	0	0.541617	0.433008	0.210999	1	-0.0032501	0.0174921	0.852597	1	0.0379876	0.0175824	0.0313965	1	0.0909192	0.426983	0.831495	1	0.235181	0.595309	0.693033	1	0.133848	0.453771	0.768183	1	0.176807	0.390961	0.65137	1	2.30904	1.08593	0.0341459	1	-0.916792	0.621493	0.14101	1	1.51028	1.40771	0.284008	1	2.29774	1.61081	0.154551	1	0.0807826	0.0280981	0.00426554	0.647574	0.189235	0.0602775	0.00169299	0.360534	0.0833177	0.0625911	0.183142	1	0.119533	0.053997	0.0268495	1	4.92722	5.59157	0.378216	1	-0.0170925	0.0546599	0.754504	1	0.0219137	0.0880731	0.803506	1	0.00199708	0.0561632	0.971634	1	483.047	857.644	0.574393	1	1.40522	0.734244	0.0574318	1	43.0478	547.635	0.937459	1	-1.38373	0.696973	0.0488158	1	210.253	428.89	0.62493	1	2.54668	3.39487	0.454371	1	0.360534
BST1	OID44482	0	-0.873104	0.702111	0.213669	1	0.0235916	0.0302389	0.435289	1	-0.0521325	0.0299075	0.0823639	1	0.0089006	0.715153	0.990078	1	-1.34077	0.990139	0.176705	1	-0.444095	0.75804	0.558399	1	-1.39626	0.649441	0.0323816	1	-3.19856	1.82563	0.0807675	1	1.53332	1.10497	0.166075	1	4.95539	2.40749	0.0403319	1	8.1365	2.7507	0.00331274	0.553367	0.0745538	0.0451152	0.0992484	1	0.207002	0.101811	0.0420325	1	0.0584004	0.103793	0.573663	1	0.276453	0.0880861	0.00169848	0.361428	-6.45195	9.34965	0.490147	1	-0.0224181	0.0938587	0.811223	1	-0.110517	0.150036	0.461366	1	-0.052127	0.10934	0.633547	1	-375.35	1848.08	0.839316	1	-1.82525	1.50828	0.228026	1	682.944	1148.02	0.552769	1	1.68954	1.43078	0.23944	1	-205.716	924.742	0.824245	1	-0.756773	7.11979	0.915485	1	0.361428
GLIPR1	OID43760	0	-0.668977	1.31223	0.610189	1	-0.0691457	0.0479605	0.149381	1	-0.0333592	0.0496972	0.502505	1	2.0818	1.22159	0.0891483	1	1.82382	1.72444	0.290875	1	1.98367	1.30493	0.129289	1	-0.249536	1.13165	0.825592	1	-0.898563	3.12497	0.773855	1	1.45246	1.64298	0.377426	1	2.34229	3.89483	0.547985	1	7.52407	4.42272	0.0898246	1	0.273254	0.086459	0.00170025	0.36153	0.409978	0.174167	0.0185761	1	0.438693	0.182627	0.0162999	1	0.473755	0.159423	0.00296171	0.515744	25.2842	19.1587	0.186928	1	0.229302	0.151579	0.130342	1	-0.274788	0.310341	0.375919	1	-0.197369	0.13547	0.145137	1	266.439	2951.97	0.928332	1	0.267822	2.74186	0.922321	1	-3675.32	1895.05	0.0557321	1	-0.282058	2.61265	0.914174	1	594.829	1471.58	0.687255	1	6.14249	11.9905	0.609502	1	0.36153
FCRLB	OID42451	0	0.444027	0.543993	0.414365	1	0.0341859	0.0203257	0.092588	1	0.0255529	0.0217237	0.240271	1	0.755706	0.51887	0.146067	1	0.1531	0.730498	0.834101	1	0.555234	0.553898	0.31676	1	-0.592964	0.478211	0.215728	1	-0.128133	1.31863	0.922641	1	-1.05147	0.699795	0.134014	1	-0.0338568	1.65072	0.983648	1	0.494853	1.88193	0.792743	1	0.0589699	0.0361281	0.103449	1	0.166218	0.0735951	0.0239113	1	0.230721	0.0759546	0.00238455	0.449093	0.209225	0.0667382	0.00171848	0.36407	5.70132	7.33756	0.437156	1	0.144853	0.0637192	0.0230078	1	0.0445347	0.123333	0.718031	1	-0.0778879	0.0601373	0.195262	1	-1284.66	997.966	0.202536	1	-1.85513	0.940028	0.0504516	1	-18.9033	669.908	0.977553	1	1.80622	0.896198	0.0457559	1	-597.359	500.175	0.236616	1	-4.2945	4.12018	0.299821	1	0.36407
PPP3CA	OID40521	0	1.41993	1.10886	0.200356	1	0.0394887	0.0376396	0.294119	1	0.0181112	0.0408579	0.657935	1	0.107173	1.00998	0.915554	1	1.53491	1.43022	0.283923	1	0.580804	1.08082	0.591355	1	1.44652	0.934094	0.12242	1	-1.85209	2.53403	0.465396	1	0.902888	1.25744	0.473511	1	0.808826	3.07375	0.792647	1	0.914562	3.48946	0.793455	1	0.0314754	0.0754825	0.67692	1	0.00156307	0.14302	0.99128	1	-0.0511808	0.151595	0.735653	1	-0.0090037	0.135434	0.946996	1	-9.44471	13.7574	0.492388	1	-0.081361	0.119299	0.495245	1	-0.0979375	0.22596	0.664704	1	-0.0187296	0.101299	0.853312	1	-4760.23	1730.98	0.00908288	1	-5.6271	1.7318	0.00171916	0.364168	2592.07	1141.54	0.0308154	1	5.2596	1.67042	0.00228245	0.436727	-2402.99	871.789	0.00880289	1	-23.9519	7.31749	0.00180112	0.37514	0.364168
DCP1A	OID41082	0	1.21547	0.397155	0.00221014	0.427366	0.0171422	0.0144053	0.234048	1	0.0349812	0.0154561	0.0242478	1	0.957343	0.371618	0.0103663	1	0.946796	0.526407	0.0728628	1	0.955218	0.39732	0.0166833	1	-0.00893655	0.346371	0.97943	1	1.74368	0.940115	0.0644456	1	-0.309704	0.487235	0.525572	1	1.91271	1.16197	0.100731	1	1.8448	1.32321	0.164245	1	0.016479	0.0271132	0.543689	1	0.0606556	0.0531816	0.254062	1	-0.132045	0.0553137	0.016977	1	0.0398567	0.0492683	0.418531	1	3.99772	5.30639	0.451222	1	-0.14154	0.0451565	0.00172187	0.36465	0.104677	0.0846894	0.216453	1	0.0815307	0.0417641	0.0509178	1	2492.38	834.829	0.00343334	0.56545	2.08302	0.734354	0.00515322	0.72939	848.719	549.867	0.124755	1	-1.93463	0.698645	0.00628648	0.827298	1216.92	418.963	0.00436933	0.657211	7.78462	3.34123	0.0211617	1	0.36465
PPP1R27	OID42932	0	-0.584394	0.552377	0.290072	1	0.00844296	0.020747	0.684046	1	-0.0414029	0.0218309	0.0586914	1	0.00306526	0.527632	0.995368	1	-0.222965	0.741238	0.763726	1	-0.0654864	0.562567	0.90739	1	-0.272641	0.485951	0.575085	1	-0.253372	1.33262	0.849308	1	1.21316	0.706818	0.087124	1	4.11609	1.65183	0.0131665	1	5.91298	1.87204	0.00172441	0.365003	0.00226075	0.036893	0.951169	1	-0.00147038	0.0765627	0.984678	1	-0.00815167	0.07783	0.916585	1	-0.0032478	0.0684776	0.962172	1	-24.2181	8.14207	0.00293521	0.513311	-0.0443572	0.065256	0.496669	1	-0.174356	0.131043	0.183346	1	-0.110783	0.0607522	0.0682247	1	-2537.1	1259.17	0.0461534	1	-1.91533	1.07491	0.076672	1	103.478	817.924	0.899491	1	1.82603	1.02086	0.0755523	1	-1288.08	629.884	0.0430355	1	-7.83597	5.01259	0.120066	1	0.365003
NCCRP1	OID42810	0	-2.27176	0.724895	0.00172491	0.365064	-0.0284206	0.0272495	0.296958	1	-0.0539304	0.0284161	0.0585284	1	-0.12274	0.697284	0.860365	1	-1.65863	0.976948	0.0903425	1	-0.634701	0.743037	0.393516	1	-1.58837	0.637773	0.0131694	1	-1.91588	1.77081	0.279971	1	-1.08322	0.932113	0.246164	1	0.534469	2.2099	0.809038	1	1.99674	2.51575	0.427925	1	0.150091	0.0484352	0.00208661	0.412843	0.226715	0.0991692	0.0222456	1	0.12263	0.103859	0.237709	1	0.199065	0.0906373	0.0280719	1	1.504	10.2985	0.88389	1	0.0431085	0.0860498	0.616391	1	-0.0685045	0.155805	0.660169	1	-0.166306	0.0783222	0.0337243	1	-2335.94	1476.61	0.118102	1	-1.75155	1.36175	0.20038	1	-1565.7	971.072	0.110044	1	1.59946	1.29813	0.21983	1	-1120.63	738.107	0.133392	1	-10.9925	5.96322	0.0681124	1	0.365064
DUSP3	OID42390	0	0.360078	0.444792	0.418202	1	0.00713529	0.016514	0.665686	1	0.00285384	0.0178337	0.872953	1	-0.018446	0.423293	0.965263	1	-0.428693	0.594165	0.471026	1	-0.156833	0.45122	0.728345	1	-0.392382	0.389432	0.314277	1	1.37606	1.07236	0.200196	1	-0.697364	0.566752	0.219501	1	3.74975	1.32621	0.00495776	0.712168	2.71176	1.51892	0.0750772	1	-0.0244459	0.0294347	0.406765	1	0.00591275	0.0598778	0.921339	1	-0.174323	0.0619783	0.00491353	0.708177	-0.0425131	0.0548154	0.438004	1	4.96107	6.15434	0.420179	1	-0.161734	0.051611	0.00172612	0.365228	0.0192411	0.0987092	0.84545	1	0.0245428	0.0487183	0.614423	1	1472.4	927.192	0.116401	1	1.53732	0.849727	0.0724007	1	-972.275	605.018	0.111117	1	-1.4216	0.809636	0.0811016	1	724.303	463.459	0.122257	1	5.46503	3.7696	0.149772	1	0.365228
CST6	OID45093	0	-1.55466	0.831009	0.061371	1	-0.0458711	0.0322172	0.154502	1	-3.56e-05	0.0341667	0.999169	1	0.403796	0.804647	0.61607	1	0.85767	1.12544	0.446482	1	0.544998	0.85632	0.524863	1	0.497934	0.738718	0.500684	1	-6.42952	2.03756	0.00172959	0.365797	0.3386	1.12846	0.764321	1	-0.92554	2.60895	0.722971	1	1.35551	2.98166	0.649648	1	0.0897935	0.0545656	0.100665	1	-0.108552	0.114762	0.344205	1	-0.160875	0.118706	0.175343	1	-0.298884	0.102545	0.00356062	0.57865	-10.0453	10.7991	0.352269	1	-0.0792219	0.101357	0.434442	1	-0.17489	0.17904	0.328657	1	-0.0799393	0.0974798	0.412182	1	-1760.56	1876.05	0.349639	1	-1.82728	1.58478	0.250625	1	-2651.05	1165.12	0.0242848	1	1.68519	1.50549	0.264663	1	-740.449	938.788	0.431618	1	-7.40095	7.33085	0.314271	1	0.365797
FHAD1	OID40242	0	0.361072	0.305206	0.236792	1	0.0153292	0.0108592	0.158058	1	0.0143039	0.0119226	0.231084	1	0.50446	0.280215	0.0726003	1	0.922695	0.393807	0.019629	1	0.640593	0.298682	0.0325937	1	0.414122	0.259062	0.110732	1	-0.20684	0.711613	0.771472	1	-0.211636	0.376447	0.57445	1	0.903118	0.895082	0.313719	1	1.64651	1.01815	0.106802	1	0.0627537	0.0198926	0.001734	0.366535	-0.0423634	0.0404659	0.295149	1	-0.0774161	0.0419707	0.0651062	1	-0.0331761	0.0373538	0.374456	1	0.138303	3.94417	0.972028	1	-0.0814833	0.0346216	0.0185955	1	0.00710483	0.0581472	0.902751	1	0.0298883	0.0305363	0.327689	1	-280.846	602.627	0.642152	1	-0.39967	0.534532	0.455748	1	-145.333	386.177	0.707302	1	0.421497	0.50789	0.407837	1	-155.015	301.288	0.607973	1	-1.17276	2.40005	0.625872	1	0.366535
CLEC11A	OID45074	0	0.447675	0.629319	0.476859	1	0.0296145	0.0225121	0.188344	1	0.0249351	0.0244745	0.309026	1	0.237358	0.581724	0.683482	1	0.360793	0.819635	0.660045	1	0.280516	0.620997	0.651725	1	0.189283	0.537213	0.724772	1	1.24823	1.4793	0.399332	1	-0.461506	0.766779	0.547779	1	-1.89655	1.82909	0.300567	1	-0.0135515	2.08634	0.994822	1	0.13026	0.0413114	0.0017427	0.367716	0.054543	0.0832071	0.512141	1	0.00526094	0.0878997	0.952274	1	0.102706	0.077141	0.183057	1	-4.26946	8.59072	0.6192	1	-0.0148036	0.0715109	0.836001	1	0.172591	0.134045	0.1979	1	-0.073973	0.0636709	0.245315	1	-2634.68	1247.36	0.0368419	1	-2.16646	1.09904	0.0504238	1	-2425.71	796.053	0.00271808	0.489354	2.03742	1.04398	0.0527329	1	-1276.86	622.68	0.0426487	1	-8.54685	4.96744	0.0874808	1	0.367716
NPPC	OID44038	0	-0.260243	0.384859	0.498912	1	0.019282	0.0147854	0.192191	1	0.00727721	0.0156488	0.642188	1	0.746935	0.364665	0.0411958	1	1.17723	0.510689	0.0216782	1	0.891585	0.38799	0.0220886	1	0.455429	0.336407	0.17658	1	-1.04852	0.941516	0.266128	1	0.859196	0.51794	0.0980601	1	-1.15613	1.19867	0.335402	1	1.54201	1.36884	0.26067	1	0.0794204	0.0251895	0.0017439	0.367877	0.00252839	0.0527579	0.961776	1	-0.0209412	0.0547379	0.702038	1	0.00334058	0.0477824	0.944263	1	-1.8818	4.84591	0.697774	1	0.000641925	0.0465562	0.988999	1	0.0497775	0.0756147	0.510343	1	-0.0172817	0.0447528	0.699379	1	-1121.7	774.79	0.149871	1	-0.774878	0.661315	0.243072	1	-1070.44	484.389	0.0285493	1	0.710142	0.627288	0.259325	1	-567.509	387.523	0.145264	1	-2.56517	3.03719	0.39962	1	0.367877
CFDP1	OID42287	0	0.307401	0.253859	0.225929	1	-0.0188198	0.00938918	0.0450256	1	0.00767929	0.0100047	0.44326	1	0.509961	0.238612	0.0331999	1	0.612718	0.33601	0.0689841	1	0.543006	0.254515	0.0335028	1	0.101347	0.221185	0.647061	1	0.679358	0.610746	0.2667	1	0.138766	0.320229	0.665112	1	0.514785	0.760495	0.498926	1	0.907512	0.865582	0.295192	1	0.017014	0.0168741	0.313951	1	0.0799153	0.0340422	0.0188979	1	0.0784876	0.0355521	0.0272669	1	0.0974022	0.0311143	0.00174532	0.368054	1.63273	3.10154	0.598594	1	0.0223908	0.0295262	0.44825	1	0.0498565	0.0504279	0.322825	1	0.00943086	0.0270679	0.727529	1	-90.8445	512.946	0.859825	1	-0.122817	0.463637	0.791442	1	287.49	331.143	0.387101	1	0.136353	0.441202	0.757698	1	-13.2877	256.814	0.95885	1	-0.101191	2.06262	0.960949	1	0.368054
SERPINB4	OID44230	0	-0.342124	0.51271	0.504589	1	0.00176464	0.0189372	0.925757	1	0.0282826	0.0205014	0.168593	1	0.733825	0.478605	0.126019	1	1.4042	0.67138	0.0371221	1	0.950285	0.509827	0.0630762	1	0.672573	0.441383	0.128365	1	-2.7763	1.21717	0.0231032	1	-2.00869	0.635704	0.00174811	0.368349	-0.419188	1.52557	0.783652	1	-2.07837	1.73492	0.231757	1	0.0220233	0.0338644	0.515865	1	0.0249703	0.0685429	0.715633	1	0.0486716	0.0716457	0.496925	1	-0.0015202	0.0630012	0.98075	1	13.3665	6.75869	0.0479652	1	0.0783095	0.0599666	0.191592	1	0.0810459	0.10614	0.445121	1	0.0183959	0.0543832	0.735164	1	-349.821	1044.39	0.738297	1	-0.886611	0.892699	0.322133	1	-398.878	669.713	0.552415	1	0.858299	0.848398	0.313229	1	-40.2227	521.65	0.93868	1	-0.284646	4.14496	0.945347	1	0.368349
MILR1	OID42758	0	-0.405439	0.502906	0.420131	1	-0.0100109	0.0196108	0.609717	1	-0.0385645	0.0204669	0.0603359	1	0.0385318	0.48685	0.936958	1	-0.0824498	0.681162	0.90372	1	-0.0035389	0.518184	0.994554	1	-0.115949	0.447164	0.795545	1	0.356074	1.24446	0.774936	1	-1.27836	0.680567	0.0612052	1	-1.48961	1.58219	0.347058	1	-3.34193	1.80353	0.0646656	1	0.00475875	0.0336162	0.887501	1	0.112253	0.0698132	0.107856	1	0.222885	0.0712221	0.0017514	0.368625	0.141238	0.0625698	0.0239898	1	9.40692	6.38594	0.140733	1	0.179546	0.0609905	0.00324177	0.545671	0.142264	0.104197	0.172149	1	-0.142383	0.0588614	0.015565	1	-637.23	1062.93	0.549722	1	-0.757797	0.881022	0.391058	1	-1283.47	657.453	0.0526738	1	0.662315	0.834886	0.428844	1	-380.49	531.711	0.475329	1	-3.32944	4.11124	0.419244	1	0.368625
BTBD2	OID40873	0	0.899785	0.317111	0.00454764	0.67444	0.0041295	0.0111091	0.710101	1	0.0076303	0.0123391	0.536775	1	0.327616	0.295295	0.267965	1	0.736688	0.416311	0.0776248	1	0.467772	0.315297	0.138774	1	0.409523	0.272539	0.133814	1	0.475347	0.740643	0.521438	1	-0.45905	0.373988	0.220893	1	1.77612	0.907226	0.051213	1	1.82097	1.02949	0.0779856	1	0.00992178	0.021695	0.647692	1	0.00762829	0.0417693	0.855089	1	-0.103247	0.0440794	0.0191649	1	0.0367584	0.0390906	0.347044	1	2.42629	4.38294	0.579869	1	-0.110452	0.035296	0.0017522	0.368701	0.0767237	0.072173	0.287758	1	0.0488239	0.0312281	0.117944	1	576.765	536.79	0.287827	1	0.713115	0.521316	0.173925	1	-13.2907	359.947	0.970665	1	-0.66457	0.498445	0.184889	1	297.788	268.141	0.272097	1	2.24417	2.21702	0.31463	1	0.368701
CFAP92	OID41006	0	0.268178	0.352637	0.44696	1	-0.0201943	0.0140039	0.149287	1	0.0109248	0.0145745	0.454027	1	0.0117375	0.343663	0.972773	1	0.0705223	0.478819	0.882991	1	0.0338625	0.3651	0.926154	1	0.0539216	0.314689	0.864047	1	-1.85063	0.870049	0.034094	1	-1.56955	0.498044	0.00175449	0.369045	-0.449318	1.13857	0.693333	1	-1.69064	1.30188	0.194861	1	0.0154493	0.0227418	0.497335	1	-0.0303957	0.049071	0.535638	1	-0.0824414	0.0504037	0.101919	1	-0.0568934	0.0437431	0.193387	1	-1.4823	4.9322	0.763769	1	-0.0401557	0.0442362	0.364008	1	-0.0037931	0.0809264	0.962616	1	-0.0389461	0.0455352	0.392387	1	234.555	787.499	0.766263	1	0.0564714	0.676848	0.933612	1	798.386	493.44	0.107705	1	-0.0364281	0.642556	0.954861	1	147.543	394.017	0.708633	1	-0.615629	3.07934	0.841803	1	0.369045
IGSF11	OID40305	0	-0.0925105	0.235964	0.695018	1	0.00678485	0.00827055	0.41201	1	-0.0103738	0.00911577	0.255962	1	-0.0804683	0.216497	0.710336	1	-0.0473481	0.305591	0.87695	1	-0.0690105	0.23131	0.765601	1	0.0426814	0.200141	0.831241	1	0.27594	0.547906	0.614838	1	0.0642827	0.280372	0.818845	1	-2.08834	0.661525	0.00175959	0.369609	-1.60189	0.762428	0.0364747	1	0.0113308	0.0157732	0.472976	1	-0.0176038	0.0308397	0.568125	1	-0.0202671	0.0324221	0.531904	1	-0.0140489	0.0287507	0.625093	1	-4.63687	2.9972	0.121847	1	-0.00789909	0.0264238	0.764987	1	-0.0194579	0.0475078	0.682119	1	-0.0233537	0.0234083	0.318441	1	-853.876	376.603	0.0276682	1	-0.761268	0.363523	0.0380767	1	-272.112	254.596	0.288735	1	0.733393	0.346376	0.0359624	1	-473.681	185.615	0.0138837	1	-3.15876	1.55961	0.0460491	1	0.369609
CPA4	OID44560	0	-0.66246	0.72379	0.360052	1	0.00480363	0.0264466	0.855869	1	0.0217031	0.0286146	0.448682	1	-0.2227	0.676429	0.742159	1	-0.271466	0.952077	0.775695	1	-0.241587	0.721797	0.738029	1	-0.0179061	0.624124	0.977127	1	-5.40527	1.71574	0.00176001	0.36965	-0.542668	0.905152	0.549313	1	0.680573	2.15236	0.752048	1	3.08572	2.44734	0.208246	1	0.101078	0.0480274	0.0359782	1	0.0691435	0.0971142	0.476476	1	-0.0165186	0.101635	0.87089	1	0.027002	0.0894004	0.762626	1	5.86982	8.89098	0.509126	1	-0.00982566	0.0841128	0.907006	1	0.00569138	0.145675	0.968835	1	0.027424	0.0752667	0.71559	1	-1256.61	1412.97	0.375755	1	-1.8336	1.24173	0.141789	1	-1598.26	896.471	0.0769473	1	1.74732	1.18109	0.141033	1	-581.013	706.645	0.412736	1	-2.83177	5.61841	0.615056	1	0.36965
SUSD1	OID43149	0	0.934772	0.559636	0.094856	1	0.0083318	0.019805	0.67398	1	0.024484	0.0215376	0.256534	1	0.81632	0.517271	0.1154	1	0.67317	0.733417	0.35929	1	0.767773	0.553583	0.166305	1	-0.127686	0.480768	0.790706	1	0.720412	1.30404	0.581005	1	-0.792725	0.659041	0.230181	1	3.48354	1.58899	0.0291227	1	3.16148	1.81073	0.0818459	1	-0.00057236	0.0380542	0.988008	1	-0.0492134	0.0733008	0.501973	1	-0.239772	0.0766805	0.00176658	0.370568	-0.030304	0.0686829	0.659056	1	4.1599	8.74579	0.634327	1	-0.1675	0.0622382	0.00711781	0.892785	0.173181	0.144051	0.229279	1	0.0319595	0.0579138	0.581053	1	1929.8	1615.13	0.233948	1	3.0902	1.33448	0.0218622	1	-1623.75	1002.58	0.107307	1	-3.03038	1.26419	0.0176945	1	975.217	808.16	0.22935	1	9.47435	6.21016	0.129094	1	0.370568
C8B	OID45449	0	-0.260908	1.12672	0.816877	1	0.0493217	0.041279	0.23215	1	0.121734	0.0428201	0.00473056	0.692303	1.24258	1.06168	0.24256	1	0.846068	1.49607	0.572038	1	1.08285	1.13351	0.340012	1	-0.414853	0.980642	0.672497	1	2.86872	2.68321	0.285689	1	-2.43937	1.42626	0.0882416	1	2.0693	3.35979	0.538361	1	3.81512	3.82746	0.319569	1	0.191628	0.0755915	0.0116403	1	0.384994	0.149425	0.00998044	1	-0.188968	0.157499	0.230213	1	0.0583352	0.13851	0.673635	1	47.5633	15.3899	0.00199781	0.401356	-0.335693	0.130274	0.00997131	1	0.0657354	0.254774	0.796396	1	0.246667	0.122219	0.0435661	1	8077.73	2580.03	0.00231545	0.440874	7.33004	2.32858	0.00198042	0.399169	997.545	1745	0.568551	1	-7.04805	2.21533	0.00177264	0.371561	4091.35	1294.08	0.00209277	0.413432	32.3276	10.4348	0.00237425	0.447907	0.371561
HAUS6	OID41279	0	0.706736	0.330418	0.0324426	1	0.00523517	0.0116174	0.652254	1	0.00878564	0.0126405	0.487532	1	0.285567	0.307569	0.353768	1	0.334957	0.43459	0.441339	1	0.304056	0.328725	0.355581	1	0.0309306	0.284722	0.913551	1	0.24615	0.772054	0.750051	1	-0.0644841	0.393112	0.869841	1	2.95717	0.937809	0.00177766	0.37227	3.14244	1.06746	0.00349761	0.571939	0.00802976	0.0223567	0.719669	1	-0.00148906	0.0435867	0.972747	1	-0.0992025	0.045576	0.0295075	1	0.0291423	0.0405595	0.472445	1	5.82469	4.43459	0.189025	1	-0.0715987	0.0372791	0.0547805	1	0.0072321	0.071372	0.919289	1	0.0352316	0.032914	0.284434	1	1370.53	711.851	0.0564166	1	1.36438	0.613835	0.0276375	1	46.9543	459.343	0.918716	1	-1.24646	0.58375	0.0342623	1	753.918	354.249	0.035293	1	5.19657	2.80678	0.0660577	1	0.37227
CHRDL2	OID44540	0	0.02575	0.720781	0.971501	1	0.0333378	0.0250404	0.183071	1	0.0363522	0.0270117	0.179336	1	0.287697	0.659894	0.663111	1	1.65718	0.928821	0.0752114	1	0.737816	0.70432	0.295527	1	1.42661	0.607315	0.0193503	1	-0.19327	1.67409	0.908157	1	0.0123215	0.850644	0.988455	1	0.995569	2.05056	0.627669	1	3.86376	2.3255	0.0976734	1	0.132778	0.0480912	0.0060403	0.806654	0.293072	0.0937879	0.00177903	0.372434	0.201718	0.100304	0.0443188	1	0.258665	0.08759	0.00314562	0.535558	21.6	9.82697	0.0279465	1	0.0715683	0.0805015	0.373987	1	0.186387	0.160667	0.246015	1	0.0545537	0.0694386	0.432078	1	1801.38	1510.63	0.236549	1	0.101988	1.37296	0.940887	1	351.849	992.95	0.723762	1	-0.0405449	1.30834	0.975319	1	935.678	754.648	0.21859	1	9.19987	6.0927	0.133749	1	0.372434
DRGX	OID40177	0	-0.0207009	0.146654	0.887748	1	0.00092943	0.00501001	0.852825	1	0.00239293	0.00546764	0.661985	1	-0.0972127	0.134029	0.468744	1	0.074933	0.190068	0.693638	1	-0.0411923	0.143517	0.774265	1	0.173161	0.124181	0.164079	1	-0.201335	0.337515	0.551249	1	-0.118041	0.166984	0.480386	1	1.25976	0.39907	0.00178131	0.372819	0.956969	0.457838	0.0375596	1	-0.000348833	0.00994893	0.972048	1	0.0107162	0.0190169	0.573089	1	-0.00524105	0.0200911	0.794197	1	0.00703724	0.0179472	0.694979	1	1.06318	2.00002	0.595013	1	-0.00696187	0.015878	0.661053	1	0.0416735	0.0328936	0.205184	1	-0.0215453	0.013439	0.108893	1	-345.191	284.215	0.229047	1	-0.397178	0.26422	0.135019	1	-225.522	187.558	0.232595	1	0.387072	0.251788	0.126404	1	-162.26	141.925	0.25723	1	-1.14759	1.16206	0.325838	1	0.372819
SDC1	OID44914	0	-0.705616	0.785156	0.368815	1	-0.0239106	0.0285708	0.402655	1	-0.056322	0.0306316	0.0668179	1	-0.0415342	0.733725	0.954887	1	-1.50059	1.03109	0.146377	1	-0.525974	0.782871	0.502076	1	-1.42723	0.673776	0.0347868	1	-3.25513	1.86513	0.0817602	1	-0.998146	0.976749	0.307709	1	-0.126088	2.31872	0.956666	1	-1.08432	2.64195	0.68176	1	0.054605	0.0531653	0.305031	1	0.25374	0.104049	0.0147416	1	0.234046	0.109711	0.0329004	1	0.299351	0.0958127	0.00178207	0.372885	-5.29094	11.4223	0.643214	1	0.1271	0.0907176	0.161198	1	0.149508	0.176894	0.398005	1	-0.228988	0.0812563	0.00483093	0.700359	-1447.76	1654.2	0.383301	1	-2.4133	1.43903	0.0954963	1	-1156.74	1058.4	0.276307	1	2.2429	1.36791	0.103043	1	-654.873	828.696	0.431009	1	-6.69915	6.56045	0.308885	1	0.372885
EEIG2	OID41181	0	0.257613	0.260503	0.322709	1	0.0160072	0.00959018	0.0950938	1	0.00807059	0.0100264	0.421411	1	0.0676807	0.245391	0.782842	1	-0.0834107	0.345462	0.809335	1	0.0181571	0.26189	0.944762	1	-0.154495	0.22632	0.495241	1	0.20356	0.620177	0.742922	1	0.112008	0.325038	0.73065	1	1.0701	0.767982	0.164411	1	1.32912	0.873763	0.129166	1	0.00445442	0.0174192	0.798305	1	0.0101933	0.0348778	0.770089	1	-0.0782753	0.0363791	0.0314246	1	0.0173523	0.0325952	0.594479	1	3.21049	3.83541	0.402555	1	-0.0921965	0.0295097	0.00178239	0.372905	0.100041	0.0624442	0.109137	1	0.0353301	0.0283938	0.213393	1	1465.44	649.178	0.0257313	1	1.36434	0.568885	0.0176341	1	286.53	423.368	0.499584	1	-1.29444	0.54081	0.017852	1	745.4	324.407	0.0232553	1	4.90144	2.58012	0.0594241	1	0.372905
CAT	OID45323	0	0.434711	0.694288	0.531233	1	-0.0086456	0.0254548	0.734124	1	0.0502811	0.0264147	0.0578039	1	1.59258	0.645656	0.0140685	1	1.56808	0.912223	0.0864086	1	1.582	0.689696	0.0223329	1	-0.0676961	0.599989	0.910224	1	-0.109221	1.65057	0.947276	1	0.0973859	0.868384	0.910788	1	3.13325	2.05908	0.129019	1	6.33426	2.33134	0.00692763	0.877033	0.143961	0.0457596	0.0017844	0.37314	0.282162	0.0916336	0.00207526	0.411421	0.0807832	0.0976012	0.407848	1	0.235335	0.0846659	0.00544315	0.755219	4.47016	9.02061	0.620212	1	-0.0206255	0.0807566	0.798411	1	0.0194345	0.148379	0.895792	1	0.0884248	0.0724733	0.222426	1	353.63	1418.24	0.803525	1	0.999707	1.23919	0.421013	1	1520.17	895.575	0.0917626	1	-0.980243	1.17696	0.406167	1	296.451	710.081	0.677062	1	1.7909	5.59915	0.749533	1	0.37314
ATP6V1G1	OID43395	0	0.936029	0.299658	0.00178616	0.373316	0.0108232	0.0108436	0.318222	1	0.0287722	0.0115214	0.0130042	1	0.651966	0.276595	0.0189304	1	0.536735	0.392746	0.172547	1	0.610695	0.296157	0.0398822	1	-0.0881365	0.257978	0.732808	1	0.627837	0.709433	0.376756	1	-0.0974999	0.364923	0.789546	1	2.54671	0.870057	0.00366743	0.588253	2.64813	0.98872	0.00778968	0.945082	0.0143765	0.0202872	0.478973	1	-0.00565018	0.0399317	0.887478	1	-0.108706	0.0416428	0.00904269	1	0.00656255	0.0370806	0.859524	1	4.94023	4.22744	0.242561	1	-0.0904085	0.0339343	0.00771664	0.940706	0.102722	0.0683512	0.132876	1	0.0359437	0.0303707	0.236611	1	1888.66	636.606	0.00394935	0.617318	1.67872	0.585307	0.0047119	0.690254	245.293	435.804	0.574494	1	-1.58696	0.55738	0.00500916	0.716976	964.429	318.053	0.00325092	0.546774	6.47123	2.62116	0.014866	1	0.373316
ACP6	OID43320	0	1.17928	0.600394	0.0495094	1	0.0550127	0.023125	0.0173632	1	0.0299344	0.0244607	0.221837	1	1.2954	0.570249	0.0236477	1	1.46194	0.801221	0.0688174	1	1.34552	0.607644	0.0273798	1	0.170798	0.527894	0.746454	1	0.513435	1.4716	0.727359	1	0.889959	0.804097	0.269187	1	3.64438	1.85762	0.0505189	1	6.62002	2.10399	0.00178632	0.373316	0.0292216	0.0398026	0.463298	1	0.112609	0.0826042	0.17281	1	-0.129546	0.0850579	0.12775	1	0.0511823	0.0748761	0.494253	1	17.2456	9.57089	0.0715641	1	-0.150276	0.0721009	0.0371376	1	0.135938	0.15897	0.392485	1	0.0293951	0.0689637	0.669933	1	1203.39	1375.94	0.384284	1	1.5455	1.25141	0.218777	1	429.473	900.199	0.634262	1	-1.47851	1.19174	0.216667	1	570.029	687.71	0.409523	1	3.92316	5.55215	0.481196	1	0.373316
DOK7	OID40172	0	0.295037	0.520671	0.570954	1	0.0108744	0.0171606	0.526288	1	-0.0224369	0.0190769	0.24052	1	-0.132752	0.458826	0.772505	1	0.0831525	0.650822	0.898409	1	-0.0626693	0.491265	0.898566	1	0.242842	0.425534	0.5686	1	0.0367296	1.1552	0.974656	1	1.7716	0.560031	0.00178733	0.373369	2.22422	1.39325	0.111588	1	1.81007	1.58684	0.255037	1	-0.071277	0.0342273	0.0379637	1	0.0278685	0.0650892	0.668535	1	0.00677088	0.0690927	0.921935	1	0.0197264	0.0615025	0.748407	1	-3.14256	6.52455	0.630054	1	-0.0107326	0.0543725	0.843522	1	0.147269	0.106669	0.167397	1	-0.0224462	0.045967	0.62533	1	448.299	953.888	0.639934	1	0.662986	0.882484	0.453718	1	84.1173	631.354	0.894313	1	-0.640457	0.841084	0.447599	1	142.382	476.306	0.76594	1	2.81079	3.89532	0.472247	1	0.373369
IMMT	OID43858	0	0.743085	0.538739	0.167801	1	-0.0014886	0.0196403	0.939586	1	0.0264292	0.0209888	0.208812	1	0.673834	0.499123	0.177815	1	0.522714	0.70576	0.459366	1	0.626708	0.533565	0.240904	1	-0.142885	0.462702	0.757639	1	2.18121	1.27692	0.0884481	1	-1.45887	0.669003	0.0300371	1	3.29069	1.58531	0.0386778	1	1.97428	1.80933	0.275993	1	-0.00392799	0.0363934	0.914107	1	0.0854621	0.0719778	0.235094	1	-0.0549132	0.0760081	0.470009	1	0.159044	0.0660021	0.0159663	1	4.62278	7.20426	0.521085	1	-0.0931357	0.0634642	0.142232	1	0.3635	0.116384	0.00178845	0.373382	0.113604	0.0551984	0.0395805	1	2171.08	1093.56	0.0496897	1	1.89982	0.974204	0.052973	1	335.565	712.39	0.638422	1	-1.76512	0.927558	0.0588899	1	1226.05	545.64	0.0266931	1	8.09862	4.35658	0.0652164	1	0.373382
SPN	OID41857	0	0.896856	0.588731	0.127666	1	-0.0043034	0.0215455	0.841688	1	0.0112359	0.0229952	0.625429	1	0.919125	0.548254	0.0944565	1	0.44629	0.774951	0.565018	1	0.758427	0.586162	0.196473	1	-0.452768	0.507577	0.372934	1	0.970697	1.40373	0.48967	1	0.522435	0.736342	0.478601	1	4.73229	1.73119	0.00659156	0.851322	6.16635	1.95831	0.00178794	0.373382	0.0429073	0.039313	0.27577	1	0.115032	0.0786027	0.14334	1	-0.115999	0.0824075	0.159242	1	0.040447	0.0726354	0.577629	1	3.7348	7.84895	0.634192	1	-0.1707	0.0678879	0.011922	1	0.149255	0.129286	0.248314	1	0.0649523	0.0614685	0.29066	1	-474.557	1255.22	0.706123	1	0.163361	1.11196	0.883388	1	146.546	808.436	0.856423	1	-0.0853383	1.05721	0.935766	1	-141.476	628.434	0.822305	1	-1.05754	4.99843	0.832746	1	0.373382
GPATCH1	OID42529	0	0.349695	0.421563	0.40681	1	-0.0288156	0.0142646	0.0433749	1	-0.00495826	0.0152505	0.745315	1	-0.0508168	0.383887	0.894761	1	-0.237712	0.542708	0.661632	1	-0.11368	0.410434	0.781954	1	-0.208311	0.355224	0.557954	1	0.210987	0.962222	0.826572	1	-0.835396	0.481633	0.0842125	1	0.439295	1.17344	0.708417	1	-0.576224	1.3321	0.665667	1	0.0186077	0.0279109	0.505377	1	0.133238	0.0539361	0.0135001	1	0.0466057	0.0570086	0.413631	1	0.114868	0.0502606	0.0222864	1	4.28218	6.92919	0.53658	1	-0.00914791	0.0458671	0.841916	1	0.216369	0.104286	0.0380091	1	0.0408741	0.0397661	0.304015	1	3193.87	999.648	0.00179443	0.374263	2.17814	0.888673	0.0153316	1	1752.81	644.154	0.007322	0.909579	-2.05062	0.845038	0.0163556	1	1508	499.445	0.00312344	0.533507	8.96967	3.99536	0.0263154	1	0.374263
DOCK9	OID42385	0	-0.0867684	0.243347	0.721419	1	-0.0169801	0.00993877	0.0875495	1	-0.013427	0.00985025	0.173735	1	-0.316403	0.240744	0.18958	1	-0.979057	0.331912	0.00339146	0.560972	-0.534181	0.254828	0.036754	1	-0.682789	0.217015	0.00179729	0.374623	-0.833896	0.615674	0.176462	1	-0.191827	0.358047	0.592436	1	0.0738038	0.800675	0.926607	1	-0.847728	0.917253	0.355975	1	-0.0174934	0.0158804	0.271339	1	-0.0233213	0.0342694	0.496171	1	0.0201696	0.0352374	0.567057	1	0.00600414	0.030607	0.844478	1	-1.47743	3.19361	0.643637	1	0.0368108	0.0309575	0.234411	1	0.0191631	0.0520854	0.712935	1	-0.0193804	0.033077	0.557931	1	-348.592	491.776	0.479635	1	-0.513503	0.422607	0.226124	1	310.032	310.569	0.319762	1	0.498204	0.401265	0.216207	1	-180.318	246.078	0.46496	1	-1.5847	1.92888	0.4126	1	0.374623
AIF1L	OID43348	0	0.462084	0.50239	0.357693	1	-0.0159277	0.0195096	0.41427	1	0.0348799	0.0200142	0.0822285	1	0.0988555	0.485365	0.838716	1	0.816113	0.677762	0.229284	1	0.338865	0.516273	0.511978	1	0.733539	0.444285	0.0995498	1	1.84777	1.23409	0.135147	1	-0.82194	0.682413	0.229232	1	4.00312	1.55835	0.0105872	1	3.01891	1.79063	0.0926339	1	-0.0170272	0.0332402	0.608773	1	0.0257119	0.0690988	0.709815	1	-0.102733	0.0717899	0.152425	1	-0.000219	0.0625445	0.997206	1	9.40631	6.60169	0.154205	1	-0.0969183	0.0612237	0.113417	1	0.17311	0.104201	0.0966498	1	0.14028	0.0603969	0.0201985	1	3104.62	977.688	0.00179816	0.374757	1.47915	0.819316	0.0729478	1	1800.19	603.566	0.00332927	0.554949	-1.3056	0.777453	0.0950934	1	1434.81	491.515	0.00402105	0.624918	6.98253	3.83423	0.0704851	1	0.374757
TREML2	OID45290	0	0.377881	0.808177	0.640091	1	-0.0093976	0.0288362	0.744504	1	0.0217626	0.030483	0.475778	1	0.241966	0.748734	0.746747	1	0.605445	1.05618	0.566817	1	0.36091	0.799732	0.652037	1	0.345042	0.691952	0.618313	1	0.33527	1.90526	0.860416	1	-0.632603	0.98794	0.522533	1	4.5551	2.35602	0.0540737	1	4.11006	2.6813	0.126321	1	0.0227684	0.0542887	0.675163	1	0.189763	0.10678	0.0755453	1	-0.168891	0.112386	0.132898	1	0.0777332	0.0992902	0.433692	1	2.74749	10.3924	0.791491	1	-0.215718	0.0922477	0.019363	1	0.170421	0.172686	0.323698	1	-0.0115098	0.0803203	0.886054	1	3522.28	1700.15	0.0404006	1	4.47249	1.46015	0.0025753	0.4721	-732.189	1089.92	0.502859	1	-4.39694	1.38503	0.00180195	0.37514	1778.3	849.066	0.0383111	1	10.7082	6.73633	0.114091	1	0.37514
UBAC1	OID44371	0	0.731232	1.05835	0.489617	1	-0.0309478	0.0373224	0.406991	1	0.0434308	0.0405169	0.284581	1	2.01355	0.973938	0.0393874	1	1.07379	1.38251	0.437826	1	1.70487	1.04312	0.10302	1	-0.968346	0.904566	0.285087	1	3.0621	2.46776	0.215506	1	2.13034	1.23998	0.0871255	1	6.24409	3.02415	0.0398094	1	10.7351	3.40848	0.0018033	0.37527	0.191201	0.0706112	0.00707652	0.889334	0.28601	0.13831	0.0386508	1	-0.0955614	0.146961	0.51553	1	0.217559	0.129331	0.092531	1	12.7801	15.036	0.395345	1	-0.244174	0.117744	0.0381	1	-0.0182993	0.246684	0.940866	1	0.0600614	0.102364	0.557376	1	2591.43	2259.75	0.254519	1	1.87539	2.0403	0.359458	1	1760.14	1477.16	0.235743	1	-1.80062	1.94223	0.355332	1	1383.36	1128.09	0.223318	1	6.19723	9.1165	0.497908	1	0.37527
WNT7A	OID40716	0	0.325492	0.294253	0.268656	1	0.00210336	0.0101155	0.83528	1	0.000897397	0.0111351	0.935827	1	0.834456	0.265469	0.00181647	0.377169	0.856323	0.378852	0.0244165	1	0.843643	0.284547	0.00323828	0.545356	0.0257183	0.249959	0.91811	1	-0.56513	0.67895	0.405832	1	0.0227108	0.347725	0.947982	1	0.440602	0.841909	0.601146	1	0.967218	0.953962	0.311508	1	0.00413996	0.0199841	0.835993	1	0.0181529	0.038297	0.635498	1	0.00893328	0.0403592	0.824824	1	-0.0112726	0.0360057	0.754221	1	-1.19414	4.07515	0.769499	1	-0.000202066	0.0318071	0.994931	1	0.0241724	0.0666977	0.717041	1	0.0103436	0.0266712	0.69815	1	-99.07	638.327	0.876885	1	-0.56341	0.547256	0.30479	1	447.912	401.828	0.266723	1	0.535588	0.519619	0.304222	1	-68.7217	319.314	0.829911	1	-1.93784	2.4953	0.438578	1	0.377169
SKAP1	OID44250	0	0.644154	0.356809	0.0710249	1	0.00014493	0.0124955	0.990746	1	0.0269277	0.0132425	0.0428409	1	0.652252	0.328032	0.0475389	1	0.761843	0.465305	0.102439	1	0.690868	0.351079	0.0498562	1	0.0799983	0.305081	0.793306	1	0.413302	0.823884	0.616256	1	-0.0850312	0.41063	0.836146	1	1.34611	1.00384	0.181055	1	1.82065	1.13934	0.111217	1	0.0591882	0.0242278	0.0150174	1	0.127467	0.0465397	0.00616494	0.816375	0.0598462	0.0489988	0.221942	1	0.134438	0.0431261	0.00182503	0.378151	4.39558	4.19362	0.294566	1	-0.0214241	0.0391249	0.583978	1	0.113604	0.0698129	0.103681	1	0.043785	0.0339512	0.197174	1	2792.32	903.399	0.00236392	0.44651	1.83045	0.769573	0.0185745	1	1250.91	572.357	0.030316	1	-1.69247	0.730682	0.0218262	1	1424.04	451.059	0.00191502	0.390867	9.48175	3.51872	0.00780342	0.946022	0.378151
RFFL	OID43008	0	1.00079	0.754165	0.184505	1	0.00533719	0.0268452	0.842408	1	0.0302714	0.0292311	0.301147	1	0.458257	0.703944	0.515448	1	0.471093	0.992981	0.635466	1	0.466504	0.751856	0.535316	1	-0.0367253	0.650612	0.955015	1	5.48375	1.74611	0.00182745	0.378467	-1.18153	0.90964	0.195163	1	4.52127	2.17636	0.0385741	1	5.58853	2.47066	0.0243961	1	0.0684753	0.0503675	0.174784	1	0.0450259	0.100158	0.653037	1	-0.197871	0.10573	0.0612791	1	0.0560665	0.0928531	0.545963	1	-6.20896	10.7065	0.561967	1	-0.156616	0.0869786	0.0717625	1	0.18646	0.175448	0.287888	1	0.130664	0.0752023	0.0822996	1	2656.4	1657.94	0.111771	1	3.14246	1.45066	0.0317834	1	-586.599	1072.48	0.585252	1	-2.95522	1.3793	0.0336662	1	1383.46	828.474	0.0975882	1	9.4776	6.58146	0.151999	1	0.378467
C22orf31	OID40893	0	0.177388	0.34447	0.606582	1	-0.00572	0.012553	0.648629	1	-0.0417964	0.0133105	0.00182979	0.37884	-0.318694	0.321684	0.322447	1	-0.343929	0.453264	0.448438	1	-0.323576	0.343385	0.346615	1	-0.0596317	0.297346	0.841158	1	-1.18899	0.819541	0.147668	1	0.0298833	0.430906	0.94476	1	1.72498	1.01593	0.0904347	1	1.2486	1.1606	0.282775	1	0.00407194	0.0229815	0.859458	1	0.0682871	0.0458208	0.136143	1	0.00498421	0.0480976	0.917465	1	0.0246342	0.0422998	0.560316	1	-2.45611	4.86881	0.613939	1	-0.0279629	0.0396809	0.481001	1	0.0131234	0.0755737	0.86214	1	-0.0751688	0.0357669	0.0355857	1	-571.181	660.898	0.393173	1	-0.869651	0.668163	0.195906	1	-354.79	447.956	0.432367	1	0.853239	0.639392	0.184726	1	-176.314	329.423	0.595802	1	-1.82312	2.79605	0.516983	1	0.37884
CMYA5	OID43545	0	0.397979	0.278908	0.153603	1	0.0133683	0.0102819	0.193538	1	-0.00569594	0.011171	0.610453	1	-0.347406	0.263942	0.188872	1	-0.168848	0.372085	0.650231	1	-0.291468	0.281832	0.301686	1	0.164473	0.243919	0.500521	1	-1.13975	0.670133	0.0898029	1	-0.187221	0.35695	0.600328	1	-1.1653	0.841056	0.166772	1	-2.11712	0.956118	0.0274549	1	-0.0508114	0.0184007	0.00603276	0.805926	-0.0134992	0.0378217	0.721155	1	0.10152	0.0390969	0.00941479	1	0.0543336	0.0344723	0.114991	1	-0.0239215	3.9254	0.995138	1	0.100486	0.0322444	0.00183077	0.378967	0.144705	0.0629629	0.0215468	1	0.00652763	0.029389	0.824227	1	-69.3225	566.4	0.902825	1	-0.81276	0.494604	0.102311	1	895.807	357.291	0.0134145	1	0.786694	0.470029	0.096149	1	-33.2342	283.24	0.90682	1	-2.79406	2.24949	0.216336	1	0.378967
CNTRL	OID42311	0	0.846928	0.3983	0.0334736	1	-0.0015497	0.0135815	0.909155	1	0.0138412	0.0148499	0.35208	1	0.88112	0.360344	0.0149861	1	0.668856	0.51426	0.194256	1	0.811589	0.386737	0.0365874	1	-0.226411	0.336713	0.501787	1	0.817735	0.909126	0.369117	1	-0.0824097	0.4459	0.853557	1	1.35466	1.09793	0.218421	1	1.9178	1.24445	0.12456	1	0.0192027	0.0272235	0.481008	1	0.0998116	0.0512363	0.0514074	1	0.00367442	0.0548805	0.946619	1	0.149335	0.0479259	0.00183345	0.379213	2.04146	5.29538	0.699855	1	-0.0403498	0.0435171	0.353814	1	0.0358157	0.0850121	0.673535	1	0.0450477	0.0363511	0.215257	1	1926.94	988.296	0.0535182	1	1.59798	0.863577	0.066104	1	626.671	640.129	0.329165	1	-1.46568	0.821174	0.0761803	1	956.817	494.643	0.0553968	1	7.67658	3.90561	0.0512216	1	0.379213
HCFC2	OID42552	0	-0.0319504	0.319322	0.920299	1	0.0111027	0.0115006	0.334341	1	-0.0117197	0.0124107	0.345663	1	0.313398	0.29886	0.294994	1	0.547096	0.420623	0.194134	1	0.392926	0.318839	0.218556	1	0.213004	0.27596	0.440663	1	-0.581396	0.768763	0.449948	1	0.34457	0.395319	0.38416	1	-0.0136045	0.939511	0.988455	1	0.0454818	1.0704	0.966133	1	-0.00981654	0.0213523	0.645962	1	0.0707521	0.0423055	0.0944437	1	0.136262	0.0437728	0.00185237	0.382072	0.0966128	0.0388933	0.0129898	1	1.70857	3.8838	0.659993	1	0.075051	0.0363242	0.0388149	1	0.0976097	0.0627926	0.12007	1	-0.0393073	0.0332572	0.237237	1	-33.0344	597.009	0.956009	1	0.0703073	0.546766	0.897856	1	-323.157	386.495	0.405059	1	-0.0576999	0.520702	0.911911	1	21.6795	298.185	0.94222	1	1.03846	2.40763	0.667029	1	0.382072
RALBP1	OID40544	0	0.665628	0.307796	0.030575	1	0.00315552	0.010929	0.772789	1	0.00511362	0.0119486	0.668955	1	0.531988	0.284656	0.0624082	1	0.804937	0.401286	0.0455677	1	0.624771	0.303768	0.040389	1	0.263606	0.263775	0.318256	1	1.17247	0.71668	0.102718	1	-1.14841	0.365193	0.00185748	0.382821	2.26772	0.880389	0.0104519	1	1.42904	1.00902	0.157683	1	0.00159636	0.0207066	0.938589	1	0.0600376	0.0408609	0.141747	1	-0.03854	0.0429264	0.369284	1	0.0419881	0.0376006	0.264128	1	1.67182	4.39357	0.703563	1	-0.0403925	0.0354051	0.253925	1	0.124055	0.0721939	0.0857312	1	0.0126801	0.0316415	0.68861	1	960.405	703.608	0.174665	1	0.930947	0.614699	0.131886	1	-214.038	451.274	0.63599	1	-0.841187	0.584552	0.152099	1	474.976	352.442	0.180131	1	3.58748	2.77927	0.198764	1	0.382821
ITPA	OID42641	0	0.514187	0.245119	0.0359313	1	0.00621314	0.00884564	0.482433	1	0.0133404	0.00956475	0.164022	1	0.246064	0.228274	0.281753	1	0.14225	0.322678	0.659578	1	0.212097	0.244032	0.385322	1	-0.111589	0.211279	0.597702	1	-0.122286	0.576316	0.832084	1	0.18026	0.297637	0.545261	1	2.08385	0.702446	0.00323732	0.545306	2.50544	0.798722	0.00186722	0.384127	0.0140899	0.0165492	0.395081	1	-0.0204681	0.0324068	0.527649	1	-0.0774271	0.0341619	0.0234224	1	0.0354839	0.0300674	0.237943	1	-0.708222	3.63018	0.84532	1	-0.0652273	0.0276614	0.0183707	1	0.0322323	0.0604094	0.593643	1	-0.00801127	0.0265606	0.76294	1	440.377	553.343	0.427971	1	0.612474	0.488796	0.21207	1	96.2284	356.85	0.787861	1	-0.593006	0.464842	0.203934	1	278.824	277.073	0.316612	1	1.86616	2.2029	0.398427	1	0.384127
GKAP1	OID40267	0	0.380492	0.330624	0.249803	1	0.0051565	0.0112315	0.646154	1	0.00902576	0.012278	0.462842	1	0.31479	0.299446	0.293855	1	0.456621	0.423765	0.281952	1	0.364643	0.320245	0.255605	1	0.122513	0.277532	0.659164	1	0.9486	0.75051	0.20714	1	-0.0300536	0.374992	0.936195	1	0.38435	0.913941	0.674419	1	1.00619	1.03822	0.33333	1	0.0395412	0.0219058	0.0718506	1	0.123505	0.0419363	0.00322893	0.544656	0.0162558	0.0448954	0.71729	1	0.121915	0.0392046	0.00187269	0.384892	0.508603	4.05247	0.900124	1	-0.0354642	0.0361632	0.326755	1	0.108541	0.0675015	0.10784	1	0.0159401	0.0307517	0.604215	1	727.091	699.534	0.301812	1	0.51544	0.643741	0.424593	1	292.943	460.371	0.525927	1	-0.465917	0.613291	0.448624	1	435.525	349.013	0.215799	1	3.33593	2.84515	0.243374	1	0.384892
TRIP13	OID41956	0	0.253616	0.174367	0.145809	1	0.00301585	0.00589239	0.608777	1	0.00406837	0.00654928	0.534991	1	-0.128265	0.157453	0.415873	1	-0.0927124	0.223631	0.678715	1	-0.11795	0.168684	0.484888	1	0.0524706	0.146133	0.719784	1	0.19962	0.39687	0.615339	1	0.121998	0.194416	0.531018	1	0.190196	0.478327	0.691242	1	0.206943	0.542773	0.703327	1	0.0105213	0.0118917	0.37684	1	0.00700272	0.0224966	0.755588	1	-0.0477548	0.0237829	0.0446483	1	0.0087309	0.021464	0.684177	1	4.14493	2.45734	0.0916504	1	-0.0573069	0.0184434	0.00188881	0.387212	0.0609305	0.0407361	0.134722	1	-0.00783619	0.0155955	0.61534	1	775.091	300.5	0.015883	1	0.444086	0.3346	0.187718	1	-233.01	226.946	0.310469	1	-0.396714	0.321454	0.22004	1	400.746	150.072	0.0126992	1	2.35422	1.36575	0.0914715	1	0.387212
EFHD2	OID43657	0	1.56804	0.504757	0.00189298	0.38781	0.0135715	0.0178368	0.446735	1	0.0318308	0.0194792	0.103301	1	0.734172	0.468703	0.118146	1	0.341142	0.665446	0.608506	1	0.604267	0.50211	0.229589	1	-0.410179	0.434979	0.346331	1	0.608128	1.18052	0.606809	1	-0.226834	0.58589	0.699027	1	2.89173	1.43354	0.0446689	1	2.35324	1.62354	0.148398	1	-0.0192759	0.034534	0.577053	1	0.109679	0.0667523	0.100366	1	-0.0117408	0.0703023	0.867367	1	0.139391	0.0621503	0.024909	1	6.4957	6.38144	0.308723	1	-0.0612223	0.0560315	0.274552	1	0.128631	0.104306	0.217495	1	0.0699376	0.0476366	0.142064	1	3047.15	1054.29	0.00480101	0.698148	1.91263	0.967749	0.0498658	1	1146.86	712.138	0.10946	1	-1.76702	0.921113	0.0568705	1	1505.47	528.259	0.00538514	0.750079	9.43014	4.3149	0.0305521	1	0.38781
UBE2Z	OID43260	0	0.178555	0.38557	0.643296	1	0.00633992	0.014069	0.652255	1	0.00581156	0.0152909	0.704125	1	0.440696	0.363516	0.22613	1	0.228827	0.512739	0.655639	1	0.373828	0.388238	0.336204	1	-0.21418	0.336031	0.52425	1	0.279084	0.916822	0.760991	1	0.221621	0.476171	0.642003	1	3.51023	1.12085	0.0018927	0.38781	3.54725	1.2767	0.00578061	0.784281	-0.00401648	0.0257703	0.876228	1	0.0303236	0.0517913	0.558215	1	-0.105453	0.053983	0.0507673	1	0.0200686	0.0474587	0.672394	1	7.58864	4.9739	0.127086	1	-0.11368	0.0439144	0.00963483	1	0.128544	0.0827069	0.120133	1	-0.0201521	0.040898	0.622195	1	507.35	696.156	0.469146	1	0.588522	0.666819	0.379095	1	-418.707	463.344	0.36919	1	-0.56469	0.636525	0.376582	1	273.295	347.108	0.4344	1	1.90932	2.8718	0.50794	1	0.38781
CFAP299	OID41001	0	-0.627069	0.429191	0.144003	1	0.0198585	0.0154902	0.199842	1	0.00951699	0.0167119	0.569422	1	-0.0281332	0.401278	0.944143	1	-0.388647	0.565197	0.492093	1	-0.147585	0.428385	0.730646	1	-0.352209	0.37018	0.341966	1	-1.45666	1.01835	0.153449	1	-0.126541	0.526327	0.810195	1	-0.979218	1.25797	0.436904	1	-0.164932	1.43395	0.908503	1	0.00403423	0.0287209	0.888368	1	0.104953	0.0572109	0.0665812	1	0.0554687	0.0602146	0.356955	1	0.0548611	0.0530533	0.301101	1	6.27756	4.86042	0.196507	1	0.0278569	0.0491932	0.571206	1	0.151709	0.0815647	0.0628881	1	0.131053	0.0421941	0.0018966	0.388097	353.775	711.018	0.620145	1	0.428355	0.649454	0.510533	1	897.196	452.744	0.0503243	1	-0.376629	0.618381	0.543383	1	119.732	355.111	0.736872	1	0.321245	2.8699	0.911066	1	0.388097
SESTD1	OID41786	0	0.598742	0.347609	0.0849863	1	-0.004942	0.0124421	0.691221	1	0.00587252	0.0134298	0.66221	1	0.348354	0.322599	0.280914	1	0.490468	0.455838	0.282624	1	0.394377	0.344764	0.253391	1	0.138355	0.298867	0.643682	1	0.789897	0.817231	0.334431	1	-0.398044	0.418456	0.342408	1	1.16233	1.00688	0.24923	1	1.07496	1.1455	0.348769	1	0.013167	0.0233299	0.572823	1	-0.0263288	0.0461568	0.568393	1	-0.148794	0.0479096	0.00189818	0.388325	-0.0029108	0.0429043	0.945909	1	2.53833	5.2147	0.626425	1	-0.114014	0.0393789	0.00378788	0.600462	0.0548247	0.0873757	0.530358	1	-0.0288825	0.0346768	0.404897	1	941.43	760.46	0.220704	1	1.2291	0.720672	0.0905174	1	-1260.96	453.522	0.00848214	0.996414	-1.14468	0.688461	0.0987287	1	518.617	378.342	0.175789	1	2.67581	3.14671	0.397405	1	0.388325
VPS37A	OID44395	0	0.990534	0.368903	0.0072513	0.902988	-0.0051167	0.0134414	0.703452	1	0.0278952	0.0142804	0.0516008	1	0.778827	0.345953	0.0249377	1	0.655743	0.490157	0.181738	1	0.734452	0.370097	0.0479115	1	-0.108786	0.321852	0.735547	1	1.30636	0.877078	0.137237	1	-0.481693	0.453036	0.288678	1	3.3783	1.07914	0.00190469	0.389326	3.05108	1.23078	0.0136991	1	0.0197823	0.0250099	0.429446	1	-0.00825768	0.0495227	0.86757	1	-0.152926	0.0515244	0.00299704	0.520037	-0.0055763	0.0457819	0.903055	1	9.01146	4.86394	0.0639243	1	-0.12783	0.0428648	0.00286219	0.506394	0.160606	0.0789313	0.041875	1	0.0686943	0.0377968	0.069146	1	2234.59	741.891	0.0034681	0.56924	2.06197	0.681537	0.00291369	0.510985	594.996	506.06	0.241861	1	-1.93998	0.649325	0.00327061	0.548699	1152.55	371.468	0.00262835	0.478379	8.54853	3.03781	0.00567307	0.775124	0.389326
TMCO5A	OID43197	0	1.29675	0.41774	0.00190791	0.389841	0.00417871	0.0153347	0.785237	1	0.0384684	0.016102	0.0174215	1	0.792474	0.389521	0.042584	1	0.874324	0.550097	0.112781	1	0.816516	0.415997	0.0503838	1	0.114676	0.361746	0.751408	1	0.0274279	0.997091	0.978069	1	0.136893	0.527307	0.795343	1	2.23199	1.23732	0.0721086	1	2.3949	1.41271	0.0909224	1	0.0137329	0.0283622	0.628522	1	-0.0640863	0.0557833	0.250621	1	-0.163488	0.057878	0.00473242	0.692415	-0.0411173	0.0517092	0.426519	1	6.74195	4.90244	0.169062	1	-0.138659	0.0475249	0.00352732	0.57534	0.0825743	0.0809404	0.30764	1	0.0602942	0.0454164	0.184315	1	2099.5	850.828	0.0146894	1	1.81784	0.714685	0.0119336	1	243.66	540.855	0.652958	1	-1.75154	0.677298	0.0106116	1	985.163	426.854	0.0223206	1	6.17273	3.31798	0.0646783	1	0.389841
EPB41L4A	OID41164	0	-0.240019	0.347506	0.489761	1	-0.0394174	0.0127029	0.00191558	0.390933	-0.00930402	0.0134406	0.489251	1	0.105109	0.329293	0.749749	1	0.274186	0.46291	0.553984	1	0.157468	0.351185	0.654118	1	0.202492	0.303487	0.505024	1	-0.501418	0.832596	0.547378	1	-0.030341	0.440936	0.945187	1	-2.15589	1.03051	0.0371582	1	-2.69334	1.17452	0.0224411	1	-0.0123364	0.023161	0.594595	1	-0.0230128	0.0466409	0.621728	1	-0.0135377	0.0486944	0.781001	1	-0.0499473	0.042764	0.242817	1	-11.5578	4.32556	0.00754044	0.927506	-0.0184376	0.04042	0.648282	1	0.037038	0.0742263	0.617788	1	-0.0255054	0.037697	0.498666	1	-250.787	686.144	0.715488	1	-0.315701	0.611596	0.606444	1	455.59	436.981	0.299322	1	0.303731	0.58153	0.602193	1	-130.692	342.868	0.703866	1	-0.844563	2.73803	0.758204	1	0.390933
NEK4	OID41538	0	0.719415	0.329454	0.0289873	1	0.00201595	0.0117279	0.863521	1	-0.00202187	0.0125767	0.872386	1	0.00568609	0.306838	0.985225	1	-0.114622	0.433672	0.791689	1	-0.0379296	0.328025	0.908008	1	-0.122703	0.283832	0.665771	1	0.479703	0.768948	0.533145	1	0.640617	0.387906	0.09994	1	2.86591	0.933813	0.00234409	0.444163	3.32055	1.06058	0.00191681	0.391136	0.00316544	0.0222762	0.887076	1	-0.0156278	0.0435236	0.719547	1	-0.120465	0.0453191	0.00785729	0.950128	0.00579518	0.0405252	0.886289	1	-1.48891	4.42085	0.736274	1	-0.101816	0.0364115	0.00516964	0.730687	0.00087469	0.0723407	0.990353	1	0.0134361	0.0332687	0.686311	1	1605.02	675.015	0.0215747	1	1.19057	0.665734	0.0759941	1	228.361	484.205	0.638262	1	-1.10131	0.636013	0.0855837	1	799.278	338.499	0.0223442	1	3.88624	2.91494	0.185835	1	0.391136
FKBP4	OID43717	0	1.78503	0.725457	0.0138722	1	0.00957229	0.0257468	0.710052	1	0.0423545	0.0276209	0.12619	1	1.31413	0.665443	0.0490396	1	0.534992	0.945517	0.571857	1	1.05339	0.713209	0.140534	1	-0.792032	0.617614	0.200514	1	1.69276	1.69894	0.319767	1	0.696248	0.856057	0.416855	1	5.43379	2.0626	0.00887256	1	5.46257	2.34496	0.0205177	1	0.0101255	0.0491631	0.836934	1	0.0618669	0.095732	0.518117	1	-0.241577	0.100555	0.0162864	1	0.0774471	0.0892014	0.38527	1	13.3103	9.95936	0.1814	1	-0.250514	0.0807518	0.00192041	0.39168	0.271336	0.161752	0.0934484	1	-0.0262946	0.0704562	0.708996	1	3697.83	1530.06	0.0176483	1	2.87058	1.37105	0.0379502	1	303.555	1027.86	0.768197	1	-2.72114	1.30557	0.0387932	1	1913.75	763.188	0.0139408	1	13.1465	6.21267	0.0362226	1	0.39168
POLR3D	OID41643	0	1.39312	0.589487	0.0181147	1	0.0257988	0.0205755	0.209892	1	0.00214491	0.0223383	0.92357	1	0.341456	0.542318	0.529351	1	0.572898	0.768556	0.456508	1	0.415315	0.580348	0.474691	1	0.25085	0.503278	0.618494	1	-1.2826	1.3668	0.34874	1	0.865605	0.680334	0.204594	1	5.14071	1.64121	0.00192626	0.392539	5.50229	1.87126	0.00356222	0.578728	0.0244836	0.0408458	0.54925	1	0.120649	0.0764759	0.114655	1	-0.111181	0.0811491	0.170662	1	0.11478	0.0720314	0.111055	1	4.29509	7.607	0.572331	1	-0.176613	0.0638727	0.00569088	0.776561	0.0020016	0.126322	0.987358	1	0.0996883	0.0563366	0.0768085	1	1948.16	1063.45	0.073387	1	1.7203	1.04962	0.103744	1	348.306	753.739	0.645317	1	-1.58102	1.00371	0.117652	1	1104.41	525.361	0.0411887	1	8.63379	4.44868	0.0560209	1	0.392539
GPSM3	OID40275	0	0.418912	0.245738	0.0882482	1	0.0043838	0.00876793	0.617088	1	0.00342247	0.00935609	0.714745	1	0.19211	0.22926	0.402578	1	0.463432	0.322688	0.151764	1	0.284684	0.244627	0.245248	1	0.267858	0.211449	0.206006	1	0.0384282	0.578227	0.947049	1	-0.289643	0.299402	0.33424	1	0.797032	0.714932	0.265758	1	0.848747	0.812458	0.29698	1	0.00752117	0.0164866	0.648506	1	0.0259349	0.0325805	0.426017	1	-0.102746	0.0340345	0.00253713	0.467655	-0.0160484	0.0301245	0.594216	1	-0.535101	3.11881	0.863774	1	-0.0887345	0.0286163	0.00192977	0.393074	-0.001488	0.051154	0.976794	1	0.0041726	0.0249858	0.867371	1	542.549	445.216	0.225912	1	0.561402	0.399514	0.161936	1	-40.3943	290.791	0.889734	1	-0.536787	0.379916	0.159649	1	262.251	223.013	0.242432	1	0.988713	1.795	0.58267	1	0.393074
MPHOSPH9	OID42770	0	0.79515	0.37676	0.0348156	1	-0.0032743	0.0132231	0.804428	1	0.0151167	0.014682	0.303983	1	0.793878	0.347249	0.0228032	1	1.20266	0.489715	0.0145049	1	0.934799	0.370544	0.0120551	1	0.389373	0.322159	0.227573	1	0.927112	0.876257	0.290776	1	-1.26568	0.439394	0.00433079	0.653573	3.32791	1.06433	0.00194004	0.394199	2.47932	1.21775	0.0426407	1	-0.0045886	0.0255439	0.857534	1	0.00467674	0.0495646	0.924826	1	-0.10639	0.0523084	0.0419614	1	0.0250775	0.046091	0.586382	1	5.99914	5.5812	0.282426	1	-0.062357	0.0434563	0.151305	1	0.178999	0.0917747	0.051127	1	0.051092	0.0374748	0.172766	1	1885.79	824.159	0.0247418	1	1.93466	0.751907	0.0110489	1	-137.491	550.894	0.80338	1	-1.83906	0.716142	0.0111857	1	964.639	411.942	0.0216438	1	5.98634	3.37056	0.0782447	1	0.394199
ATG13	OID40838	0	0.799507	0.355965	0.0247023	1	-0.0089559	0.0128803	0.486857	1	0.0259958	0.0143272	0.0704998	1	0.370954	0.334508	0.268146	1	0.733907	0.470994	0.119997	1	0.490656	0.356961	0.170073	1	0.350636	0.309033	0.257237	1	0.457878	0.854059	0.59221	1	-0.283498	0.43619	0.516337	1	0.925355	1.04694	0.377453	1	1.64501	1.18936	0.167641	1	0.0432156	0.0239133	0.0715185	1	0.0278042	0.0476514	0.559563	1	-0.101861	0.0497477	0.0406046	1	0.00550019	0.0446903	0.902049	1	5.63249	5.48749	0.304692	1	-0.123536	0.0398611	0.00194064	0.394273	0.0799916	0.0856651	0.350422	1	0.0447169	0.0360407	0.214703	1	610.171	629.817	0.33846	1	0.843776	0.61626	0.173803	1	321.801	437.49	0.465188	1	-0.802343	0.589667	0.176296	1	289.741	316.302	0.365129	1	2.19468	2.65158	0.410836	1	0.394273
HDAC6	OID41281	0	0.724905	0.31951	0.0232803	1	0.00962387	0.0114865	0.40212	1	0.0204703	0.0120638	0.090716	1	0.475642	0.293511	0.105982	1	0.256053	0.41651	0.539088	1	0.402875	0.314296	0.200705	1	-0.202659	0.272824	0.458064	1	0.224493	0.746499	0.763803	1	0.644806	0.374105	0.0860946	1	2.5711	0.906067	0.00485934	0.703321	2.8452	1.02789	0.00600235	0.803269	-0.00577103	0.021485	0.788377	1	-0.022873	0.0420385	0.586374	1	-0.133748	0.0439647	0.00234885	0.444715	-0.0122126	0.0391836	0.755286	1	1.95329	4.66025	0.675115	1	-0.109726	0.0354069	0.00194177	0.394408	0.0916259	0.0767721	0.232682	1	0.0198476	0.0313062	0.526092	1	1204.1	856.31	0.163728	1	1.43951	0.770107	0.0636318	1	685.915	563.561	0.226285	1	-1.36905	0.733894	0.0641249	1	689.593	428.286	0.111438	1	5.34023	3.45724	0.125245	1	0.394408
IFNGR2	OID43834	0	0.33986	0.430529	0.429877	1	0.0566209	0.018274	0.00194546	0.394911	0.0505337	0.0182054	0.00585012	0.790074	0.845721	0.4312	0.0506782	1	0.454488	0.600796	0.44992	1	0.715953	0.458076	0.119027	1	-0.386529	0.394687	0.328182	1	1.13397	1.11417	0.309564	1	0.0956636	0.673315	0.887096	1	2.12081	1.46506	0.148663	1	4.77889	1.67229	0.00452897	0.67255	0.0816037	0.0278013	0.00353376	0.576111	0.180014	0.0614146	0.00337725	0.559648	0.0277198	0.0632493	0.661196	1	0.0884339	0.0544163	0.104133	1	7.98195	5.73424	0.163928	1	-0.0530502	0.0569274	0.351393	1	-0.0863053	0.0899464	0.337297	1	0.0644122	0.0658125	0.327718	1	437.071	969.448	0.652725	1	0.379874	0.783948	0.628701	1	-329.364	596.029	0.581361	1	-0.328699	0.742097	0.658464	1	257.773	485.127	0.595928	1	1.82929	3.69173	0.620952	1	0.394911
RNASE1	OID45406	0	0.231375	0.620512	0.70924	1	0.0245079	0.0229345	0.285249	1	0.074496	0.0238675	0.00194919	0.395342	0.202869	0.588379	0.730434	1	0.350941	0.826532	0.671364	1	0.242209	0.627316	0.699629	1	0.222965	0.54205	0.681049	1	-2.11915	1.48797	0.155207	1	-0.83461	0.791959	0.292809	1	0.442776	1.86516	0.81249	1	1.47465	2.12419	0.488011	1	-0.0101052	0.0417751	0.808992	1	0.213182	0.0833695	0.0105556	1	0.0949165	0.087254	0.276675	1	0.133996	0.0761695	0.0785465	1	16.2464	6.96173	0.0196129	1	0.0243691	0.0729344	0.738286	1	0.208034	0.117736	0.0772356	1	0.116152	0.0692135	0.0933141	1	3904.38	1323.13	0.00364925	0.586795	3.12217	1.09407	0.00490931	0.708055	1058.96	837.129	0.207751	1	-2.93112	1.03776	0.00535615	0.747467	1933.52	662.547	0.00403051	0.625791	14.0113	5.08733	0.00657899	0.850483	0.395342
DBN1	OID43592	0	1.09766	0.586922	0.0614559	1	0.00942174	0.0209038	0.652192	1	0.0357493	0.0223056	0.10997	1	1.21489	0.540979	0.0253114	1	0.822723	0.768655	0.285151	1	1.08099	0.579624	0.0629661	1	-0.412072	0.503121	0.413297	1	1.42184	1.37132	0.300531	1	-0.529756	0.699244	0.449412	1	5.2086	1.6666	0.00194876	0.395342	3.61701	1.90618	0.0587276	1	-0.0329868	0.0397623	0.407282	1	-0.0665007	0.0772012	0.38902	1	-0.239708	0.0806453	0.00295506	0.515294	0.00905346	0.0721958	0.900206	1	9.44652	7.33578	0.197839	1	-0.186635	0.0650876	0.00413801	0.635974	0.107015	0.119422	0.370194	1	0.105768	0.0580996	0.0686897	1	3062.31	1117.57	0.00774765	0.941976	2.79925	1.04362	0.00816441	0.972248	319.265	771.001	0.679564	1	-2.60425	0.996123	0.00986183	1	1514.94	558.903	0.008405	0.989983	11.7122	4.55615	0.0115962	1	0.395342
DPEP1	OID43630	0	-0.504529	0.559276	0.366998	1	-0.0620654	0.0232857	0.00768983	0.938524	-0.0606849	0.0232838	0.00958167	1	-0.851688	0.554653	0.125576	1	-1.71626	0.767178	0.0259521	1	-1.14275	0.587112	0.0524372	1	-0.857818	0.506638	0.0913964	1	-0.64394	1.43962	0.654953	1	1.30034	0.849219	0.126543	1	-2.04191	1.87996	0.278149	1	-1.33684	2.16216	0.536774	1	-0.0630544	0.0364266	0.0842573	1	-0.0261762	0.080356	0.744612	1	0.136302	0.0812322	0.0933606	1	0.011931	0.0705737	0.865751	1	-11.2078	7.37885	0.128787	1	0.153073	0.0726016	0.0349967	1	-0.031723	0.120027	0.79155	1	-0.238771	0.079334	0.00261508	0.47676	-3150.12	1239.47	0.0119947	1	-3.21265	1.01981	0.00195404	0.395943	-1239.6	778.587	0.113346	1	3.02281	0.967516	0.00212376	0.416656	-1605.74	619.88	0.0104773	1	-13.7032	4.73035	0.00430518	0.650645	0.395943
IRF2BPL	OID41344	0	1.13838	0.375816	0.00245296	0.457819	0.0184496	0.0142558	0.195602	1	0.046143	0.0147885	0.00195462	0.395975	0.261675	0.363007	0.471427	1	0.0115159	0.509564	0.981981	1	0.181339	0.386938	0.639577	1	-0.270606	0.33401	0.418333	1	0.202176	0.920963	0.826356	1	0.949914	0.488412	0.0527306	1	-0.231532	1.15738	0.841556	1	0.748803	1.3202	0.570941	1	-0.0233246	0.0250395	0.352175	1	0.0827388	0.0514032	0.107484	1	-0.0731993	0.0534922	0.171183	1	-0.014658	0.0473753	0.757016	1	4.23559	4.21145	0.314545	1	-0.109695	0.0448302	0.014409	1	0.0359357	0.0688437	0.601678	1	0.0200293	0.0426209	0.638397	1	488.13	702.365	0.488134	1	0.557408	0.593555	0.349107	1	79.4135	440.753	0.857244	1	-0.525203	0.563095	0.352391	1	286.167	351.209	0.416466	1	3.15473	2.71945	0.247765	1	0.395975
FMNL3	OID41214	0	0.493097	0.307934	0.109309	1	0.00519358	0.0110547	0.638492	1	0.0128555	0.0117905	0.2764	1	0.388223	0.280521	0.16722	1	0.10423	0.397824	0.793466	1	0.292491	0.300387	0.330834	1	-0.275665	0.260079	0.289875	1	0.439888	0.715442	0.539061	1	0.00477174	0.364118	0.989555	1	1.93906	0.874169	0.0272905	1	2.45766	0.993469	0.0139239	1	0.00182876	0.0209178	0.930378	1	0.00311359	0.0403708	0.938524	1	-0.13016	0.0420275	0.00195481	0.395975	0.00640991	0.0377393	0.86513	1	3.68331	4.75012	0.438094	1	-0.104646	0.0341345	0.0021717	0.422853	0.0998909	0.0762309	0.19007	1	0.0298059	0.0305644	0.32947	1	1838.77	725.705	0.0125452	1	1.70219	0.634038	0.00802548	0.962543	68.8542	473.96	0.88469	1	-1.6296	0.602125	0.00753997	0.927506	1003.4	360.06	0.00620363	0.81998	7.36737	2.86547	0.0111202	1	0.395975
TBL1X	OID43164	0	0.942634	0.373153	0.0115326	1	0.00340632	0.013544	0.801427	1	0.0177513	0.0146104	0.225237	1	0.531804	0.347949	0.127248	1	0.428222	0.492171	0.384805	1	0.494811	0.372028	0.184299	1	-0.0807334	0.322783	0.802632	1	1.58169	0.884074	0.0744321	1	0.144083	0.458036	0.753341	1	2.88328	1.08898	0.00850186	0.997683	3.13326	1.23874	0.0119089	1	0.00336075	0.0251732	0.893864	1	-0.0342246	0.0498552	0.49241	1	-0.16051	0.0518316	0.00195647	0.396148	-0.0124518	0.0462269	0.787651	1	3.07546	5.33258	0.564122	1	-0.129164	0.0424108	0.00232265	0.441567	0.108127	0.0861971	0.209693	1	0.0155371	0.0384969	0.686512	1	1749.78	814.444	0.0344256	1	1.53253	0.737832	0.0394551	1	-276.365	541.426	0.610653	1	-1.44084	0.702492	0.0419406	1	890.681	407.275	0.0313827	1	5.70398	3.30949	0.0872068	1	0.396148
AMBN	OID42111	0	-0.538349	0.217088	0.013143	1	-0.0037221	0.00831799	0.654529	1	-0.0268933	0.00862175	0.00195897	0.396282	0.158713	0.209639	0.44946	1	-0.0511382	0.293757	0.861891	1	0.0857067	0.223317	0.701343	1	-0.20433	0.192595	0.289382	1	-0.672174	0.532004	0.207184	1	0.342365	0.290618	0.239622	1	-0.702732	0.674349	0.298043	1	-0.0334967	0.771355	0.965386	1	0.0293805	0.0147379	0.0469121	1	0.0223502	0.0299612	0.455685	1	0.0453968	0.0308536	0.141193	1	0.0347287	0.0270649	0.199435	1	-2.97298	2.81835	0.291487	1	0.0393119	0.0260554	0.131355	1	-0.0094688	0.0441378	0.830135	1	-0.044281	0.0272257	0.103856	1	-1182.98	430.046	0.00687515	0.872845	-0.837141	0.371984	0.0257815	1	-662.634	278.272	0.0184754	1	0.762683	0.353603	0.0325097	1	-562.227	215.872	0.0103662	1	-3.93054	1.7136	0.023212	1	0.396282
N4BP2	OID41519	0	0.766001	0.339563	0.0240803	1	-0.0058885	0.012214	0.629726	1	0.0183223	0.0133981	0.172347	1	0.541621	0.317624	0.0889765	1	0.659013	0.449177	0.143155	1	0.576564	0.339544	0.0903159	1	0.0833558	0.294677	0.777431	1	1.77998	0.796082	0.0259801	1	0.261355	0.412079	0.526488	1	3.05386	0.978306	0.00196462	0.397032	3.32433	1.11449	0.00308031	0.528884	0.00842048	0.0230285	0.714825	1	0.0503593	0.0450994	0.264153	1	-0.0424897	0.0478524	0.374577	1	0.0395021	0.0420675	0.347722	1	1.20744	4.92863	0.806468	1	-0.0630908	0.0385807	0.101988	1	0.11974	0.0799916	0.134419	1	0.0784313	0.0337349	0.0200757	1	1216.12	618.721	0.0580321	1	1.08494	0.644847	0.0953774	1	-148.35	452.215	0.744062	1	-1.00959	0.617894	0.105017	1	706.481	302.104	0.0262797	1	5.93801	2.62624	0.0281676	1	0.397032
FCHO1	OID40238	0	0.754641	0.379819	0.0469396	1	0.00620303	0.0132413	0.639456	1	0.0236266	0.0141227	0.0953774	1	0.578645	0.348705	0.0979175	1	0.794901	0.493827	0.108344	1	0.654607	0.372964	0.0800889	1	0.187217	0.323667	0.563351	1	0.339718	0.874368	0.697881	1	-0.371829	0.437169	0.395951	1	3.02498	1.06464	0.00482595	0.700129	3.4497	1.2032	0.00446492	0.666517	0.04086	0.0259835	0.116652	1	0.0814039	0.0495611	0.100487	1	-0.0214181	0.052233	0.68177	1	0.101136	0.0460455	0.0280602	1	3.62824	5.10227	0.47702	1	-0.065337	0.0417897	0.117942	1	0.125085	0.0835167	0.134206	1	0.0623563	0.0360315	0.0835223	1	2704.22	850.264	0.00209202	0.413427	2.18913	0.785893	0.00601357	0.804257	477.074	586.563	0.417442	1	-2.0296	0.748868	0.00747659	0.923034	1356.35	423.43	0.00197147	0.397891	8.53049	3.50502	0.0163445	1	0.397891
FOXJ3	OID42477	0	0.991691	0.360811	0.00598676	0.802142	0.0125314	0.0127192	0.324509	1	0.0163657	0.0138893	0.239603	1	0.400609	0.331365	0.227486	1	0.193363	0.470357	0.681245	1	0.332858	0.354881	0.348909	1	-0.205069	0.307778	0.505666	1	0.878736	0.838878	0.295637	1	0.387811	0.41765	0.354099	1	2.90624	1.01184	0.00438605	0.659018	3.57726	1.14521	0.00197451	0.398312	0.0140687	0.0246455	0.568442	1	0.0157593	0.0472397	0.738679	1	-0.102564	0.0499142	0.0398973	1	0.0414913	0.044421	0.35028	1	7.92022	5.20889	0.12838	1	-0.111218	0.0393967	0.00475723	0.694772	0.162925	0.0860208	0.0582233	1	0.023438	0.0353229	0.506988	1	2252.68	830.851	0.00816123	0.972112	2.01994	0.761756	0.00888527	1	425.174	564.383	0.452708	1	-1.8889	0.726442	0.0102478	1	1098.77	417.668	0.0101274	1	8.33274	3.3801	0.0151088	1	0.398312
MEP1B	OID44776	0	-0.151056	0.295856	0.609649	1	-0.0273476	0.0125082	0.0287882	1	0.0180906	0.0127906	0.158332	1	-0.195169	0.296958	0.511495	1	-0.418151	0.411869	0.310766	1	-0.273913	0.314777	0.384844	1	-0.233829	0.271362	0.389539	1	0.429978	0.764957	0.574446	1	0.0658218	0.461732	0.886721	1	0.469149	1.00767	0.64182	1	1.12572	1.15892	0.332063	1	0.0047571	0.0193167	0.805606	1	0.127344	0.0418607	0.00234944	0.444737	0.0344245	0.0431057	0.424518	1	0.0596976	0.0371183	0.107768	1	4.05663	3.7992	0.28563	1	-0.0352419	0.0388822	0.364737	1	-0.0206385	0.0620842	0.739566	1	0.116346	0.045606	0.0107382	1	2108.33	669.963	0.00197534	0.398433	1.60915	0.532009	0.00292004	0.51178	745.65	421.363	0.0787947	1	-1.55124	0.50353	0.00244985	0.4575	1034.99	335.748	0.00242453	0.454262	5.80289	2.59272	0.0266495	1	0.398433
ANKIB1	OID40792	0	0.629511	0.343817	0.0671082	1	0.00700623	0.0122843	0.568448	1	0.0149971	0.0131417	0.254608	1	0.219133	0.317291	0.490217	1	0.101908	0.448099	0.820216	1	0.17487	0.339102	0.606373	1	-0.143399	0.293199	0.625067	1	1.7079	0.799525	0.03335	1	-0.487463	0.41623	0.242606	1	1.78938	0.994523	0.0729216	1	1.26653	1.13128	0.263756	1	0.00309153	0.0236731	0.896166	1	0.0884512	0.0457888	0.0533938	1	-0.0525684	0.0475807	0.269235	1	0.0488047	0.0422878	0.248456	1	8.84956	4.17675	0.0341102	1	-0.0908267	0.0387843	0.0191888	1	0.0381853	0.0689098	0.579487	1	0.0528468	0.0359448	0.141501	1	2119.48	723.877	0.00394871	0.617275	1.93137	0.614085	0.00198025	0.399169	967.34	460.344	0.0372097	1	-1.81471	0.583305	0.00220864	0.427223	1093.07	361.681	0.00295506	0.515294	8.13109	2.81867	0.0044659	0.666543	0.399169
MSMB	OID45190	0	0.131981	0.445084	0.766825	1	-0.0100365	0.0168088	0.550444	1	-0.0163	0.0175327	0.353152	1	-0.178482	0.415304	0.667602	1	-0.012678	0.582703	0.982653	1	-0.122551	0.442558	0.78199	1	0.185222	0.382181	0.628199	1	-2.55701	1.06303	0.0166271	1	0.194401	0.591011	0.742409	1	-2.79772	1.35636	0.0398251	1	-2.57531	1.55352	0.0982046	1	0.0188307	0.0293801	0.521949	1	-0.0833755	0.0599029	0.163969	1	0.0125942	0.0621481	0.83941	1	-0.0709059	0.0542594	0.191282	1	-5.85527	5.46302	0.283809	1	0.0591008	0.052874	0.263667	1	-0.135119	0.0899431	0.133027	1	-0.052192	0.0501208	0.297725	1	-2530.48	811.939	0.00286846	0.506931	-1.44677	0.79042	0.0691134	1	-629.183	581.337	0.281012	1	1.2988	0.753069	0.0865533	1	-1312.31	404.942	0.00198125	0.399197	-9.18336	3.40071	0.00813682	0.970443	0.399197
UNC79	OID43271	0	0.695296	0.370344	0.060459	1	0.00526008	0.0135208	0.69725	1	0.0147759	0.0142307	0.299882	1	0.68488	0.342337	0.046147	1	0.827524	0.483647	0.0878866	1	0.734075	0.365667	0.0454007	1	0.133474	0.317866	0.67479	1	1.15638	0.866208	0.182729	1	-0.933027	0.446796	0.0377472	1	3.12667	1.06782	0.0036538	0.587188	2.50632	1.2188	0.0405686	1	-0.00759932	0.0250595	0.761863	1	0.0140807	0.0497405	0.777113	1	-0.105316	0.0510597	0.039151	1	0.0468858	0.0454891	0.30268	1	7.08576	5.22691	0.175217	1	-0.0790102	0.0423514	0.0620992	1	0.220353	0.0862579	0.0106316	1	0.0532318	0.0381771	0.163216	1	2520.56	794.465	0.00203772	0.406454	2.25899	0.718002	0.00198177	0.399202	426.961	538.636	0.429338	1	-2.11697	0.683733	0.00232154	0.441488	1263.94	399.257	0.00206266	0.409989	8.51551	3.23354	0.00945347	1	0.399202
CRLF1	OID44572	0	-0.529435	1.02204	0.604446	1	-0.0463486	0.0366441	0.205932	1	0.0288897	0.0387889	0.456906	1	1.2434	0.947147	0.190039	1	2.67288	1.33209	0.0454905	1	1.69928	1.01014	0.0933303	1	1.42309	0.874766	0.104588	1	-0.941788	2.40798	0.695939	1	-1.76519	1.25191	0.159648	1	-2.12005	2.976	0.476723	1	-1.41836	3.39098	0.676018	1	0.0420866	0.0687652	0.540879	1	0.413342	0.133682	0.00198821	0.399972	0.273365	0.143091	0.0560782	1	0.215421	0.124483	0.0835369	1	27.5699	14.6319	0.059533	1	0.05737	0.117341	0.624901	1	-0.155571	0.234528	0.507115	1	0.328578	0.10643	0.00202004	0.404107	4397.21	2355.13	0.0640452	1	3.70418	2.03077	0.0700148	1	2112.41	1496.72	0.160172	1	-3.55358	1.92738	0.067075	1	2105.78	1179.27	0.0763825	1	19.0679	9.2102	0.040087	1	0.399972
EIF2AK3	OID42400	0	0.501	0.251183	0.0460908	1	-0.0093026	0.0086909	0.284445	1	0.0181884	0.0097226	0.0623361	1	0.707295	0.229042	0.00216893	0.422509	0.867383	0.324867	0.00791904	0.955394	0.761756	0.244871	0.0020109	0.403438	0.151747	0.214388	0.479513	1	0.888222	0.580471	0.126922	1	-0.436692	0.291673	0.13573	1	1.60272	0.705771	0.0239071	1	1.48594	0.803109	0.0653344	1	-0.00292859	0.0171267	0.864318	1	-0.0131713	0.0331968	0.69154	1	-0.0958434	0.0346603	0.00568846	0.77642	0.0123545	0.0307079	0.687447	1	2.67012	3.62526	0.461407	1	-0.0562519	0.0288901	0.0515224	1	0.0750749	0.0586193	0.200292	1	0.042775	0.0244227	0.0798693	1	1361.15	522.414	0.0107683	1	1.4584	0.468788	0.00221671	0.428043	-365.298	348.155	0.296096	1	-1.39408	0.44582	0.00210303	0.41448	706.125	261.03	0.0081825	0.973472	4.92524	2.12437	0.021975	1	0.403438
GLT8D2	OID42521	0	-0.573465	0.305166	0.0602183	1	0.0005756	0.0111892	0.958973	1	-0.0134853	0.0117401	0.251477	1	0.0238153	0.28796	0.93413	1	0.467137	0.404384	0.248718	1	0.175069	0.307072	0.568921	1	0.456199	0.264445	0.0852952	1	-0.732376	0.727928	0.315006	1	-0.449556	0.383369	0.241902	1	-0.681388	0.90583	0.452432	1	-1.32358	1.02963	0.199501	1	0.0112616	0.0203916	0.581088	1	-0.072047	0.0412195	0.0804835	1	-0.0227984	0.0426799	0.593223	1	-0.0331942	0.0376897	0.378467	1	-0.695726	4.018	0.862532	1	0.0349871	0.0351846	0.320035	1	0.0636662	0.0652413	0.329135	1	-0.097987	0.031726	0.00201147	0.403438	-464.466	669.829	0.48953	1	-0.161158	0.590912	0.785424	1	-1003.14	421.647	0.0188101	1	0.160119	0.562157	0.776151	1	-224.949	334.84	0.503127	1	-3.53494	2.66322	0.186589	1	0.403438
CELF4	OID40988	0	-0.139913	0.26086	0.591715	1	0.00740225	0.0101005	0.463645	1	-0.0231864	0.0105415	0.0284744	1	-0.25502	0.252588	0.313301	1	-0.512195	0.352841	0.147425	1	-0.342806	0.268601	0.202627	1	-0.247161	0.232031	0.287452	1	0.345902	0.648604	0.594135	1	0.456109	0.349818	0.193228	1	2.50765	0.806288	0.00201389	0.403541	2.25995	0.925405	0.0150691	1	-0.00306044	0.017034	0.857509	1	0.0903684	0.0357135	0.0113943	1	0.0321705	0.0373026	0.388457	1	0.041251	0.0324214	0.203254	1	0.104094	3.21728	0.974189	1	-0.0198817	0.0317889	0.53169	1	-0.0113888	0.0530646	0.830062	1	-0.0129398	0.0302959	0.669295	1	-264.348	504.613	0.601806	1	0.0294536	0.458822	0.948901	1	-341.013	327.144	0.299666	1	-0.0446216	0.436952	0.918796	1	-144.734	252.355	0.567868	1	-0.732831	2.0415	0.720261	1	0.403541
LTV1	OID41433	0	0.392985	0.21597	0.0688162	1	0.00147773	0.00773478	0.848487	1	0.00924931	0.00840146	0.271777	1	-0.202744	0.201124	0.314093	1	-0.51132	0.283552	0.07215	1	-0.307137	0.214779	0.153554	1	-0.298584	0.18564	0.108607	1	0.121891	0.505274	0.809515	1	0.165033	0.255262	0.518569	1	0.208724	0.61806	0.735826	1	0.463822	0.702215	0.50945	1	0.00286726	0.0146282	0.844707	1	0.0680336	0.0282224	0.0159254	1	-0.0387807	0.0298603	0.194034	1	0.0205799	0.026557	0.438379	1	3.47415	3.20504	0.278379	1	-0.0728646	0.0235986	0.00201738	0.404096	0.0759621	0.0528926	0.150957	1	0.040737	0.0207246	0.0493405	1	1436.38	529.396	0.00774713	0.941976	0.692243	0.47564	0.147573	1	676.737	349.937	0.0550273	1	-0.623094	0.452841	0.170791	1	741.986	263.557	0.00580694	0.78657	4.86893	2.11528	0.0228846	1	0.404096
CEP350	OID42278	0	0.40096	0.317182	0.206182	1	0.0104868	0.0112924	0.353066	1	0.0151707	0.0120876	0.210341	1	0.318966	0.294935	0.280176	1	0.0481708	0.417059	0.908109	1	0.227415	0.315421	0.47136	1	-0.265444	0.272801	0.331159	1	0.716727	0.764453	0.349097	1	0.579261	0.37868	0.127366	1	1.86357	0.910117	0.0414472	1	3.1924	1.02523	0.00202409	0.404332	0.0450295	0.0212249	0.0345177	1	0.0846002	0.0416659	0.0423117	1	0.0127216	0.044103	0.773001	1	0.0881064	0.0387018	0.0228135	1	-0.0778401	4.42914	0.985978	1	-0.017785	0.0357076	0.618433	1	-0.0368591	0.0752948	0.624466	1	0.0463178	0.0316859	0.143802	1	885.745	713.355	0.216802	1	0.953138	0.62711	0.130543	1	46.892	458.637	0.91871	1	-0.912751	0.596239	0.127803	1	423.723	357.422	0.238163	1	4.05612	2.82707	0.153497	1	0.404332
SHMT1	OID44930	0	0.989794	0.320705	0.0020266	0.404593	0.0224856	0.0121919	0.0651387	1	0.0229567	0.0128264	0.0743347	1	0.619543	0.305138	0.0429929	1	0.619852	0.430133	0.150359	1	0.616541	0.325683	0.0590823	1	0.0194967	0.282789	0.945069	1	0.900711	0.780709	0.249341	1	-0.13493	0.417691	0.746886	1	2.34154	0.971802	0.0164786	1	2.22145	1.11025	0.0461727	1	-0.0120422	0.0215411	0.576466	1	0.0569556	0.0437067	0.192529	1	-0.0594624	0.0456424	0.192647	1	0.0876573	0.0398988	0.0280209	1	9.86008	4.55615	0.0304547	1	-0.100637	0.0378442	0.00783152	0.94784	0.106358	0.073987	0.15057	1	0.0236048	0.0365694	0.518615	1	1631.23	685.166	0.0189822	1	1.65462	0.602067	0.00669576	0.859097	-21.2078	446.96	0.962228	1	-1.5769	0.572567	0.00657748	0.850353	823.444	343.1	0.0180454	1	5.87367	2.73239	0.03329	1	0.404593
FAM3D	OID43701	0	-0.435902	0.455583	0.338668	1	0.00319115	0.0181449	0.860396	1	-0.0013007	0.0189768	0.945393	1	-0.344034	0.444803	0.439745	1	-1.61243	0.61436	0.00904401	1	-0.767536	0.471209	0.104194	1	-1.25083	0.402353	0.00202897	0.404922	-2.67123	1.12582	0.0181749	1	-1.03072	0.64164	0.109042	1	-2.50822	1.45611	0.0857778	1	-4.31692	1.65979	0.00965771	1	-0.031053	0.0297825	0.297763	1	0.026402	0.0635998	0.678049	1	0.00102534	0.0650044	0.987415	1	0.0480925	0.0566013	0.395507	1	3.35118	6.25321	0.592018	1	0.00976382	0.0567199	0.863327	1	0.160594	0.0999535	0.108124	1	-0.11181	0.058704	0.0568272	1	-51.9203	1035.36	0.960068	1	-0.586005	0.850907	0.492066	1	-183.219	640.908	0.775353	1	0.56377	0.806044	0.485349	1	42.2265	518.136	0.935149	1	-0.109493	3.96955	0.97803	1	0.404922
DIS3L2	OID40158	0	0.0836043	0.322012	0.795149	1	0.010922	0.0114575	0.340456	1	-0.00335025	0.0122918	0.785364	1	0.104075	0.3022	0.730744	1	0.246133	0.426315	0.56404	1	0.152635	0.322795	0.636586	1	0.126868	0.279274	0.649888	1	-0.687801	0.758494	0.365125	1	-0.259233	0.387488	0.504118	1	2.07015	0.923358	0.0256918	1	2.07446	1.05174	0.0494899	1	0.0225113	0.0215324	0.296468	1	0.0630958	0.0427157	0.139646	1	-0.113088	0.0450144	0.0119962	1	0.00780772	0.0397228	0.844176	1	-0.147453	3.73123	0.968477	1	-0.11188	0.0362811	0.00204443	0.407184	0.0258194	0.0565173	0.647786	1	0.00533722	0.0321894	0.868309	1	1056.31	561.524	0.0620833	1	1.07687	0.476939	0.0253065	1	-24.1681	359.881	0.946544	1	-1.0216	0.452798	0.0254155	1	559.78	280.319	0.0478357	1	3.53447	2.20856	0.111548	1	0.407184
FAM104B	OID41182	0	-0.540569	0.399338	0.175844	1	0.00040221	0.014991	0.978595	1	-0.0152516	0.0157213	0.33264	1	-0.24362	0.383311	0.525428	1	-0.0551039	0.538201	0.918503	1	-0.183923	0.40862	0.652879	1	0.175496	0.35292	0.619277	1	0.995506	0.967785	0.304295	1	0.159289	0.518778	0.75902	1	-1.92004	1.21324	0.114404	1	-1.40669	1.38724	0.311266	1	0.027882	0.0265832	0.294905	1	-0.00973127	0.0543408	0.857876	1	-0.0647199	0.0563345	0.250618	1	-0.0656291	0.0494188	0.184171	1	-15.7523	5.11113	0.00205646	0.408998	-0.0381892	0.0472078	0.418538	1	-0.109766	0.0831071	0.186576	1	-0.134025	0.0434645	0.00204552	0.407303	-1582.45	881.266	0.0747213	1	-0.934044	0.7576	0.219434	1	-930.518	557.655	0.0971856	1	0.896017	0.718605	0.214284	1	-780.024	440.91	0.0790701	1	-3.93946	3.46267	0.256996	1	0.407303
CRACR2A	OID42320	0	0.412395	0.274074	0.132406	1	-0.007463	0.00929516	0.422038	1	0.00875297	0.0102904	0.39572	1	0.467951	0.247648	0.0596549	1	0.639031	0.351435	0.0698618	1	0.524955	0.265044	0.0484183	1	0.16702	0.230741	0.46966	1	0.601897	0.623848	0.335389	1	-0.842197	0.305413	0.00634306	0.832532	2.04722	0.751544	0.00688506	0.873772	1.30913	0.85624	0.127513	1	-0.00956295	0.0186156	0.607755	1	-0.0166564	0.0354916	0.638851	1	-0.116181	0.0377452	0.00208375	0.412422	0.00647996	0.0332601	0.845529	1	5.38116	4.02545	0.181293	1	-0.0732678	0.0309635	0.0179687	1	0.125333	0.0657009	0.0564399	1	0.0266072	0.0253088	0.29312	1	1667.36	583.931	0.00549663	0.759747	1.67988	0.535653	0.00205369	0.408544	-146.112	395.758	0.712673	1	-1.59634	0.509958	0.0020873	0.412883	870.741	291.476	0.00374661	0.596059	6.06969	2.39274	0.0124619	1	0.408544
AZI2	OID43400	0	0.839729	0.318622	0.00840136	0.989763	0.00082306	0.0110928	0.940853	1	0.015666	0.0121264	0.197378	1	0.588627	0.29089	0.0437541	1	0.66881	0.412418	0.105729	1	0.616305	0.311196	0.0484054	1	0.0760926	0.270848	0.778916	1	0.993186	0.733624	0.176718	1	-1.0472	0.367645	0.00478935	0.697159	2.48527	0.894609	0.00582594	0.788244	1.67353	1.01993	0.10194	1	0.00400959	0.0216473	0.853152	1	0.000298208	0.0418545	0.994315	1	-0.113601	0.0438497	0.00957832	1	0.0232414	0.03885	0.549684	1	4.57689	4.63477	0.323392	1	-0.0849292	0.0360822	0.0185841	1	0.139522	0.0755409	0.0647505	1	0.0411369	0.0311918	0.187224	1	2061.11	665.908	0.00281912	0.500833	1.94929	0.621445	0.0020649	0.41024	-12.8439	459.866	0.97777	1	-1.83552	0.592617	0.00233269	0.442831	1061.94	333.05	0.00211938	0.416287	6.91664	2.76345	0.0137485	1	0.41024
MMP1	OID44783	0	0.69773	0.266583	0.00886249	1	0.00150625	0.0101304	0.881801	1	0.0026348	0.0107786	0.807024	1	0.16572	0.257228	0.519785	1	-0.0156278	0.36106	0.965498	1	0.102811	0.274191	0.707891	1	-0.174269	0.236718	0.462054	1	0.341254	0.652637	0.601356	1	0.256215	0.35109	0.466057	1	2.40614	0.809825	0.00316191	0.537448	2.86674	0.923908	0.00206631	0.410423	0.0109489	0.0177684	0.538126	1	-0.0321465	0.0365727	0.379415	1	-0.0918974	0.0377206	0.0148398	1	1.84869e-06	0.0332432	0.999956	1	0.911565	3.99789	0.819637	1	-0.0615944	0.0316812	0.0518717	1	0.0824874	0.0613574	0.178827	1	0.00619578	0.0324284	0.848478	1	1493.94	597.542	0.014271	1	0.907437	0.547284	0.0992811	1	-170.924	401.165	0.67071	1	-0.84538	0.520476	0.106303	1	831.343	295.967	0.00617338	0.817171	5.41967	2.42288	0.0269585	1	0.410423
HLA-DRA	OID43805	0	0.121718	0.42376	0.773934	1	-0.0134341	0.015846	0.396552	1	-0.0252605	0.016742	0.132235	1	0.253194	0.401598	0.528755	1	-0.111611	0.563947	0.843217	1	0.130182	0.428179	0.76126	1	-0.376839	0.369463	0.308371	1	0.821803	1.01862	0.420291	1	-0.608817	0.550752	0.269786	1	-3.85921	1.26749	0.00249856	0.463395	-4.49277	1.44821	0.00207079	0.410778	0.0198136	0.0282721	0.483842	1	0.125414	0.0569841	0.0277458	1	0.171248	0.059158	0.00379463	0.601191	0.147701	0.0517915	0.00434671	0.655133	-4.21262	5.73292	0.462455	1	0.12522	0.0496155	0.0116094	1	-0.0223988	0.0911715	0.805932	1	-0.115969	0.0507522	0.0223132	1	-1421.53	903.49	0.118186	1	-1.37963	0.777862	0.0780329	1	148.316	580.477	0.798686	1	1.28674	0.738452	0.0833568	1	-698.37	451.737	0.124677	1	-4.25325	3.57024	0.235446	1	0.410778
RANBP6	OID40549	0	-0.124303	0.251548	0.621199	1	0.00458638	0.00845647	0.587577	1	0.0043051	0.00968114	0.65686	1	0.365565	0.227347	0.108789	1	0.468013	0.323496	0.148877	1	0.395505	0.243646	0.105457	1	0.117383	0.212323	0.580734	1	-0.390082	0.573329	0.49678	1	-0.1251	0.282351	0.658186	1	-0.416731	0.693439	0.5484	1	-0.0716884	0.786681	0.927464	1	0.021741	0.0169249	0.199724	1	0.0982751	0.0319142	0.0020745	0.411319	0.0336356	0.0351525	0.338645	1	0.0383896	0.0304912	0.208015	1	5.28635	3.04123	0.0821702	1	-0.00598951	0.0278962	0.829995	1	0.0288542	0.0497498	0.561924	1	0.0248298	0.0223183	0.26591	1	522.358	334.618	0.127966	1	0.493577	0.347883	0.159337	1	23.3334	236.27	0.921801	1	-0.465571	0.333295	0.165611	1	293.763	163.906	0.0824703	1	1.48238	1.43193	0.305483	1	0.411319
CEP97	OID40995	0	0.72719	0.362958	0.0451224	1	0.00765353	0.0131167	0.559561	1	0.0163907	0.0138303	0.236831	1	0.48474	0.335887	0.14981	1	0.49063	0.474958	0.30226	1	0.48811	0.35903	0.174792	1	0.0131478	0.31159	0.966365	1	0.562081	0.853716	0.510712	1	-0.520001	0.438176	0.236458	1	1.96821	1.05086	0.0620207	1	1.49595	1.19553	0.211795	1	0.0245541	0.0247719	0.322209	1	-0.0077225	0.0484588	0.873383	1	-0.0912421	0.0503085	0.0697315	1	0.0384622	0.0447688	0.390269	1	-1.56253	4.60589	0.734425	1	-0.0986169	0.0406269	0.0152083	1	0.0836508	0.0751657	0.265758	1	0.0536894	0.0371946	0.148887	1	1843.33	660.733	0.00678375	0.865686	1.92192	0.612308	0.00207709	0.411503	-12.2774	451.955	0.978384	1	-1.77543	0.585856	0.00290189	0.509893	895.728	333.471	0.00893947	1	7.51537	2.69154	0.00625362	0.824543	0.411503
SHC1	OID43074	0	-0.126624	0.371945	0.733527	1	-0.0055363	0.0149906	0.71189	1	-0.0120345	0.015654	0.442558	1	-0.280446	0.367554	0.445942	1	-0.649188	0.511483	0.205184	1	-0.400762	0.390319	0.305211	1	-0.386223	0.336005	0.251143	1	-0.559261	0.937501	0.551177	1	-0.0913579	0.525341	0.862041	1	0.223921	1.20223	0.852344	1	-0.28334	1.37588	0.836952	1	0.00790324	0.0244258	0.746447	1	-0.00622962	0.052471	0.905493	1	0.0642765	0.0540581	0.234429	1	0.0325553	0.0472142	0.490494	1	-7.15719	4.21132	0.0892229	1	0.101206	0.0468597	0.0307908	1	-0.0006651	0.0707616	0.992501	1	-0.142525	0.0462898	0.00207714	0.411503	-891.698	764.249	0.245178	1	-0.777372	0.648	0.23206	1	-470.148	481.151	0.329991	1	0.693139	0.615147	0.261533	1	-447.644	382.208	0.243401	1	-2.46375	2.97948	0.409536	1	0.411503
SMTNL2	OID40608	0	-0.0112	0.125318	0.928786	1	0.00161236	0.00464794	0.728668	1	0.00173457	0.00491642	0.72444	1	-0.136763	0.118374	0.24865	1	-0.175927	0.166448	0.291183	1	-0.149031	0.126239	0.238495	1	-0.0380731	0.109278	0.727723	1	-0.20618	0.301251	0.494132	1	0.0352777	0.16054	0.826223	1	0.0420348	0.378308	0.911591	1	0.229274	0.431432	0.595463	1	0.00972423	0.00832114	0.243285	1	0.0141172	0.0169024	0.403595	1	0.0114139	0.0176771	0.518482	1	-0.0019693	0.0155033	0.898923	1	2.79666	1.5651	0.0739548	1	0.000399738	0.0147007	0.978307	1	0.0749911	0.0243583	0.00207926	0.411825	-0.00194338	0.0134408	0.885036	1	198.994	221.453	0.371453	1	0.0353506	0.20174	0.861134	1	192.979	142.841	0.179604	1	-0.0219002	0.192067	0.909368	1	98.3239	110.552	0.376351	1	0.978919	0.889303	0.273212	1	0.411825
KCND2	OID41359	0	-0.00605377	0.159455	0.969715	1	5.66094e-06	0.00558323	0.999191	1	0.00933558	0.00613141	0.128845	1	0.247987	0.145879	0.0899789	1	0.328984	0.206305	0.111628	1	0.274729	0.155924	0.0788953	1	0.0733263	0.135407	0.58847	1	-0.316925	0.37068	0.393147	1	-0.306915	0.19072	0.108836	1	1.04144	0.455895	0.0230352	1	0.821092	0.519452	0.115002	1	-0.00165193	0.0107429	0.877873	1	0.0636703	0.0206819	0.00208012	0.411946	0.0267756	0.0219271	0.222041	1	0.0284138	0.0194523	0.144101	1	4.93729	2.13364	0.0206663	1	0.00436971	0.0178035	0.806115	1	0.0610069	0.0348776	0.0802614	1	0.032751	0.0152074	0.03127	1	29.6727	324.523	0.927361	1	0.056063	0.294535	0.849288	1	80.3714	211.267	0.704324	1	-0.0576589	0.280214	0.837239	1	37.9317	162.358	0.815825	1	0.306241	1.30773	0.815233	1	0.411946
DGKD	OID41095	0	0.365628	0.393257	0.352504	1	-0.0076478	0.0144945	0.597751	1	0.00776459	0.0153187	0.612563	1	0.657997	0.369468	0.0757002	1	0.907946	0.519761	0.0814443	1	0.746518	0.393925	0.0588176	1	0.23803	0.34177	0.486551	1	1.26012	0.938748	0.180294	1	-0.657899	0.494289	0.184245	1	3.27912	1.16409	0.00512571	0.726721	2.52559	1.33271	0.0589245	1	-0.0189228	0.0263661	0.473382	1	-0.0453268	0.0530981	0.393303	1	-0.168699	0.0548162	0.00208718	0.412883	-0.0093937	0.0485539	0.846592	1	-1.45674	5.8629	0.803773	1	-0.121867	0.0460482	0.00813262	0.970218	-0.0521359	0.0859575	0.544162	1	0.0443987	0.0424841	0.295993	1	683.795	853.434	0.424483	1	0.702101	0.741453	0.345106	1	-108.924	544.224	0.841638	1	-0.656922	0.704359	0.352405	1	358.79	427.031	0.402356	1	1.79427	3.36528	0.594696	1	0.412883
KIAA1549L	OID42662	0	-0.0808315	0.147398	0.583424	1	-0.0008986	0.00526053	0.864366	1	-0.0105348	0.00559298	0.0604766	1	-0.0691062	0.13731	0.615051	1	-0.159645	0.19341	0.409638	1	-0.100361	0.146566	0.493909	1	-0.086941	0.12675	0.493172	1	-0.391884	0.345036	0.256792	1	-0.0201714	0.178464	0.910095	1	-0.0756627	0.42643	0.85928	1	-0.249821	0.485265	0.607043	1	0.0062791	0.00976913	0.520771	1	-0.00738827	0.0195536	0.705545	1	0.0440324	0.0202927	0.0300174	1	0.0366304	0.0178361	0.0400025	1	-2.81098	1.92782	0.144809	1	0.0507508	0.0164975	0.00209607	0.413807	-0.0419034	0.0310975	0.177825	1	-0.0186355	0.0149123	0.21142	1	-303.253	308.1	0.327028	1	-0.425811	0.269093	0.115542	1	31.5819	197.765	0.87335	1	0.404136	0.255713	0.115986	1	-153.265	154.328	0.322699	1	-1.80507	1.21512	0.139584	1	0.413807
IFT172	OID41316	0	0.701375	0.335971	0.0368335	1	0.0172268	0.0115754	0.136693	1	0.024888	0.0134939	0.0661376	1	0.669545	0.305928	0.0292914	1	0.735732	0.433936	0.0908659	1	0.696824	0.327235	0.0339134	1	0.0645302	0.285367	0.821234	1	0.100155	0.775415	0.897311	1	-0.187191	0.385229	0.627514	1	1.09127	0.941713	0.247566	1	1.43299	1.06783	0.180755	1	0.0146516	0.0229636	0.523831	1	-0.0624143	0.0436874	0.153103	1	-0.140856	0.0457997	0.00210164	0.414353	-0.0349639	0.0413033	0.397265	1	-0.927326	4.85433	0.848501	1	-0.0750736	0.0369585	0.0422251	1	0.112954	0.0788952	0.15223	1	0.0317064	0.0317251	0.317595	1	1047.68	715.695	0.147543	1	1.37866	0.665335	0.0401554	1	-461.637	472.126	0.330806	1	-1.3387	0.634467	0.03666	1	561.045	358.688	0.122058	1	3.9058	2.9291	0.185316	1	0.414353
ARFIP1	OID43378	0	0.821237	0.316776	0.00952862	1	0.00775837	0.011699	0.507223	1	0.0145534	0.0122167	0.234377	1	0.412397	0.295618	0.163808	1	0.0749779	0.417625	0.857611	1	0.298025	0.316058	0.346295	1	-0.312986	0.273274	0.252781	1	0.629807	0.754918	0.404662	1	0.522213	0.391843	0.183742	1	2.78831	0.927652	0.00284871	0.504756	2.84475	1.05801	0.0075351	0.927193	-0.00617173	0.0211607	0.770705	1	-0.0380328	0.0425473	0.371379	1	-0.13441	0.0439035	0.00220235	0.426399	0.00074073	0.039083	0.984879	1	0.341391	4.4427	0.938748	1	-0.110725	0.0360037	0.00210243	0.41441	0.0456696	0.0716953	0.524128	1	-0.00877346	0.0331792	0.791451	1	1105.43	730.839	0.133489	1	0.981837	0.650634	0.133311	1	-48.807	477.831	0.918794	1	-0.911788	0.619201	0.14288	1	590.359	365.065	0.108938	1	4.01879	2.92861	0.172221	1	0.41441
GPHA2	OID43776	0	-0.379056	0.44705	0.39649	1	-0.0008519	0.016383	0.95853	1	-0.0291486	0.0167568	0.0828602	1	-1.16397	0.417668	0.00558107	0.767794	-1.45214	0.588385	0.0140109	1	-1.25452	0.445403	0.00509807	0.724275	-0.237626	0.388504	0.541127	1	-2.10461	1.05821	0.0474362	1	-0.0256036	0.572279	0.964344	1	1.35504	1.33903	0.312252	1	1.20435	1.52921	0.431485	1	-0.0112813	0.0305851	0.712445	1	0.0211793	0.0599663	0.723949	1	0.105491	0.0619309	0.0885013	1	0.0329223	0.0548383	0.548271	1	1.54447	5.73619	0.787737	1	0.048847	0.0524129	0.351355	1	0.0162882	0.0959129	0.86515	1	-0.146314	0.0475822	0.00210524	0.41477	-132.551	973.494	0.891867	1	-0.270311	0.808396	0.738539	1	-9.59947	604.652	0.987353	1	0.32818	0.766294	0.669043	1	-11.4831	487.167	0.981224	1	2.31131	3.74117	0.537592	1	0.41477
MAGEB2	OID42726	0	0.648839	0.29128	0.0259111	1	-0.0066851	0.010004	0.503979	1	0.00915482	0.0110146	0.406578	1	0.49291	0.264323	0.0630314	1	0.720027	0.374002	0.054988	1	0.570511	0.282521	0.0441906	1	0.222774	0.245623	0.36504	1	0.547258	0.667742	0.413063	1	-0.982416	0.329489	0.00318559	0.540167	1.75587	0.81275	0.0315874	1	1.14908	0.924202	0.214805	1	0.000960977	0.0197737	0.961265	1	-0.0159028	0.0380075	0.675645	1	-0.112107	0.0397275	0.00477391	0.696301	-0.0014963	0.0353849	0.966271	1	2.97809	4.35586	0.494166	1	-0.0724229	0.0326776	0.0266719	1	0.0929576	0.0717377	0.195045	1	0.0353487	0.0279259	0.205584	1	1721.46	639.347	0.00840732	0.990187	1.79134	0.572633	0.00210644	0.414908	-174.463	424.703	0.681979	1	-1.69564	0.54534	0.00223283	0.43007	905.994	318.519	0.00547509	0.757834	6.17107	2.58284	0.0183363	1	0.414908
AMY1_AMY2	OID45304	0	-0.427486	0.614598	0.486708	1	0.00996187	0.024881	0.688877	1	-0.0387479	0.0250817	0.123274	1	-0.452405	0.606031	0.455837	1	-0.605313	0.844601	0.474035	1	-0.507309	0.643811	0.431219	1	-0.131887	0.555525	0.812476	1	-3.1929	1.54159	0.0390507	1	0.21067	0.886527	0.812293	1	0.639342	2.00072	0.74948	1	1.48904	2.29189	0.516277	1	0.0413142	0.0406615	0.310246	1	0.0138275	0.0872296	0.874048	1	0.124273	0.0885587	0.160533	1	0.0753184	0.0770473	0.328292	1	-9.9526	8.22062	0.226015	1	0.100398	0.0775344	0.195359	1	-0.0940447	0.135528	0.487736	1	-0.166427	0.082564	0.0438279	1	-3914.47	1252.34	0.00211028	0.415457	-3.13803	1.04428	0.00309773	0.531006	-1500.74	793.347	0.060361	1	2.97884	0.989685	0.00305192	0.525656	-1882.7	628.145	0.00316391	0.537576	-10.6131	4.89337	0.0315854	1	0.415457
TFF1	OID45274	0	0.106187	0.441601	0.809973	1	-0.0030923	0.0173757	0.858751	1	-0.0245762	0.0177189	0.166302	1	-0.664762	0.422544	0.11649	1	-1.4871	0.586587	0.0116468	1	-0.936084	0.448149	0.0373928	1	-0.809886	0.386256	0.0366914	1	-1.26084	1.08244	0.244844	1	-0.518581	0.611091	0.396649	1	-3.06481	1.38364	0.0273443	1	-4.87304	1.57474	0.00211586	0.416032	-0.0499873	0.0288209	0.0836499	1	0.0150043	0.0604776	0.80406	1	0.065783	0.0623102	0.29109	1	0.00922925	0.0542909	0.865013	1	-9.13012	5.46988	0.0950849	1	0.0729203	0.0538758	0.1759	1	0.0759431	0.0875924	0.385939	1	-0.117646	0.0541006	0.0296622	1	-464.325	978.655	0.63583	1	-1.22803	0.803535	0.128486	1	497.651	605.654	0.412511	1	1.13786	0.761526	0.137174	1	-198.724	489.848	0.68552	1	-3.39712	3.75423	0.36691	1	0.416032
ENAH	OID42408	0	1.30686	0.563109	0.0202983	1	0.0390146	0.0201029	0.0522889	1	0.0432167	0.0217489	0.0477681	1	0.84871	0.525573	0.107183	1	0.644554	0.743196	0.386333	1	0.784893	0.56188	0.163255	1	-0.230041	0.487085	0.636997	1	1.74312	1.3273	0.18995	1	0.392768	0.675703	0.561615	1	2.79906	1.62798	0.0865956	1	3.91265	1.84208	0.0345157	1	0.0193352	0.0377608	0.608916	1	0.147284	0.0746166	0.0483963	1	-0.0697387	0.0789649	0.377149	1	0.211408	0.0687861	0.00211625	0.41606	14.6675	7.97707	0.0659589	1	-0.118043	0.06409	0.0654997	1	0.307241	0.127313	0.01581	1	-0.000162331	0.0553668	0.997661	1	899.726	1288.42	0.487134	1	0.322536	1.19087	0.786886	1	-407.266	843.447	0.630289	1	-0.216988	1.13438	0.848557	1	427.064	644.605	0.509651	1	3.74404	5.22558	0.475189	1	0.41606
TNFSF9	OID43208	0	0.313171	0.284853	0.271588	1	0.00578098	0.0101798	0.570113	1	0.0093731	0.0108204	0.386998	1	-0.258019	0.265213	0.331236	1	-0.823468	0.372834	0.0277856	1	-0.44429	0.282924	0.117161	1	-0.538771	0.244212	0.0279682	1	-0.573981	0.673178	0.394421	1	0.0253792	0.345459	0.941493	1	0.146957	0.826301	0.858955	1	0.415499	0.940238	0.65886	1	0.0112894	0.0192319	0.557538	1	0.0398257	0.0377511	0.291445	1	0.0942235	0.039487	0.0170241	1	0.0905953	0.0349132	0.00946259	1	-5.40853	3.75167	0.149406	1	0.0891186	0.031698	0.00493129	0.709885	0.0313581	0.0624726	0.615703	1	-0.0500387	0.0285838	0.0800155	1	-1708.65	535.432	0.00211929	0.416287	-1.06022	0.513226	0.0405867	1	-420.01	377.383	0.267881	1	0.967884	0.489505	0.049825	1	-835.708	268.045	0.00264057	0.480032	-6.59422	2.18	0.00319224	0.540828	0.416287
CDNF	OID43510	0	0.59233	0.609939	0.331484	1	0.00599866	0.0222464	0.787432	1	-0.0331982	0.0238434	0.164735	1	-0.641685	0.576654	0.266492	1	-1.89228	0.807696	0.0196371	1	-1.05779	0.614199	0.0858172	1	-1.16757	0.529731	0.0280989	1	-1.87289	1.45469	0.19872	1	0.91079	0.756746	0.229801	1	4.69956	1.78786	0.00897166	1	6.27823	2.02765	0.00212848	0.417184	0.0375834	0.0408249	0.357839	1	0.00371678	0.0818318	0.963773	1	-0.171453	0.085131	0.044011	1	0.0358892	0.0754032	0.6341	1	8.30663	8.43329	0.324633	1	-0.16138	0.0697972	0.020771	1	0.187831	0.138498	0.175035	1	-0.0422532	0.0656414	0.519771	1	780.822	1304.4	0.550797	1	0.621806	1.16665	0.594798	1	-426.753	842.347	0.613304	1	-0.600017	1.10951	0.58941	1	431.12	651.896	0.509932	1	0.265823	5.22651	0.959512	1	0.417184
FBN2	OID43703	0	-1.41754	0.461549	0.00213156	0.417555	0.00812119	0.0171763	0.636346	1	-0.00620574	0.0183914	0.735997	1	0.048704	0.441568	0.91223	1	0.678382	0.619837	0.274425	1	0.259727	0.470771	0.581463	1	0.641446	0.405732	0.114691	1	-0.738758	1.11878	0.509444	1	-0.227866	0.588784	0.699041	1	-1.98147	1.39151	0.155363	1	-0.756702	1.58948	0.634333	1	0.0787084	0.0307067	0.0107513	1	0.0793573	0.0626933	0.205584	1	0.0897887	0.0661174	0.174458	1	0.0794888	0.0576243	0.167761	1	-3.11854	6.50716	0.631762	1	0.0650934	0.0549553	0.236223	1	-0.0019337	0.101091	0.984739	1	-0.00621962	0.0496735	0.900357	1	-970.138	1037.72	0.352423	1	-0.40212	0.941846	0.67	1	-104.757	681.853	0.878141	1	0.38496	0.895579	0.667892	1	-588.773	515.438	0.256621	1	-0.908083	4.20392	0.82932	1	0.417555
POSTN	OID45230	0	-0.154744	0.492173	0.75321	1	0.00187587	0.0191044	0.921781	1	-0.0334283	0.0199074	0.0939829	1	0.622302	0.471382	0.187549	1	1.01219	0.659969	0.125919	1	0.753216	0.501702	0.134078	1	0.425587	0.433721	0.327082	1	-1.76178	1.21149	0.146709	1	0.157965	0.670769	0.813961	1	-1.42879	1.54329	0.35513	1	-0.0012621	1.76668	0.99943	1	0.100598	0.0325373	0.0021353	0.418142	0.000860465	0.0678327	0.989879	1	0.0885498	0.0701778	0.207023	1	0.0694829	0.0611858	0.256122	1	-3.85529	6.49683	0.552907	1	0.116709	0.0597963	0.050966	1	0.00470456	0.1039	0.963884	1	-0.0391753	0.0593302	0.509066	1	-2420.29	1010.07	0.0178039	1	-1.90996	0.85729	0.0272949	1	-1415.24	636.166	0.0275212	1	1.80951	0.813237	0.0274948	1	-1156.06	506.217	0.0237976	1	-6.78694	3.96587	0.0889734	1	0.418142
PSG1	OID44133	0	0.0408894	0.318093	0.897718	1	-0.0226601	0.0135877	0.0953787	1	-0.00656913	0.0134235	0.62491	1	-0.416887	0.318218	0.191053	1	-0.171457	0.442737	0.69881	1	-0.333944	0.337852	0.323647	1	0.246594	0.291083	0.397534	1	1.4811	0.81236	0.0691733	1	0.260391	0.484475	0.591258	1	-1.19666	1.06644	0.26258	1	-2.33225	1.22179	0.0570769	1	-0.0631809	0.0204474	0.00214837	0.419771	-0.0601932	0.0452799	0.18373	1	0.00592762	0.046503	0.89857	1	-0.0257917	0.0400804	0.519901	1	-1.30819	4.11317	0.750448	1	0.0389716	0.04141	0.346646	1	0.016032	0.0651447	0.805606	1	-0.0662969	0.0472701	0.160762	1	315.814	679.229	0.642617	1	0.266514	0.569151	0.640257	1	25.5275	424.572	0.952131	1	-0.246592	0.539218	0.648095	1	210.321	339.53	0.53654	1	0.698975	2.62942	0.790716	1	0.419771
AFAP1L2	OID42096	0	0.450852	0.332808	0.175516	1	-0.0039255	0.01172	0.737669	1	-0.0052534	0.0127761	0.681222	1	0.385579	0.306624	0.209367	1	0.544766	0.433399	0.209548	1	0.438402	0.327688	0.181756	1	0.169357	0.284333	0.551786	1	0.756482	0.775161	0.329802	1	-0.520571	0.392972	0.186508	1	2.92295	0.944321	0.00214913	0.419821	2.86667	1.07704	0.00819574	0.97467	0.0193672	0.0223922	0.387632	1	-0.0375879	0.0436888	0.389592	1	-0.0984677	0.0459447	0.0320986	1	0.0282686	0.0407776	0.488161	1	0.639552	5.13655	0.900911	1	-0.0554481	0.0371642	0.135705	1	0.115743	0.0796806	0.146337	1	0.0252544	0.0333094	0.448345	1	1398.07	750.896	0.0660787	1	1.24725	0.684243	0.0702593	1	-912.433	489.784	0.0649638	1	-1.17817	0.651239	0.0723508	1	753.592	374.203	0.0472126	1	3.83101	3.06615	0.213744	1	0.419821
GTPBP3	OID40279	0	-0.254144	0.178041	0.153452	1	-0.0065409	0.00619483	0.291033	1	-0.0154443	0.00662817	0.0204261	1	-0.121829	0.164052	0.458175	1	-0.0889956	0.231686	0.701103	1	-0.114447	0.175298	0.514236	1	0.0412827	0.151801	0.785808	1	-0.681538	0.413268	0.10002	1	0.356675	0.210936	0.0921645	1	0.172842	0.511106	0.735475	1	0.263293	0.581077	0.650805	1	0.00413061	0.0119624	0.73006	1	0.0410691	0.0233826	0.0790204	1	0.0747958	0.0244035	0.00217694	0.423676	0.0281705	0.0218178	0.196645	1	-2.81924	2.42019	0.244066	1	0.0288857	0.0202614	0.153969	1	0.0559515	0.0381855	0.142851	1	-0.00528212	0.0174674	0.762349	1	-557.021	329.561	0.0973487	1	-0.903052	0.310434	0.00429381	0.650013	71.162	221.116	0.748605	1	0.862864	0.296657	0.00426787	0.647811	-244.995	165.337	0.144744	1	-2.99251	1.35602	0.0302387	1	0.423676
SIGLEC6	OID44245	0	-0.843691	0.876136	0.335564	1	0.00105811	0.0337508	0.97499	1	0.0147199	0.0346132	0.670895	1	-0.183532	0.848515	0.828868	1	-0.710143	1.18755	0.550196	1	-0.369741	0.903187	0.68249	1	-0.477241	0.779607	0.540794	1	0.25024	2.15659	0.907686	1	-1.90908	1.17733	0.105829	1	-4.8815	2.72195	0.0737081	1	-5.29246	3.11208	0.089839	1	0.053158	0.0584755	0.363888	1	0.354427	0.119247	0.00295668	0.515383	0.165918	0.124261	0.181797	1	0.329714	0.107579	0.00217775	0.423786	13.1101	10.7934	0.224503	1	-0.00354815	0.105778	0.973241	1	0.0931032	0.178497	0.601951	1	-0.0355712	0.105026	0.734843	1	922.539	1952.84	0.63731	1	0.423656	1.6323	0.795551	1	-376.581	1222.94	0.758539	1	-0.387117	1.54845	0.802909	1	446.495	977.116	0.648356	1	2.77763	7.57318	0.714277	1	0.423786
PINLYP	OID44848	0	-0.50623	0.592337	0.392755	1	0.0325583	0.0230837	0.158408	1	0.0048331	0.0243596	0.842839	1	0.511049	0.569664	0.370216	1	-0.695182	0.797317	0.383804	1	0.110011	0.606963	0.856267	1	-1.21312	0.520136	0.0201992	1	-2.39846	1.46045	0.10136	1	-0.827537	0.818779	0.312834	1	3.30568	1.86479	0.0770739	1	5.70826	2.12227	0.0074646	0.921961	0.115819	0.0387477	0.00297896	0.517889	0.248101	0.0809605	0.00218053	0.423982	0.0481976	0.0845128	0.568475	1	0.0347048	0.0738438	0.638373	1	0.0630605	7.87654	0.993612	1	-0.0821706	0.0725665	0.257488	1	-0.103406	0.127526	0.417442	1	0.0791529	0.0718856	0.270855	1	866.198	1314.31	0.51096	1	1.01651	1.11674	0.364068	1	183.461	831.879	0.825743	1	-0.968822	1.05979	0.362012	1	376.695	657.513	0.567639	1	3.56324	5.14172	0.489338	1	0.423982
AFP	OID45026	0	1.41512	0.604858	0.0193047	1	0.0317548	0.0245417	0.195696	1	0.0608871	0.0247349	0.0143088	1	0.904146	0.598921	0.131989	1	1.00476	0.835864	0.23013	1	0.940751	0.636477	0.140248	1	0.0836848	0.550515	0.879263	1	2.70115	1.52499	0.0773467	1	-0.572097	0.867933	0.510212	1	4.53812	1.9607	0.0211653	1	6.88188	2.2333	0.00220819	0.427223	0.0640563	0.0398818	0.109064	1	0.172801	0.0849285	0.0418846	1	-0.0731236	0.0880202	0.40611	1	0.0316665	0.0762557	0.677946	1	9.33851	8.1727	0.253185	1	-0.124037	0.0766529	0.105627	1	-0.134234	0.127784	0.293498	1	0.0984964	0.079406	0.214822	1	1972.75	1443.29	0.173657	1	1.53449	1.1937	0.200556	1	1917.27	892.912	0.0333059	1	-1.41997	1.13137	0.211365	1	1114.88	721.038	0.124096	1	9.15417	5.56587	0.10201	1	0.427223
STON1	OID40637	0	0.41333	0.280829	0.141069	1	0.00199643	0.00984302	0.83927	1	-0.00638913	0.0106885	0.550442	1	-0.232675	0.259698	0.370871	1	-0.421052	0.367143	0.252183	1	-0.293643	0.277618	0.290871	1	-0.181119	0.240598	0.45206	1	0.912004	0.654567	0.164435	1	0.298184	0.328278	0.364655	1	0.635853	0.79829	0.426389	1	1.09871	0.904337	0.225407	1	-0.00392555	0.0189407	0.835921	1	-0.0662054	0.0367645	0.0717349	1	-0.117953	0.038542	0.00221063	0.42741	-0.0468609	0.0344004	0.173129	1	4.22401	4.08042	0.30058	1	-0.0723334	0.0308784	0.0191539	1	0.0134419	0.061952	0.828229	1	-0.00383299	0.0274372	0.888897	1	735.884	580.764	0.207412	1	0.425938	0.507052	0.402147	1	344.795	370.947	0.354118	1	-0.365451	0.481864	0.449321	1	357.802	290.732	0.220677	1	3.27066	2.28379	0.154178	1	0.42741
ADAMTS4	OID42090	0	-0.0185054	0.259935	0.943244	1	0.00295232	0.00895682	0.741689	1	0.00803489	0.00952457	0.399555	1	0.137302	0.237437	0.563444	1	0.120506	0.336225	0.720244	1	0.131423	0.254013	0.605201	1	-0.0188288	0.220083	0.93187	1	-0.951932	0.596119	0.111223	1	0.306402	0.301164	0.309991	1	1.48499	0.725563	0.0415837	1	2.51939	0.816171	0.00221996	0.428425	0.0202606	0.0175462	0.248933	1	0.0466115	0.0336125	0.165524	1	-0.0083453	0.0357176	0.815259	1	0.0423702	0.0315083	0.178712	1	2.28737	4.21631	0.58747	1	-0.0221553	0.0284377	0.435933	1	0.0727776	0.0644153	0.258553	1	0.00752229	0.0249928	0.763431	1	1370.66	564.988	0.0173448	1	0.944832	0.523497	0.0731403	1	462.766	382.688	0.228905	1	-0.907417	0.498498	0.0707119	1	709.745	280.554	0.0132816	1	3.66791	2.314	0.115603	1	0.428425
MASP1	OID43960	0	0.838295	1.12917	0.457845	1	-0.0500635	0.0405998	0.21754	1	-0.00673519	0.0440466	0.878558	1	0.71407	1.04225	0.493685	1	0.146627	1.47151	0.920679	1	0.50191	1.11385	0.652526	1	-0.519273	0.963349	0.59018	1	0.818106	2.68015	0.760352	1	-0.327098	1.38628	0.813651	1	2.91167	3.30199	0.378548	1	5.97144	3.7464	0.111951	1	0.223596	0.0747987	0.00297654	0.517574	0.306543	0.149535	0.0403667	1	0.42118	0.156015	0.00694193	0.87807	0.420602	0.137518	0.00222436	0.429126	24.8296	15.4835	0.108799	1	0.285793	0.127558	0.0250593	1	0.225397	0.252258	0.371579	1	-0.0252045	0.115213	0.826833	1	-1190.38	2395	0.620903	1	-1.35791	2.26779	0.550326	1	593.013	1596.96	0.711317	1	1.31574	2.16388	0.544147	1	-290.001	1198.78	0.809631	1	5.44989	9.89689	0.583154	1	0.429126
TECTB	OID41923	0	-0.0630337	0.318953	0.843337	1	-0.0016376	0.0119361	0.890875	1	-0.0188724	0.0124035	0.129014	1	-0.218286	0.303443	0.472342	1	-0.519615	0.425576	0.222828	1	-0.316732	0.323291	0.327829	1	-0.30477	0.279226	0.275729	1	0.118078	0.77103	0.878366	1	0.627112	0.413608	0.130522	1	0.180569	0.974178	0.853058	1	2.06037	1.10548	0.0631975	1	0.0664071	0.0215815	0.00224097	0.431143	0.0582913	0.043134	0.176567	1	-0.000826601	0.0449609	0.985332	1	0.0168948	0.0394485	0.66845	1	0.424272	3.86977	0.912697	1	-0.0421754	0.0375072	0.260817	1	-0.02989	0.0638428	0.639655	1	0.0177451	0.0354487	0.616663	1	-522.288	615.224	0.397253	1	-0.382153	0.521181	0.46449	1	-274.236	386.143	0.478626	1	0.320114	0.494604	0.51843	1	-220.205	308.072	0.475842	1	-1.39019	2.39184	0.561916	1	0.431143
GIMAP7	OID44682	0	0.0200974	0.456708	0.964901	1	0.00160816	0.0158144	0.919003	1	-0.0207383	0.0171038	0.226249	1	-0.287829	0.413639	0.48697	1	-0.428933	0.585124	0.463984	1	-0.335269	0.442287	0.448917	1	-0.157144	0.383315	0.682077	1	-0.713087	1.05418	0.499228	1	1.18887	0.525494	0.0246113	1	-1.15722	1.27854	0.36618	1	0.0292119	1.45587	0.984006	1	0.0153098	0.0306396	0.617593	1	0.0831968	0.0590261	0.15869	1	0.118756	0.0622755	0.0565271	1	0.167256	0.0547795	0.00226371	0.43446	-4.50458	5.55581	0.417487	1	0.0620632	0.0499708	0.21424	1	0.0655789	0.0915859	0.473969	1	-0.00982045	0.042938	0.819093	1	598.268	1094.39	0.585448	1	-0.303081	0.936202	0.746562	1	923.993	686.116	0.180021	1	0.332375	0.888547	0.708852	1	239.875	547.594	0.662004	1	0.49489	4.27328	0.90795	1	0.43446
MAP2K1	OID42734	0	0.550882	0.302158	0.0682794	1	-0.0019554	0.0106895	0.854856	1	0.00907547	0.0115647	0.433191	1	0.568616	0.277133	0.0408958	1	0.271095	0.393892	0.491719	1	0.469588	0.296995	0.114696	1	-0.279661	0.257878	0.278857	1	0.929026	0.705361	0.188669	1	-0.332427	0.359325	0.355836	1	2.18265	0.864374	0.0120839	1	1.83996	0.983668	0.062411	1	0.00234561	0.0203645	0.908362	1	0.0329643	0.0399089	0.40881	1	-0.107159	0.0415172	0.00984904	1	0.0163179	0.0372886	0.661669	1	7.08806	4.21015	0.092266	1	-0.103252	0.0338252	0.0022692	0.435077	0.124197	0.0672422	0.0647462	1	0.0158208	0.0291515	0.587329	1	1556.45	578.889	0.00933739	1	1.49384	0.552715	0.00778093	0.944558	358.494	404.76	0.378008	1	-1.39954	0.528095	0.00899518	1	774.613	289.698	0.00969693	1	5.53607	2.4308	0.0249291	1	0.435077
FRZB	OID43728	0	0.43494	1.27614	0.733236	1	-0.113005	0.0485504	0.0199341	1	0.0470452	0.0514034	0.36069	1	1.0846	1.22961	0.378283	1	2.25746	1.71922	0.189937	1	1.46987	1.30821	0.261886	1	1.11082	1.12963	0.32605	1	-3.03642	3.12004	0.331066	1	-0.61967	1.70464	0.716445	1	10.8165	3.90102	0.00583743	0.789058	13.6134	4.44405	0.0023495	0.444737	0.142254	0.0842539	0.0921498	1	0.457879	0.172733	0.00803044	0.962747	0.183176	0.181629	0.313207	1	0.477174	0.15634	0.00227202	0.43547	33.8802	17.3108	0.0503275	1	-0.00940228	0.154159	0.951367	1	-0.175715	0.292012	0.547347	1	-0.27308	0.151788	0.0720046	1	4821.55	3040.91	0.114915	1	3.70197	2.58114	0.153465	1	2743.02	1908.81	0.152681	1	-3.34553	2.45082	0.174162	1	2732.08	1517.56	0.0737969	1	18.9921	11.8071	0.109707	1	0.43547
NHEJ1	OID44031	0	0.733481	0.399783	0.0665503	1	0.00884541	0.0150898	0.557751	1	0.00396962	0.0158132	0.801938	1	0.016976	0.37945	0.964339	1	-0.0693466	0.533052	0.896559	1	-0.017114	0.404574	0.96628	1	-0.0398395	0.349582	0.909325	1	0.525961	0.971329	0.588487	1	0.0711935	0.519641	0.891116	1	2.50802	1.21155	0.0391555	1	2.34242	1.38457	0.091558	1	-0.00995268	0.0266371	0.708879	1	-0.0188373	0.0544355	0.729307	1	-0.150416	0.0560721	0.00730644	0.908237	-0.0080986	0.0497247	0.870622	1	4.74075	5.27168	0.3685	1	-0.142498	0.0466873	0.00227192	0.43547	0.175567	0.085285	0.039533	1	0.00468512	0.0448395	0.916783	1	730.986	858.257	0.396153	1	0.468196	0.756765	0.537011	1	220.847	552.583	0.690004	1	-0.432086	0.719251	0.548862	1	339.778	429.628	0.43065	1	1.54419	3.41289	0.651616	1	0.43547
PREB	OID42939	0	1.33533	0.699947	0.0564234	1	0.0206379	0.0241917	0.393604	1	0.080346	0.0260981	0.00227541	0.43594	0.731885	0.642869	0.255692	1	0.0181093	0.912748	0.984181	1	0.485045	0.688906	0.481837	1	-0.681003	0.595897	0.253884	1	0.757196	1.62484	0.641514	1	-1.96998	0.809263	0.0157101	1	1.66047	1.98208	0.402901	1	2.48262	2.24594	0.269964	1	0.0698354	0.0472575	0.140293	1	0.251259	0.0906538	0.00557755	0.767584	0.106368	0.0964526	0.270116	1	0.19854	0.085384	0.0200578	1	3.63781	9.38649	0.698343	1	0.00117916	0.0776146	0.987879	1	-0.0382896	0.151747	0.800789	1	0.0687062	0.0652819	0.292591	1	-36.1667	1355.63	0.978788	1	0.226176	1.25898	0.857679	1	-1371.05	876.083	0.12102	1	-0.194227	1.19992	0.871633	1	167.785	678.495	0.805367	1	3.58092	5.53035	0.518637	1	0.43594
SCARF1	OID45250	0	0.95635	0.507189	0.0593502	1	0.0118512	0.0178224	0.506075	1	0.0146573	0.01942	0.450978	1	0.615862	0.467936	0.188956	1	0.500637	0.662694	0.450452	1	0.580531	0.500561	0.246896	1	-0.112584	0.434303	0.795604	1	1.48559	1.17895	0.208504	1	-0.805989	0.598744	0.179538	1	3.99055	1.44024	0.00594794	0.798469	3.69988	1.64019	0.0248293	1	0.00711477	0.0344012	0.836263	1	0.0209691	0.0668517	0.753775	1	-0.191892	0.0698041	0.00597748	0.801355	0.0415773	0.0625755	0.506413	1	6.38816	7.22049	0.376304	1	-0.172016	0.0563894	0.00228456	0.436897	0.258246	0.117875	0.0284633	1	0.032293	0.0503383	0.521186	1	2413.53	1057.64	0.0250365	1	2.29484	0.96966	0.0192364	1	-553.668	707.782	0.435659	1	-2.14559	0.924408	0.0216174	1	1207.36	530.921	0.0254442	1	7.52941	4.34294	0.0854215	1	0.436897
ACAN	OID44434	0	-0.793178	0.453266	0.0801326	1	-0.0011993	0.0191599	0.950087	1	-0.0321203	0.0194542	0.0997155	1	0.437682	0.451075	0.33256	1	0.772806	0.626779	0.218439	1	0.551119	0.478576	0.250284	1	0.354901	0.412459	0.390162	1	-1.19202	1.16663	0.307645	1	0.444456	0.694121	0.522353	1	-3.07689	1.52883	0.0449096	1	-1.26127	1.76095	0.474304	1	0.0779512	0.0299871	0.00969702	1	-0.0265508	0.0650063	0.682955	1	0.0370902	0.0663539	0.576178	1	0.0366363	0.0573664	0.523059	1	-5.23536	5.47514	0.338968	1	0.0758343	0.0593417	0.201276	1	-0.0182316	0.0855538	0.831248	1	-0.150778	0.0678386	0.0262427	1	-2631.82	848.704	0.00229033	0.437684	-1.73097	0.715176	0.016678	1	-1608.12	529.191	0.00278045	0.496878	1.60666	0.677832	0.0190304	1	-1315.99	424.854	0.00231472	0.440786	-7.92923	3.31476	0.0179235	1	0.437684
TNFSF15	OID43207	0	1.21879	0.579159	0.0353431	1	0.0144517	0.0206452	0.483926	1	0.0341274	0.0220019	0.12189	1	0.805575	0.541476	0.137653	1	0.790507	0.764846	0.301997	1	0.808169	0.57853	0.163246	1	-0.0430129	0.501626	0.931713	1	1.1918	1.36809	0.38427	1	-0.793425	0.695294	0.254967	1	-1.16338	1.68335	0.490034	1	-1.72342	1.91322	0.368431	1	-0.00419563	0.0389551	0.914287	1	0.149558	0.0766099	0.0509139	1	0.190078	0.0804097	0.0180853	1	0.215639	0.0707101	0.00229126	0.437758	-1.90571	7.72236	0.80508	1	0.110002	0.065483	0.0929861	1	-0.0629933	0.126024	0.617181	1	-0.0673545	0.0567858	0.235577	1	-1540.33	998.173	0.129623	1	-1.5402	0.979592	0.1185	1	-398.126	698.054	0.57016	1	1.39523	0.937508	0.139162	1	-652.722	504.206	0.201596	1	-4.36789	4.22745	0.304661	1	0.437758
CDC26	OID43504	0	0.947166	0.318264	0.00291998	0.51178	0.0101079	0.0111232	0.363498	1	0.0142203	0.012203	0.244832	1	0.537378	0.292205	0.0667351	1	0.158614	0.415864	0.70312	1	0.410341	0.313412	0.19127	1	-0.358897	0.271757	0.187453	1	0.821468	0.743124	0.269769	1	-0.0089243	0.37162	0.980862	1	2.76715	0.89955	0.00230333	0.439314	2.92576	1.0202	0.00445101	0.665471	0.00906909	0.0216699	0.675808	1	0.00866932	0.0419038	0.836099	1	-0.121689	0.0438782	0.0055485	0.764839	-0.0055041	0.0393664	0.888805	1	4.46893	4.38397	0.308022	1	-0.106733	0.0350356	0.00231581	0.440895	0.0696778	0.0687645	0.310926	1	0.0477495	0.0301273	0.112983	1	1583.75	588.29	0.00990648	1	1.52572	0.580438	0.00967257	1	-140.123	423.254	0.741426	1	-1.42823	0.555511	0.011278	1	784.914	296.028	0.0108682	1	5.50947	2.54528	0.0330882	1	0.439314
C2orf69	OID42203	0	0.55532	0.334731	0.0971149	1	0.00989332	0.0117556	0.40002	1	0.0162176	0.0126069	0.199248	1	0.456088	0.308296	0.139892	1	0.279778	0.436956	0.522376	1	0.395922	0.329976	0.230961	1	-0.179607	0.285987	0.530379	1	0.630695	0.779597	0.419072	1	-0.374687	0.396756	0.345912	1	1.48798	0.95261	0.119352	1	2.28004	1.07607	0.0349521	1	0.0320913	0.0225661	0.15581	1	0.03588	0.0439279	0.414047	1	-0.105904	0.0460394	0.0214314	1	0.0316168	0.0410076	0.440708	1	-2.12894	4.78238	0.656201	1	-0.112961	0.0370639	0.00230573	0.439523	0.110633	0.0782101	0.157196	1	0.0246597	0.033096	0.456213	1	863.24	779.145	0.269842	1	0.839538	0.671339	0.212928	1	134.552	495.873	0.786491	1	-0.761594	0.637945	0.234314	1	440.732	389.615	0.259961	1	3.15347	3.05769	0.304002	1	0.439523
TTC1	OID43250	0	0.458977	0.398748	0.249714	1	0.00332736	0.0146538	0.820374	1	0.0251744	0.0155901	0.107263	1	0.379426	0.378066	0.316193	1	0.0560723	0.532429	0.91618	1	0.273937	0.403582	0.497687	1	-0.33416	0.34867	0.338458	1	1.28773	0.952104	0.17703	1	-0.561081	0.499617	0.262409	1	1.6711	1.18337	0.158832	1	1.59532	1.34675	0.237042	1	-0.00187132	0.0265721	0.943893	1	0.0845534	0.0533916	0.113274	1	-0.0866067	0.0566314	0.126188	1	0.058348	0.0491652	0.235317	1	2.09192	5.06026	0.679312	1	-0.141414	0.046426	0.00231894	0.44124	0.0563775	0.0829127	0.496528	1	0.0416782	0.0426113	0.328024	1	1255.9	828.519	0.133395	1	1.61765	0.748145	0.0321432	1	-421.349	543.188	0.439584	1	-1.53909	0.711985	0.0321641	1	623.139	414.474	0.136538	1	5.33095	3.34334	0.113432	1	0.44124
DNAH10	OID41108	0	0.0898516	0.259995	0.729651	1	-0.0048131	0.0089753	0.591775	1	-0.0124867	0.00950431	0.189906	1	-0.0404618	0.238326	0.865283	1	0.00378459	0.337342	0.991055	1	-0.0280649	0.254927	0.912398	1	0.0411501	0.220835	0.852284	1	1.45328	0.59318	0.0147976	1	-0.477012	0.299429	0.11251	1	-0.113218	0.730085	0.876871	1	-0.360019	0.828996	0.664413	1	0.0166881	0.0174422	0.339288	1	-0.0140372	0.0337295	0.677285	1	-0.0291268	0.0355678	0.412839	1	-0.0025597	0.031558	0.935354	1	1.54807	3.40688	0.649543	1	-0.0173008	0.028659	0.546057	1	0.057659	0.0542858	0.288173	1	-0.0376621	0.0243733	0.122293	1	-432.295	506.374	0.395415	1	0.042805	0.456943	0.925486	1	-996.148	320.673	0.00232711	0.442243	-0.0607466	0.434685	0.889038	1	-177.25	253.38	0.485921	1	-0.275131	2.03466	0.892644	1	0.442243
TNFSF11	OID44346	0	-0.189377	0.460627	0.680978	1	-0.0123554	0.0177297	0.48588	1	0.0336117	0.0184875	0.0698812	1	0.10718	0.437984	0.806808	1	0.829863	0.611888	0.175817	1	0.349682	0.466003	0.453475	1	0.73174	0.400929	0.068755	1	-0.619669	1.12921	0.583486	1	-1.4216	0.603852	0.0191657	1	0.00812154	1.41876	0.995436	1	0.245601	1.62027	0.879601	1	0.0474921	0.0302209	0.116892	1	-0.0106791	0.0628475	0.865072	1	-0.0596649	0.0652074	0.36019	1	-0.0005366	0.0573186	0.992531	1	9.19031	5.42073	0.0899993	1	-0.0171374	0.0552585	0.756461	1	0.260269	0.0854811	0.00232872	0.44245	0.0601274	0.0537297	0.26311	1	543.881	895.114	0.544502	1	0.362089	0.743917	0.627114	1	-975.457	556.318	0.0819435	1	-0.3507	0.706426	0.620264	1	185.826	447.813	0.678852	1	1.69239	3.51902	0.631257	1	0.44245
LAMP3	OID43911	0	0.862102	0.7113	0.225509	1	-0.0355455	0.0267776	0.184365	1	0.0426144	0.0278373	0.126698	1	0.599449	0.676561	0.376146	1	0.203222	0.9515	0.830985	1	0.468348	0.721728	0.516765	1	-0.368639	0.623738	0.554848	1	-1.4505	1.71342	0.397773	1	-2.16414	0.911137	0.0181512	1	-0.643699	2.14764	0.764562	1	-1.74337	2.4499	0.477176	1	0.0531292	0.0472521	0.261556	1	0.288628	0.0956737	0.00255463	0.469856	0.301346	0.0989724	0.00232872	0.44245	0.217764	0.0880071	0.0133462	1	4.55965	9.25055	0.622079	1	0.156899	0.0832491	0.059471	1	-0.0361035	0.1503	0.810168	1	-0.100033	0.07847	0.202384	1	-942.898	1426.97	0.510244	1	-1.53606	1.2766	0.230703	1	-360.567	921.54	0.696268	1	1.43014	1.21471	0.24083	1	-279.648	714.546	0.696339	1	-4.45607	5.69497	0.435343	1	0.44245
UGDH	OID43266	0	-0.197173	0.280147	0.481544	1	-0.009312	0.0108196	0.389427	1	-0.0093072	0.0110599	0.400608	1	-0.556803	0.267488	0.0380306	1	-0.952193	0.373264	0.0111272	1	-0.688827	0.284144	0.0157967	1	-0.385747	0.246364	0.118225	1	-2.08761	0.681197	0.00233334	0.442876	0.100785	0.380268	0.79114	1	1.28525	0.873176	0.141871	1	1.07639	0.999705	0.282298	1	0.0232052	0.0185815	0.212489	1	0.00597455	0.0390337	0.87835	1	0.0195581	0.0403781	0.628121	1	0.0284193	0.0348735	0.415114	1	4.54252	3.4892	0.192958	1	0.023049	0.0342114	0.500488	1	0.151126	0.0603083	0.0122144	1	-0.0538881	0.0333942	0.106593	1	360.866	528.718	0.496107	1	0.166939	0.458148	0.716057	1	55.3241	336.462	0.869611	1	-0.143405	0.434937	0.742048	1	198.298	264.323	0.454474	1	0.979082	2.07983	0.638487	1	0.442876
TTF2	OID43252	0	0.755111	0.26425	0.00426906	0.647903	0.00858805	0.0095002	0.366003	1	0.00915751	0.0100978	0.36515	1	0.279077	0.246387	0.258083	1	0.058119	0.348848	0.867773	1	0.205198	0.26363	0.436854	1	-0.220661	0.228118	0.334022	1	0.267199	0.620394	0.66696	1	0.0816239	0.317146	0.7971	1	2.22791	0.754246	0.00338038	0.559817	2.25844	0.860375	0.00910154	1	0.015388	0.0180093	0.39339	1	-0.0340976	0.0349031	0.328608	1	-0.110422	0.0362844	0.00234046	0.443776	-0.0027447	0.0327454	0.933199	1	0.0139941	3.71845	0.996997	1	-0.0858287	0.0292702	0.00336473	0.558697	0.0387172	0.0620272	0.532498	1	0.00507315	0.0273736	0.85297	1	1312.09	684.771	0.0574567	1	1.22365	0.583044	0.037412	1	29.9442	439.453	0.945762	1	-1.14966	0.553987	0.0395635	1	650.209	343.047	0.0601505	1	4.10504	2.69841	0.130229	1	0.443776
STXBP3	OID43144	0	0.935193	0.307308	0.00234097	0.443823	0.00631087	0.0110207	0.566891	1	0.015804	0.0119378	0.186498	1	0.540397	0.285368	0.0590452	1	0.293994	0.404928	0.468264	1	0.459044	0.305576	0.133882	1	-0.240207	0.265182	0.365615	1	1.18875	0.724731	0.101844	1	-0.0244974	0.367521	0.946912	1	2.0218	0.886588	0.0232884	1	1.52619	1.00841	0.131243	1	-0.0234545	0.0208162	0.260556	1	-0.016715	0.0409516	0.683153	1	-0.128056	0.042521	0.00259889	0.47487	-0.0315456	0.0380909	0.407577	1	5.8286	3.91935	0.136979	1	-0.100659	0.0345718	0.00359579	0.582004	0.0836167	0.0629937	0.184382	1	0.0357567	0.0299514	0.232547	1	1462.19	623.463	0.0209083	1	1.23682	0.55777	0.0280317	1	248.959	412.234	0.546875	1	-1.16806	0.530665	0.0291814	1	746.91	312.003	0.0184374	1	5.15074	2.50547	0.0416555	1	0.443823
JAKMIP2	OID41351	0	0.182914	0.290354	0.528714	1	0.0121445	0.0106784	0.255414	1	0.0131495	0.01122	0.242009	1	0.200555	0.276009	0.467889	1	0.31894	0.387983	0.411548	1	0.237652	0.294355	0.419943	1	0.0806777	0.25456	0.751465	1	-1.28966	0.694924	0.0642565	1	-0.286585	0.366399	0.43478	1	0.732087	0.868666	0.399947	1	0.558345	0.989622	0.572995	1	0.0164459	0.0193299	0.395411	1	0.102529	0.0388717	0.00834855	0.986725	0.122723	0.0403425	0.00234995	0.444771	0.0609715	0.0357796	0.088365	1	3.50442	3.95267	0.375297	1	0.0739109	0.0334606	0.027182	1	0.0229976	0.0661799	0.728215	1	0.0203792	0.0308949	0.509492	1	404.005	618.855	0.515593	1	0.178787	0.558502	0.749313	1	710.154	395.768	0.0754718	1	-0.132869	0.531507	0.802929	1	226.593	309.454	0.465986	1	3.3206	2.48803	0.184367	1	0.444771
MEPE	OID44777	0	-1.02849	0.751454	0.171102	1	0.00795161	0.0300996	0.791644	1	-0.04441	0.0309269	0.151891	1	0.775229	0.730948	0.289552	1	2.39616	1.01551	0.0188102	1	1.32139	0.77564	0.0892749	1	1.63705	0.667115	0.0145875	1	-5.68029	1.85438	0.00235069	0.44484	-0.225253	1.05313	0.830756	1	-3.2927	2.4027	0.171359	1	-2.79523	2.75234	0.310468	1	0.0602274	0.0496364	0.225735	1	-0.121721	0.105377	0.24805	1	-0.0439815	0.108905	0.686321	1	-0.0812464	0.0950679	0.392764	1	0.733634	9.67089	0.93953	1	0.0209681	0.0936481	0.822833	1	0.0151563	0.151846	0.920492	1	-0.101798	0.0945269	0.281514	1	-3247.43	1608.88	0.0452273	1	-2.50267	1.30012	0.0560352	1	-2381.36	991.406	0.0174725	1	2.37292	1.23297	0.0560933	1	-1679.98	804.5	0.038371	1	-8.05923	6.20953	0.196232	1	0.44484
PPFIA4	OID41651	0	0.537578	0.294682	0.0681122	1	0.00193103	0.0101063	0.848469	1	0.0235235	0.0111545	0.0357736	1	0.401241	0.268973	0.136675	1	0.453823	0.381653	0.235201	1	0.42091	0.287985	0.144755	1	0.0243855	0.249767	0.922281	1	0.701001	0.677761	0.301798	1	-0.642537	0.333003	0.0550175	1	2.51181	0.817965	0.0023565	0.445559	2.28949	0.928125	0.0142752	1	0.00578185	0.0202837	0.775761	1	0.0182128	0.0389773	0.640308	1	-0.0720554	0.0406338	0.0761807	1	0.0129451	0.036109	0.719969	1	6.9023	4.18265	0.0988976	1	-0.0603361	0.0328761	0.0664675	1	0.0858904	0.0705722	0.223583	1	0.0326839	0.0272579	0.230504	1	1039.29	557.089	0.0696308	1	1.16594	0.543934	0.0342458	1	315.232	377.147	0.40715	1	-1.13524	0.519459	0.0308454	1	547.559	279.201	0.0569427	1	3.79	2.33269	0.108993	1	0.445559
TPP1	OID44998	0	1.7079	0.747582	0.022338	1	0.0240442	0.0275561	0.382905	1	0.0774106	0.0290181	0.0080025	0.961043	1.92489	0.703325	0.00648573	0.843688	1.90483	0.993687	0.0559703	1	1.91691	0.751167	0.0110908	1	-0.0550367	0.65446	0.933024	1	1.07929	1.81148	0.551665	1	-0.830413	0.942905	0.379274	1	3.82526	2.24043	0.0886855	1	5.39578	2.54554	0.0347836	1	0.102562	0.0502806	0.0420563	1	0.260885	0.100995	0.00979012	1	-0.180004	0.105833	0.0889753	1	0.16198	0.0926233	0.0803252	1	8.46716	10.8579	0.435499	1	-0.267326	0.0889097	0.0026409	0.480038	0.162745	0.186989	0.38411	1	0.13203	0.0789952	0.0946499	1	5194.86	1928.73	0.0078768	0.951871	4.04492	1.63058	0.014172	1	781.279	1234.21	0.527632	1	-3.731	1.54728	0.0170585	1	2964.65	958.226	0.00235704	0.445611	22.0799	7.45443	0.00352593	0.575171	0.445611
LYPD3	OID44762	0	-0.966558	0.698161	0.166226	1	-0.0329282	0.0261046	0.207166	1	-0.0418619	0.0274081	0.127558	1	0.54555	0.661628	0.410123	1	0.377369	0.930342	0.68524	1	0.493073	0.705657	0.485125	1	-0.208747	0.610079	0.732411	1	-1.2128	1.68537	0.472209	1	0.30769	0.90752	0.734801	1	-1.83234	2.11779	0.387491	1	0.82791	2.41802	0.732256	1	0.114535	0.0466752	0.014577	1	0.158935	0.0941849	0.0915104	1	0.135845	0.098247	0.16676	1	0.141944	0.0862224	0.0997107	1	9.00186	8.38593	0.28307	1	0.0909084	0.0822581	0.26909	1	0.0371879	0.134028	0.781424	1	-0.0865804	0.0791061	0.273743	1	-3056.87	1334.17	0.0234624	1	-2.52166	1.14914	0.0296485	1	-2552.87	825.197	0.00237481	0.447963	2.32921	1.09199	0.0344522	1	-1455.43	668.112	0.0310765	1	-8.31465	5.25373	0.115567	1	0.447963
MEFV	OID41464	0	0.0508981	0.22956	0.824532	1	-0.0040857	0.00872276	0.639498	1	0.0165611	0.00923702	0.0738259	1	0.667798	0.218334	0.00237639	0.448159	0.556421	0.308315	0.0718921	1	0.634522	0.233057	0.00676694	0.864227	-0.141946	0.203244	0.48534	1	-0.430332	0.56053	0.443122	1	-0.0489198	0.303379	0.871999	1	1.63244	0.70184	0.0205607	1	1.87704	0.80046	0.0195642	1	0.0193404	0.0152152	0.204457	1	0.0663498	0.0312426	0.0336951	1	-0.0104676	0.0328401	0.749921	1	0.00182293	0.0285348	0.949062	1	0.28472	3.23854	0.929943	1	-0.0479234	0.0275714	0.0821824	1	-0.0060821	0.0513333	0.905686	1	0.00472499	0.0264155	0.858038	1	154.12	517.112	0.766161	1	0.105184	0.449928	0.815455	1	128.095	329.407	0.697928	1	-0.104525	0.427225	0.807033	1	133.064	258.427	0.607521	1	-0.287387	2.03776	0.888034	1	0.448159
MTIF3	OID43995	0	0.498386	0.256714	0.0522091	1	0.00671999	0.00920765	0.465496	1	0.00533552	0.0098863	0.58979	1	0.351397	0.239138	0.142556	1	0.176075	0.338711	0.603476	1	0.292676	0.255882	0.253432	1	-0.15039	0.22193	0.498409	1	1.02971	0.60216	0.0881404	1	-0.353681	0.306834	0.250185	1	1.64482	0.73834	0.0266354	1	1.09069	0.840757	0.195549	1	-0.0174179	0.0171253	0.309754	1	-0.0356789	0.0339322	0.29304	1	-0.10739	0.0353464	0.00237994	0.448465	-0.0216743	0.0316121	0.492944	1	1.31738	3.70532	0.722187	1	-0.077612	0.0286474	0.00674424	0.862747	0.0983649	0.0586981	0.0937819	1	0.0197895	0.025648	0.440364	1	1414.13	598.051	0.0198024	1	1.15127	0.529593	0.0311958	1	-7.84303	394.204	0.984153	1	-1.05804	0.50389	0.0373267	1	675.108	300.807	0.0267346	1	4.48173	2.40134	0.0640039	1	0.448465
TDGF1	OID43168	0	0.088431	0.146534	0.546185	1	-0.0191624	0.0063095	0.0023889	0.449712	-0.0082826	0.00634359	0.192804	1	-0.235968	0.148353	0.112745	1	-0.282926	0.205249	0.16913	1	-0.251852	0.157012	0.109763	1	-0.0391042	0.135786	0.773575	1	-0.809362	0.380058	0.0340498	1	-0.106286	0.238536	0.6562	1	-0.374876	0.510735	0.463527	1	-0.505949	0.588382	0.390518	1	0.00397771	0.00945218	0.674119	1	0.0172952	0.0211986	0.414576	1	0.0335562	0.0214648	0.117979	1	-0.0075134	0.0185248	0.685047	1	-1.60709	1.90404	0.398645	1	0.0312591	0.0196825	0.112249	1	0.031927	0.0315342	0.311319	1	-0.0255458	0.0251615	0.309975	1	-474.637	332.201	0.155169	1	-0.460048	0.266814	0.0867606	1	-69.8695	203.918	0.732373	1	0.421226	0.252677	0.0976241	1	-224.953	166.414	0.1785	1	-2.24301	1.25183	0.0752188	1	0.449712
RAB27B	OID44889	0	1.36839	0.527139	0.00943484	1	-0.0074149	0.0175395	0.672477	1	0.0262119	0.0190818	0.170849	1	0.86501	0.47659	0.0704971	1	1.10513	0.67994	0.10508	1	0.941806	0.511122	0.0663273	1	0.288013	0.447064	0.519906	1	1.40774	1.19765	0.240833	1	-1.45419	0.562725	0.0105624	1	1.33221	1.42978	0.352481	1	-0.726311	1.61383	0.653119	1	-0.0342365	0.0360372	0.342695	1	-0.145926	0.0671237	0.0297063	1	-0.215948	0.0711313	0.00239818	0.451003	-0.128522	0.0641091	0.0449909	1	0.110182	7.57336	0.988392	1	-0.0941657	0.0557841	0.0914036	1	0.0251247	0.121767	0.836529	1	0.0691115	0.0452627	0.126787	1	5552.04	1799.77	0.0024024	0.451617	4.53698	1.49747	0.0028626	0.506415	1157.43	1143.91	0.31318	1	-4.32675	1.41922	0.00269785	0.486546	2662.17	902.893	0.00367506	0.589264	17.8048	6.97273	0.0116124	1	0.451003
DNAH9	OID40168	0	-0.0937735	0.148999	0.529116	1	-0.0037521	0.0053114	0.479919	1	-0.00346979	0.00577564	0.548402	1	0.179206	0.138277	0.195768	1	0.0183953	0.195729	0.925171	1	0.124165	0.147968	0.40192	1	-0.140928	0.128052	0.271784	1	-0.220862	0.349741	0.528112	1	0.167783	0.179518	0.35086	1	0.21225	0.430664	0.622466	1	0.0487448	0.490355	0.920879	1	-0.00819563	0.00995382	0.410813	1	-0.0167828	0.0196894	0.394006	1	-0.00179102	0.0206674	0.930942	1	0.0127018	0.0182123	0.485535	1	-1.91837	1.90716	0.314474	1	0.011676	0.0168135	0.487404	1	0.0168162	0.0314248	0.592564	1	0.0115372	0.0150513	0.443362	1	-350.873	288.228	0.227148	1	-0.231786	0.2611	0.376107	1	-556.032	177.49	0.00240587	0.452078	0.235069	0.248573	0.34581	1	-182.661	143.796	0.207783	1	-1.19308	1.16805	0.309194	1	0.452078
PEBP4	OID42898	0	-0.170563	0.177138	0.335606	1	-0.0066125	0.00770001	0.390473	1	-0.0155548	0.00768422	0.0439284	1	-0.380567	0.176878	0.0321897	1	-0.325871	0.246076	0.186411	1	-0.363337	0.187703	0.0538068	1	0.0515235	0.162142	0.75089	1	-0.371489	0.462533	0.42252	1	0.171075	0.286486	0.550814	1	-1.79955	0.608862	0.00336092	0.558321	-2.14141	0.700187	0.00241644	0.453471	-0.0237981	0.0115039	0.0392448	1	0.00648666	0.02561	0.800047	1	0.0334181	0.0261192	0.200739	1	0.00652371	0.0224517	0.771383	1	0.739416	2.24276	0.741634	1	0.020629	0.0238625	0.387316	1	0.0654921	0.0353282	0.0637654	1	-0.0175154	0.0291504	0.547932	1	-434.964	335.713	0.197453	1	-0.325403	0.290421	0.264211	1	237.278	214.247	0.269779	1	0.321107	0.275421	0.245418	1	-238.512	167.482	0.156924	1	-1.33991	1.32475	0.313386	1	0.453471
ABO	OID45299	0	0.0277264	0.190938	0.884544	1	0.00726738	0.00828794	0.380562	1	0.00226411	0.00828771	0.784912	1	-0.47012	0.190665	0.014228	1	-0.800297	0.26149	0.00242066	0.453859	-0.58001	0.200911	0.00417522	0.638711	-0.316525	0.174387	0.0705988	1	-1.09859	0.493745	0.0268486	1	0.209414	0.307957	0.496966	1	-0.0769323	0.663627	0.907786	1	-0.527482	0.763925	0.490395	1	-0.0168445	0.0122704	0.170625	1	-0.0220911	0.0275835	0.423201	1	-0.0158908	0.028022	0.570657	1	-0.0103126	0.0241101	0.668849	1	1.10584	2.32435	0.634244	1	0.0110428	0.0256914	0.667322	1	0.0926612	0.0371414	0.012602	1	-0.0281947	0.0315214	0.371075	1	320.096	411.672	0.438083	1	0.201359	0.329284	0.541846	1	91.1342	251.025	0.717116	1	-0.204303	0.311332	0.512752	1	170.613	206.061	0.409023	1	0.124442	1.55749	0.936428	1	0.453859
GRIK2	OID42533	0	-0.805629	0.57812	0.163458	1	-0.0177501	0.0214504	0.407957	1	0.00774487	0.0228654	0.735021	1	-0.0544699	0.541644	0.919948	1	0.0476663	0.760147	0.950032	1	-0.0256663	0.577219	0.964556	1	0.101333	0.498583	0.83905	1	-1.00911	1.37773	0.464343	1	0.500049	0.751827	0.506437	1	0.246136	1.7436	0.887815	1	1.60189	1.98962	0.421262	1	0.0848335	0.0378345	0.0255184	1	0.134283	0.0772607	0.0822009	1	0.153996	0.0798989	0.0539323	1	0.212062	0.0699265	0.00242418	0.454262	-3.90754	6.41572	0.542486	1	0.138835	0.0671829	0.0387793	1	-0.0648932	0.105019	0.53663	1	-0.00602666	0.0654389	0.926622	1	-609.221	1022.77	0.55238	1	-0.0297187	0.879699	0.973093	1	-1021.07	640.126	0.112797	1	-0.00702098	0.835065	0.993302	1	-268.952	511.573	0.59992	1	-0.684706	4.00785	0.864571	1	0.454262
RAB6B	OID42978	0	0.0378175	0.428006	0.929593	1	0.0105649	0.0173134	0.541718	1	0.00585721	0.0179554	0.744467	1	1.24469	0.422477	0.00341992	0.563792	0.599206	0.594488	0.314169	1	1.03225	0.45096	0.0226467	1	-0.633401	0.388918	0.104297	1	0.689118	1.08668	0.526378	1	-0.239678	0.604614	0.692046	1	4.19713	1.37529	0.002433	0.455409	3.85487	1.57964	0.0151273	1	-0.0162586	0.0276869	0.557394	1	0.0571522	0.0613037	0.351192	1	-0.0180264	0.0627309	0.773837	1	0.0147806	0.0548765	0.787666	1	-0.756035	5.73116	0.89505	1	-0.0185327	0.0541423	0.732128	1	0.0829735	0.0919777	0.367001	1	0.0725668	0.0533812	0.174017	1	-1264.3	852.614	0.141126	1	-1.58681	0.754746	0.0371453	1	-164.047	551.588	0.766645	1	1.53274	0.718019	0.0343564	1	-534.689	427.488	0.213812	1	-5.39413	3.39825	0.114773	1	0.455409
KRT78	OID41399	0	0.101921	0.592758	0.863482	1	-0.0243111	0.0217437	0.263534	1	0.0236689	0.0229359	0.302811	1	-0.11573	0.562356	0.837058	1	-0.296151	0.790833	0.708249	1	-0.180423	0.599878	0.763752	1	-0.188329	0.518491	0.716632	1	-1.27247	1.42452	0.372289	1	-0.853172	0.749452	0.255962	1	1.20611	1.7782	0.498067	1	2.24659	2.02202	0.267356	1	0.11809	0.0386995	0.00243601	0.455618	0.0871401	0.0801087	0.276695	1	-0.0411728	0.0836171	0.622439	1	0.0531695	0.0734156	0.468927	1	2.14971	7.55507	0.775997	1	-0.037134	0.0695309	0.593296	1	-0.079274	0.125787	0.528548	1	-0.0253752	0.061367	0.679241	1	913.357	1213.93	0.453294	1	1.35739	1.06449	0.204118	1	-752.117	774.848	0.33338	1	-1.27606	1.01201	0.209184	1	641.843	605.821	0.291531	1	7.1357	4.78499	0.138044	1	0.455618
PRKCI	OID41666	0	1.27024	0.969597	0.190172	1	-0.0161726	0.0346509	0.640695	1	-0.020314	0.0379043	0.592359	1	0.942057	0.898174	0.294911	1	1.79791	1.26573	0.156285	1	1.23531	0.958777	0.198378	1	0.818777	0.829855	0.324441	1	-4.30352	2.26924	0.0586968	1	-0.604204	1.1838	0.61021	1	6.78364	2.81946	0.0166893	1	5.58191	3.21441	0.0834421	1	-0.00624327	0.0653891	0.923985	1	0.274458	0.128125	0.0321847	1	-0.278488	0.133396	0.0368273	1	0.0315124	0.119432	0.791894	1	4.38231	12.7357	0.730775	1	-0.332321	0.109677	0.00244547	0.456928	-0.0612313	0.211096	0.771767	1	-0.0415227	0.0971141	0.668967	1	3203.74	1849.78	0.0871905	1	3.67725	1.66101	0.028388	1	1442.29	1233.35	0.244647	1	-3.47399	1.58307	0.0297539	1	1614.43	920.102	0.0833196	1	11.0469	7.51108	0.144087	1	0.456928
ARAF	OID42131	0	0.700743	0.432243	0.10498	1	-0.0036671	0.0158973	0.817567	1	0.00206971	0.0168876	0.902529	1	-0.0132737	0.391209	0.972951	1	-0.145791	0.551407	0.791614	1	-0.0624636	0.417719	0.88121	1	-0.158281	0.361168	0.661453	1	0.0022367	1.03409	0.998275	1	-0.348746	0.540951	0.519661	1	3.87825	1.27037	0.00244651	0.457072	3.81547	1.4521	0.00899737	1	0.0166584	0.0287526	0.562678	1	-0.042565	0.0585624	0.467329	1	-0.104135	0.0614859	0.0903338	1	0.0714526	0.0537233	0.183514	1	3.7173	6.5942	0.572942	1	-0.0303826	0.0510002	0.551352	1	0.180536	0.108995	0.0976468	1	-0.0104195	0.0428279	0.807782	1	1794.55	967.226	0.0656451	1	1.7631	0.827058	0.0345555	1	-127.833	617.898	0.836371	1	-1.69819	0.784647	0.0319315	1	1046.23	481.766	0.0315708	1	8.02879	3.77072	0.0348004	1	0.457072
AHCY	OID44454	0	1.22392	0.425542	0.00402558	0.625275	0.00592702	0.0160652	0.712175	1	0.0402714	0.016665	0.0161689	1	0.77933	0.405947	0.0556087	1	0.615706	0.572214	0.282583	1	0.721551	0.433357	0.0967027	1	-0.145046	0.375728	0.699675	1	2.44754	1.02659	0.0176052	1	-0.808156	0.552779	0.144766	1	2.97999	1.28864	0.0213133	1	2.24499	1.47386	0.128598	1	-0.00489387	0.0288719	0.865491	1	0.15631	0.0576189	0.00667109	0.857246	-0.0809033	0.0604097	0.180492	1	0.0847171	0.0529246	0.109441	1	10.0553	5.38191	0.0617125	1	-0.149582	0.0506693	0.00315598	0.536818	0.199865	0.085145	0.0189075	1	0.0755743	0.0485852	0.119827	1	2485.87	844.499	0.003802	0.601953	1.65471	0.734235	0.0255766	1	1374.67	539.621	0.0118046	1	-1.52502	0.697751	0.0302982	1	1300.23	421.354	0.00244989	0.4575	8.08124	3.33411	0.0165036	1	0.4575
PLK2	OID41631	0	-0.0220918	0.152435	0.884769	1	-0.0071893	0.00541822	0.184549	1	0.00805771	0.00584787	0.169163	1	0.203874	0.140641	0.148001	1	0.460329	0.197821	0.0204852	1	0.287418	0.149992	0.0560873	1	0.2604	0.129918	0.0457415	1	0.215546	0.358722	0.548304	1	-0.44924	0.181486	0.0139737	1	0.178366	0.440994	0.686148	1	-0.110484	0.501381	0.825738	1	0.0307074	0.0100732	0.00246021	0.458666	0.00621065	0.0201429	0.757832	1	0.0131233	0.0211782	0.535481	1	0.0239479	0.0186458	0.199018	1	0.275777	2.08779	0.894913	1	0.0119154	0.0172536	0.489816	1	0.0137864	0.0319966	0.666562	1	0.00792168	0.0150566	0.5988	1	96.3889	297.068	0.746391	1	-0.0772819	0.267958	0.773436	1	-145.204	195.262	0.458571	1	0.0985664	0.255176	0.699841	1	86.0085	148.164	0.563142	1	1.07993	1.1927	0.367085	1	0.458666
COPZ1	OID41048	0	0.613703	0.267322	0.0216905	1	0.00235835	0.00935301	0.800926	1	0.0084502	0.0101162	0.404191	1	0.376107	0.24512	0.125795	1	0.167698	0.347652	0.629821	1	0.306736	0.262445	0.243247	1	-0.195316	0.227603	0.391367	1	0.471553	0.622024	0.448911	1	-0.0183434	0.314219	0.953498	1	2.31364	0.757973	0.00247651	0.46094	1.99514	0.863036	0.0214927	1	-0.00526423	0.0179534	0.769516	1	-0.00620099	0.0350638	0.859627	1	-0.108361	0.036461	0.00295903	0.51553	-0.0117625	0.0328601	0.720376	1	2.97574	3.67322	0.417874	1	-0.0871671	0.0294504	0.00307843	0.528724	0.0854963	0.0589451	0.146936	1	0.0238948	0.0255547	0.349764	1	881.485	570.675	0.127293	1	0.862762	0.5358	0.109537	1	-104.351	385.711	0.787286	1	-0.808144	0.510952	0.115877	1	445.342	285.339	0.123411	1	2.48675	2.36912	0.296166	1	0.46094
HOMER3	OID43812	0	0.556768	0.34204	0.10357	1	-0.0115035	0.0128538	0.370817	1	0.0189393	0.0135782	0.163942	1	-0.16024	0.327413	0.624822	1	0.0531794	0.45987	0.907997	1	-0.0940638	0.349085	0.787718	1	0.21734	0.301412	0.471292	1	0.585533	0.829502	0.480689	1	-0.692105	0.442858	0.119135	1	-0.317191	1.03906	0.76034	1	-0.496453	1.18557	0.675657	1	0.00555456	0.022831	0.807911	1	0.108726	0.0462327	0.0186871	1	0.118132	0.0480799	0.014011	1	0.105484	0.0421479	0.0123249	1	2.66357	4.39481	0.544466	1	0.0437863	0.0403292	0.277601	1	0.0888796	0.0714355	0.213428	1	0.0519869	0.0379457	0.170677	1	2355.98	766.124	0.00247918	0.461289	1.62746	0.636049	0.0114754	1	1183.27	479.727	0.0147199	1	-1.47968	0.603762	0.0153806	1	1120.39	384.563	0.00409281	0.631745	7.02278	2.96544	0.0191007	1	0.461289
PRKAR1B	OID42942	0	-0.243239	0.525071	0.643185	1	-0.0076233	0.0189145	0.686917	1	-0.0141112	0.0201378	0.483954	1	0.00524851	0.490582	0.99147	1	-0.39762	0.691422	0.565574	1	-0.12846	0.523844	0.806412	1	-0.412749	0.452726	0.362499	1	1.97615	1.23524	0.110506	1	0.377232	0.640674	0.556501	1	3.29762	1.52251	0.0310544	1	3.6499	1.7336	0.036043	1	0.0500818	0.0354414	0.158443	1	0.181833	0.0690348	0.00844033	0.992752	0.102547	0.0729759	0.159957	1	0.192737	0.0637261	0.00249084	0.462636	4.72728	6.98589	0.498602	1	0.0187683	0.0598087	0.753669	1	0.0759362	0.112995	0.501563	1	-0.0504726	0.0539401	0.34942	1	-111.646	1169.01	0.924068	1	-0.793664	1.01401	0.43496	1	-467.898	741.758	0.529188	1	0.782871	0.962899	0.417406	1	-106.06	584.902	0.856405	1	-1.56343	4.61146	0.735061	1	0.462636
CLEC10A	OID43531	0	0.44295	0.816187	0.587331	1	-0.0313882	0.0311769	0.314041	1	-0.0203872	0.0322079	0.527143	1	0.251943	0.775611	0.745483	1	-0.158819	1.08554	0.883758	1	0.106811	0.825633	0.897133	1	-0.439985	0.712504	0.537257	1	-2.34525	1.97935	0.236811	1	-0.228101	1.09164	0.834609	1	2.08947	2.51326	0.406281	1	2.28848	2.87327	0.426258	1	-0.042362	0.0530865	0.425377	1	0.293266	0.11026	0.00781962	0.947142	0.240537	0.113958	0.0347927	1	0.231574	0.0991961	0.0195693	1	6.36787	10.6763	0.550877	1	0.0955847	0.0981831	0.330287	1	0.144343	0.173087	0.404318	1	-0.026556	0.0961036	0.782297	1	584.779	1810.39	0.747138	1	-0.657409	1.54008	0.670056	1	3392.95	1103.62	0.00249157	0.46271	0.662696	1.46058	0.650654	1	302.858	905.754	0.73857	1	0.0615814	7.0486	0.99304	1	0.46271
MAPRE3	OID42740	0	-0.595134	0.1968	0.00249415	0.463037	-0.0003393	0.00772769	0.964976	1	-0.0173837	0.00790463	0.0285053	1	-0.19381	0.191829	0.312965	1	-0.539256	0.267239	0.044297	1	-0.307084	0.203812	0.1327	1	-0.344707	0.175411	0.0501203	1	-0.70095	0.492392	0.155393	1	0.0434397	0.27383	0.874043	1	0.626781	0.624765	0.316384	1	0.327266	0.715579	0.647683	1	-0.00768656	0.0132525	0.56225	1	-0.0123833	0.0274892	0.652365	1	0.0114188	0.0286388	0.690101	1	-0.007881	0.024892	0.751542	1	-1.91369	2.47244	0.438924	1	0.0257776	0.024257	0.287924	1	0.00816628	0.0435992	0.851423	1	-0.020274	0.0246445	0.410703	1	-553.468	427.304	0.197174	1	-0.265717	0.358928	0.460227	1	-305.506	267.554	0.255234	1	0.238187	0.340285	0.484996	1	-271.252	213.828	0.206521	1	-1.2862	1.66075	0.439804	1	0.463037
THBD	OID44977	0	1.12331	1.01684	0.269287	1	-0.0203613	0.0367132	0.579165	1	0.0212094	0.038736	0.584373	1	0.0741159	0.944761	0.937511	1	-0.357656	1.33157	0.788381	1	-0.0800312	1.0088	0.936809	1	-0.33509	0.872368	0.701104	1	-1.26312	2.43177	0.603772	1	-1.77226	1.25421	0.158793	1	-1.43443	2.99138	0.631887	1	-0.417973	3.40612	0.902411	1	0.0927715	0.0676162	0.170857	1	0.40476	0.133856	0.00249582	0.463251	0.19929	0.142794	0.162819	1	0.325139	0.124128	0.0088089	1	22.9433	14.1021	0.103748	1	0.00653232	0.117181	0.955544	1	0.202698	0.227601	0.373153	1	0.0433419	0.102883	0.673554	1	2139.52	2304.92	0.35533	1	0.634384	2.03338	0.75546	1	-1292.52	1472.08	0.381566	1	-0.615412	1.93222	0.750522	1	1053.93	1152.27	0.36239	1	5.67459	9.16134	0.536651	1	0.463251
STRN	OID44964	0	0.839565	0.321139	0.00894006	1	0.00504465	0.0110569	0.648215	1	0.0206605	0.0127258	0.105554	1	0.778566	0.290579	0.00772417	0.94101	1.09779	0.411501	0.00798382	0.95983	0.886598	0.31047	0.00454772	0.67444	0.319921	0.271406	0.239302	1	0.792212	0.740956	0.285802	1	-1.00376	0.363817	0.00630048	0.828574	2.5428	0.897428	0.00495139	0.711767	1.9757	1.0213	0.05411	1	0.00146562	0.0220521	0.947045	1	-0.00516278	0.0422024	0.902635	1	-0.133126	0.0440261	0.00249625	0.463255	-0.0117877	0.0394176	0.764904	1	1.65923	4.53162	0.714258	1	-0.0951235	0.0358575	0.00798227	0.95975	0.130659	0.0724814	0.0714427	1	0.0426988	0.0306705	0.163869	1	1490.73	572.488	0.0124369	1	1.51043	0.566505	0.0088092	1	25.9603	400.956	0.948608	1	-1.42649	0.542123	0.0096464	1	775.433	286.08	0.00944027	1	5.06787	2.43249	0.0407178	1	0.463255
FSHB	OID43729	0	-1.19942	1.30372	0.357572	1	-0.103568	0.0478783	0.030529	1	-0.0269248	0.049863	0.589558	1	-3.71657	1.22142	0.00250093	0.463731	-3.08104	1.72876	0.0754829	1	-3.51127	1.30546	0.00745599	0.921236	0.67159	1.13778	0.555353	1	-1.49212	3.1336	0.634225	1	0.415905	1.65631	0.80191	1	-5.81126	3.89814	0.136909	1	-10.0368	4.43122	0.0241204	1	-0.126483	0.0862546	0.143363	1	-0.262765	0.174617	0.132373	1	-0.0762548	0.183309	0.677417	1	-0.262821	0.159819	0.100075	1	-16.3749	17.5847	0.35175	1	0.0915773	0.152374	0.547837	1	-0.117774	0.290403	0.685071	1	-0.251895	0.14103	0.0740808	1	-4904.57	2714.83	0.0759987	1	-6.11428	2.54886	0.0178607	1	2168.98	1807.05	0.23383	1	5.82882	2.43307	0.0179566	1	-2716.71	1345.69	0.0482242	1	-21.2827	11.1835	0.0601696	1	0.463731
LINC02906	OID41415	0	-0.214651	0.25821	0.405802	1	-0.0076656	0.00933005	0.411304	1	-0.0302636	0.00993182	0.00250184	0.463849	-0.0618237	0.238897	0.795937	1	-0.14759	0.336634	0.66132	1	-0.0937061	0.255045	0.713514	1	-0.0749006	0.220571	0.734361	1	-0.154628	0.607568	0.79925	1	0.87792	0.310182	0.00500982	0.717009	-0.293592	0.75084	0.69604	1	-0.237622	0.8551	0.781277	1	-0.0429345	0.0171388	0.0126559	1	-0.0408086	0.0341261	0.231768	1	0.00284554	0.0357268	0.936518	1	-0.0251351	0.031564	0.425844	1	-6.03168	3.45951	0.0812451	1	0.0420584	0.0291515	0.14909	1	0.0282884	0.052517	0.590127	1	-0.046364	0.0260974	0.0756378	1	-687.073	482.327	0.156553	1	-0.618059	0.414196	0.137621	1	233.243	306.427	0.44771	1	0.568739	0.393306	0.150125	1	-286.892	242.163	0.238136	1	-1.06796	1.89961	0.574785	1	0.463849
FAS	OID45123	0	2.19542	0.93776	0.0192253	1	-0.0125284	0.0342905	0.714841	1	0.110583	0.0363095	0.00250382	0.464062	1.14081	0.885447	0.198373	1	1.80067	1.24643	0.149351	1	1.35319	0.94463	0.152799	1	0.713605	0.818503	0.38383	1	-1.57659	2.25222	0.484353	1	-2.20347	1.17678	0.0622147	1	2.26657	2.79673	0.41827	1	1.70951	3.1869	0.592034	1	0.070907	0.063135	0.262098	1	0.339198	0.125627	0.00693295	0.877133	0.279313	0.132225	0.0346513	1	0.338635	0.115307	0.00331592	0.553512	19.5796	12.247	0.109882	1	0.130095	0.109226	0.233626	1	0.2968	0.204627	0.146934	1	0.0109717	0.0981338	0.910979	1	410.857	2115.9	0.846341	1	-0.948315	1.80798	0.600646	1	2362.57	1331.95	0.0780767	1	0.838249	1.71757	0.626187	1	325.562	1059.39	0.759094	1	-3.07137	8.28663	0.711424	1	0.464062
NUP160	OID40474	0	-0.334385	0.405421	0.409493	1	-0.0172886	0.0159588	0.278663	1	-0.0200754	0.0168776	0.235039	1	-0.379495	0.380096	0.318692	1	0.402516	0.532301	0.45	1	-0.112088	0.405101	0.782163	1	0.746983	0.347802	0.0323541	1	-0.842367	1.00948	0.404548	1	0.508701	0.560727	0.364913	1	0.190464	1.28909	0.882617	1	-0.141359	1.47444	0.923672	1	-0.0427786	0.0266933	0.109847	1	-0.0343354	0.0562936	0.541905	1	-0.0245083	0.0586958	0.676277	1	-0.0237352	0.0507559	0.640046	1	-3.42368	4.93505	0.48784	1	-0.007426	0.0506273	0.883385	1	-0.0607641	0.0788464	0.440906	1	-0.134827	0.044608	0.00250708	0.464513	-262.522	668.851	0.696418	1	-0.0823359	0.656838	0.900455	1	-256.328	449.562	0.570612	1	0.0678592	0.627741	0.914089	1	-126.564	334.172	0.706536	1	-0.889152	2.79576	0.751326	1	0.464513
PPP1R14D	OID44117	0	-1.04878	0.559974	0.0610815	1	-0.0173728	0.0199687	0.384299	1	-0.0645126	0.0211832	0.00251525	0.465204	0.427863	0.517229	0.408637	1	-0.4215	0.730071	0.564051	1	0.150138	0.552868	0.786108	1	-0.88811	0.476537	0.0631465	1	-1.79386	1.31232	0.172504	1	-1.0108	0.667092	0.130978	1	-2.77405	1.59734	0.0834702	1	-4.77998	1.80083	0.00837979	0.988817	-0.0139014	0.0380727	0.715218	1	0.0420468	0.0738939	0.569346	1	0.0557418	0.0787637	0.479126	1	0.079173	0.0687177	0.24926	1	-7.41209	7.07736	0.294963	1	0.0509073	0.0641553	0.427486	1	0.016029	0.11297	0.88717	1	-0.122908	0.0556209	0.0271226	1	-2659.69	1056.81	0.0133429	1	-2.4837	0.936391	0.00880143	1	-1122.85	694.549	0.108086	1	2.27658	0.891357	0.0115836	1	-1268.74	533.148	0.0190097	1	-11.8829	4.19858	0.00532309	0.744979	0.465204
MPIG6B	OID44791	0	1.22433	0.47349	0.00971646	1	-0.0100695	0.016904	0.551385	1	0.0306947	0.0181038	0.0909787	1	0.836597	0.438942	0.0574403	1	1.12867	0.621597	0.0702097	1	0.92739	0.469301	0.0488854	1	0.331225	0.408847	0.418382	1	1.40973	1.10965	0.204783	1	-0.917772	0.562327	0.103927	1	1.66996	1.36094	0.22075	1	0.267086	1.54787	0.863121	1	-0.0185155	0.0323388	0.567287	1	-0.127441	0.0621539	0.0403246	1	-0.190472	0.0651674	0.00346891	0.56924	-0.0941696	0.0581888	0.105588	1	5.92561	6.66531	0.373991	1	-0.0936271	0.0531606	0.0782025	1	0.0571237	0.110656	0.605696	1	0.0594325	0.0476378	0.21218	1	3443.03	1358.05	0.0122116	1	3.35197	1.10438	0.00282137	0.501127	20.5654	849.059	0.980708	1	-3.21205	1.0456	0.00251278	0.465204	1607.18	681.037	0.0195075	1	11.3952	5.19991	0.0299173	1	0.465204
MYH4	OID42790	0	-0.344638	0.214305	0.107799	1	-0.0230586	0.00763431	0.00252452	0.466047	-0.0124699	0.00829357	0.13365	1	-0.22651	0.197104	0.251203	1	-0.326221	0.278154	0.241598	1	-0.258311	0.21052	0.220574	1	-0.104648	0.18249	0.566681	1	-0.318276	0.507786	0.531189	1	-0.0504261	0.262109	0.847592	1	-0.774327	0.625655	0.216783	1	-0.842185	0.71173	0.237606	1	0.0206179	0.0144494	0.154424	1	0.00233187	0.0285813	0.934975	1	0.0147765	0.0300147	0.622502	1	0.00560329	0.0265138	0.832626	1	-3.63036	2.61361	0.164827	1	0.0122982	0.0245154	0.61591	1	0.00308231	0.0415609	0.94088	1	-0.0220625	0.0210415	0.294398	1	-347.653	336.592	0.306013	1	-0.0323404	0.323474	0.920506	1	-222.327	224.832	0.32567	1	0.0368123	0.308492	0.905181	1	-166.819	168.741	0.326931	1	-0.590524	1.40039	0.674222	1	0.466047
SATB1	OID44207	0	0.55308	0.461551	0.230797	1	0.0096674	0.0157493	0.539328	1	0.0214956	0.01729	0.214776	1	0.126327	0.42119	0.764416	1	0.302022	0.597995	0.613838	1	0.177825	0.451123	0.693691	1	0.16173	0.391281	0.679625	1	0.962873	1.05394	0.361651	1	0.0464579	0.519334	0.928806	1	0.996109	1.27509	0.435405	1	1.69125	1.44484	0.242879	1	0.0362171	0.0314089	0.249595	1	0.150347	0.059053	0.0108976	1	0.081414	0.0629726	0.196064	1	0.1491	0.055767	0.00750363	0.925148	2.89384	5.46071	0.596155	1	-0.00640326	0.0496811	0.897447	1	0.178084	0.0910271	0.0504204	1	0.0736609	0.0418764	0.0785762	1	3275.78	1089.5	0.00330498	0.552435	1.50575	0.985683	0.128582	1	1925.5	713.175	0.00770869	0.940078	-1.33197	0.93724	0.157215	1	1681.08	543.079	0.00253293	0.467182	12.3861	4.35844	0.00513622	0.727696	0.467182
FAM91A1	OID41198	0	1.03969	0.344375	0.00253557	0.467573	-0.0025338	0.0125307	0.839753	1	0.0149508	0.0132779	0.260988	1	0.302007	0.32322	0.35071	1	0.248711	0.456612	0.586285	1	0.284981	0.345413	0.409864	1	-0.0526946	0.299193	0.860292	1	1.20724	0.813393	0.138639	1	-0.0666786	0.42064	0.874169	1	2.61461	0.996668	0.0091244	1	2.37874	1.13695	0.0372181	1	-0.00682406	0.0235293	0.771955	1	-0.0117265	0.0460841	0.799141	1	-0.129649	0.0477419	0.0066153	0.853403	0.0235603	0.0427647	0.581684	1	4.46539	5.06825	0.378289	1	-0.112522	0.0389525	0.00386856	0.60894	0.14825	0.0806285	0.065962	1	0.0408545	0.0366038	0.264367	1	1811.66	733.662	0.0156357	1	1.81341	0.670037	0.00758967	0.930371	253.049	492.006	0.60801	1	-1.70031	0.63864	0.0085931	1	903.552	367.138	0.0159603	1	6.07871	2.97919	0.0435564	1	0.467573
PRKAR2A	OID44125	0	1.40638	0.470754	0.00281265	0.500054	0.011086	0.0174964	0.526329	1	0.0451921	0.0182962	0.0140027	1	0.863435	0.44059	0.0507556	1	0.513195	0.624163	0.411462	1	0.744332	0.471461	0.11521	1	-0.335172	0.408933	0.412939	1	2.69675	1.11397	0.0159737	1	-0.845831	0.580339	0.146167	1	3.8787	1.37788	0.00517613	0.731277	3.25973	1.57287	0.0390248	1	0.00577341	0.0320072	0.856951	1	0.0243329	0.0631747	0.700113	1	-0.170301	0.0661387	0.0100268	1	0.038858	0.0584437	0.506128	1	8.53798	6.42056	0.183588	1	-0.161349	0.0547408	0.00320337	0.541886	0.207766	0.103051	0.0437843	1	0.0681996	0.0496083	0.169205	1	2894.16	928.613	0.00254262	0.468461	2.43733	0.858353	0.00513207	0.727432	230.901	640.196	0.718916	1	-2.2788	0.817962	0.00600335	0.803338	1435.08	467.362	0.00287952	0.507761	9.86928	3.81483	0.0108495	1	0.468461
MOCS3	OID41484	0	0.880516	0.381721	0.0210716	1	0.00961681	0.013764	0.484743	1	0.0101737	0.0147091	0.489644	1	0.362168	0.355817	0.309411	1	-0.0201619	0.503586	0.968085	1	0.233802	0.380695	0.539491	1	-0.370285	0.329223	0.26143	1	0.133736	0.89755	0.881638	1	0.461663	0.458645	0.315067	1	2.9769	1.09125	0.00673521	0.861986	3.33668	1.24126	0.00757612	0.929649	-0.0116738	0.0258379	0.651663	1	-0.0425767	0.0508056	0.402013	1	-0.154262	0.0528158	0.00349187	0.571392	0.018637	0.047023	0.691855	1	2.88993	5.3486	0.588979	1	-0.127825	0.0423669	0.00255211	0.469694	0.127044	0.0876682	0.147298	1	0.00520907	0.0406588	0.898057	1	1613.12	910.331	0.0788083	1	1.03359	0.788967	0.192056	1	228.451	587.246	0.697794	1	-0.964872	0.749234	0.199673	1	846.287	454.692	0.0650512	1	5.47195	3.59772	0.130352	1	0.469694
SLAMF7	OID44252	0	0.124072	0.54069	0.818504	1	0.00863727	0.0211693	0.683268	1	-0.0385221	0.0218778	0.0791282	1	-0.147385	0.521243	0.777516	1	-0.452344	0.727554	0.534497	1	-0.254779	0.554171	0.645961	1	-0.280481	0.478051	0.557749	1	0.761119	1.33118	0.567826	1	-1.73806	0.743142	0.0198864	1	-1.05826	1.70598	0.535413	1	-3.23602	1.94696	0.0973101	1	0.00249517	0.0354038	0.94385	1	0.202341	0.074343	0.00649423	0.844401	0.227689	0.0763714	0.00286991	0.507033	0.187865	0.0664928	0.00472311	0.691354	2.26521	7.80368	0.771606	1	0.150388	0.066151	0.023002	1	0.107995	0.124933	0.387356	1	-0.198647	0.0658447	0.00255376	0.469844	333.679	1275.51	0.79407	1	-1.05502	1.11726	0.346446	1	979.711	813.214	0.230274	1	1.03526	1.06103	0.33068	1	227.582	637.572	0.72175	1	-4.12764	5.03732	0.41389	1	0.469844
TSPYL1	OID44367	0	0.849314	0.437323	0.0521281	1	0.0184698	0.0168408	0.272759	1	0.00764366	0.0173891	0.660515	1	0.46898	0.418404	0.263024	1	0.433842	0.586735	0.460099	1	0.456094	0.445727	0.306817	1	-0.0174414	0.385277	0.963915	1	1.13462	1.07066	0.289928	1	0.266664	0.580396	0.646225	1	4.0681	1.33942	0.00255738	0.469994	4.36262	1.53032	0.00460882	0.680383	0.00161004	0.0287673	0.955397	1	0.0326926	0.0601386	0.586702	1	-0.138013	0.0617159	0.0253349	1	0.0724269	0.0543583	0.182729	1	1.9223	5.63564	0.73303	1	-0.14835	0.0520921	0.00440171	0.660661	0.109304	0.0936333	0.243064	1	0.0179419	0.0511262	0.725637	1	1360.21	959.87	0.158546	1	1.41877	0.805723	0.0801783	1	-134.114	606.614	0.825309	1	-1.32875	0.764838	0.0842677	1	704.061	479.946	0.144496	1	4.12976	3.74229	0.271465	1	0.469994
CTNNA3	OID40138	0	0.56845	0.340696	0.095217	1	0.00586912	0.0123959	0.635877	1	0.0229949	0.0139896	0.101145	1	0.269299	0.322047	0.403553	1	0.412544	0.453526	0.363574	1	0.315747	0.343689	0.358822	1	0.168844	0.297489	0.570659	1	1.09755	0.81269	0.177671	1	-0.432873	0.422638	0.306693	1	1.24201	1.00825	0.218895	1	0.737777	1.14602	0.520189	1	0.00459706	0.0228208	0.84046	1	0.049002	0.0461538	0.288367	1	-0.0395025	0.047755	0.408129	1	0.00321579	0.0421396	0.93917	1	5.70182	5.01151	0.255226	1	-0.0669566	0.0393152	0.0885549	1	0.229815	0.0762157	0.00256702	0.471211	0.0225465	0.0353048	0.523067	1	1143.23	635.858	0.0772071	1	0.94302	0.602499	0.1198	1	245.386	435.145	0.574111	1	-0.850193	0.575198	0.14157	1	563.857	318.4	0.0815815	1	4.04783	2.64414	0.128949	1	0.471211
HSD17B3	OID42576	0	0.398875	0.145284	0.00604206	0.806783	0.00569732	0.00499781	0.254302	1	0.0166081	0.00546314	0.00257441	0.47202	0.163127	0.133597	0.222879	1	0.286436	0.189011	0.130531	1	0.204518	0.142842	0.153075	1	0.120089	0.123879	0.333006	1	0.13451	0.335774	0.688975	1	-0.0867439	0.168435	0.607054	1	0.174837	0.408768	0.669188	1	0.00624565	0.464124	0.989273	1	-0.00697684	0.00991374	0.482013	1	-0.00997609	0.0190357	0.600229	1	-0.0167184	0.0199261	0.401457	1	-0.0042521	0.0177708	0.810892	1	1.17787	1.89567	0.53437	1	-0.0112932	0.016003	0.480378	1	-0.0053766	0.0309529	0.8621	1	0.0304648	0.0139772	0.0292868	1	624.55	274.66	0.0256492	1	0.662097	0.250362	0.00912635	1	-6.99278	181.058	0.969272	1	-0.628269	0.23887	0.00947919	1	297.359	137.613	0.0336699	1	1.46249	1.11714	0.193231	1	0.47202
DNAJC17	OID43621	0	1.09285	0.41758	0.00886812	1	0.0100318	0.015162	0.508201	1	0.0135963	0.0160351	0.39713	1	0.619412	0.388092	0.111331	1	0.192184	0.550192	0.727057	1	0.478072	0.415505	0.250641	1	-0.428753	0.359705	0.23404	1	1.29856	0.983524	0.187592	1	0.277395	0.499776	0.579372	1	3.63342	1.19544	0.00257634	0.47213	3.9705	1.35809	0.00372378	0.594001	0.0181138	0.0283538	0.523302	1	0.0179834	0.0553446	0.74523	1	-0.134984	0.0582696	0.0205289	1	0.0625114	0.0515198	0.224998	1	4.91494	5.67168	0.386174	1	-0.141346	0.0470427	0.00265899	0.482074	0.130855	0.0930189	0.1595	1	0.00900724	0.0424895	0.832117	1	1834.69	913.806	0.0475341	1	1.61147	0.824241	0.052371	1	164.461	606.286	0.78661	1	-1.49667	0.784774	0.0583368	1	962.481	456.462	0.0376269	1	6.556	3.68832	0.0777762	1	0.47213
JADE3	OID41350	0	0.0431304	0.289419	0.881535	1	-0.0133274	0.0105159	0.205028	1	0.012104	0.0113366	0.286414	1	0.0229502	0.265956	0.931278	1	0.0876022	0.374277	0.815063	1	0.0442595	0.283781	0.876142	1	0.0699769	0.245335	0.775618	1	-0.502885	0.689845	0.466475	1	0.0112312	0.357818	0.974984	1	1.14841	0.850537	0.177894	1	0.739598	0.971543	0.447061	1	-0.000800676	0.019278	0.966893	1	0.116077	0.0385151	0.00258	0.472481	0.0594288	0.0405397	0.142664	1	0.0796061	0.035686	0.0256986	1	6.09165	4.06771	0.134247	1	-0.0170864	0.0333551	0.60847	1	-0.0362826	0.0615414	0.555483	1	-0.00790095	0.0296569	0.789922	1	163.108	573.451	0.776595	1	0.364852	0.502281	0.468672	1	22.7231	367.812	0.950828	1	-0.304342	0.477691	0.524969	1	50.2168	286.785	0.86131	1	-0.531537	2.27507	0.815603	1	0.472481
DEFB1	OID45105	0	0.496359	0.551624	0.368219	1	-0.0010108	0.0226312	0.964375	1	0.0476246	0.0227655	0.037222	1	-0.0162584	0.547095	0.976309	1	-0.702452	0.760467	0.356282	1	-0.251987	0.58065	0.664572	1	-0.693133	0.499854	0.166452	1	-1.56481	1.39853	0.263946	1	-0.426773	0.82006	0.603073	1	2.86162	1.82759	0.118248	1	5.42003	2.08555	0.00972197	1	0.0935111	0.0365905	0.0109857	1	0.135968	0.0775018	0.0793648	1	-0.0588221	0.079981	0.462065	1	0.0377718	0.0691072	0.584675	1	5.57896	6.95304	0.422335	1	-0.11615	0.0705162	0.0995287	1	-0.142021	0.112118	0.205257	1	0.10836	0.0779515	0.164501	1	3392.82	1193.16	0.00504835	0.720434	2.77481	0.989412	0.0056829	0.775914	917.621	755.189	0.226154	1	-2.603	0.938428	0.00622195	0.821463	1821.26	594.745	0.00258086	0.4725	10.4507	4.62712	0.0252791	1	0.4725
SPOUT1	OID41858	0	-0.0511882	0.173225	0.767611	1	0.00525548	0.00609613	0.388632	1	0.00253127	0.00661431	0.702206	1	0.284664	0.159425	0.0749912	1	0.216391	0.226251	0.339473	1	0.258694	0.170724	0.130548	1	-0.0594706	0.14826	0.68856	1	0.138059	0.404979	0.733383	1	-0.0171186	0.204859	0.933474	1	0.483659	0.494273	0.328612	1	0.739299	0.561617	0.189074	1	0.00748968	0.0116764	0.521621	1	0.0466063	0.0226372	0.0395096	1	0.0314677	0.023908	0.188108	1	0.0412838	0.0210927	0.0503168	1	0.803925	2.27468	0.723771	1	0.00523561	0.0192637	0.785786	1	0.109662	0.0363963	0.00258688	0.473087	0.0181591	0.0168136	0.280133	1	390.142	335.392	0.248964	1	0.152898	0.314616	0.627726	1	280.27	227.485	0.220546	1	-0.114051	0.300125	0.704486	1	182.677	168.544	0.282255	1	1.75673	1.37144	0.203192	1	0.473087
USP31	OID42002	0	0.220473	0.290425	0.447769	1	0.00452172	0.0106401	0.670859	1	0.000897759	0.0110873	0.93551	1	0.165309	0.273131	0.545375	1	-0.360079	0.384199	0.349224	1	-0.0089969	0.291577	0.9754	1	-0.54381	0.250559	0.0305823	1	1.26791	0.685675	0.0652319	1	0.380977	0.359111	0.289658	1	1.80396	0.847904	0.0341057	1	2.5188	0.962452	0.00927692	1	0.015123	0.0193966	0.436066	1	-0.0527789	0.0386663	0.172258	1	-0.120556	0.040025	0.00259513	0.474389	-0.0119077	0.0356721	0.738524	1	-1.84838	4.11223	0.653083	1	-0.0971694	0.032869	0.00311394	0.532372	0.0436875	0.0616182	0.478323	1	-0.00904349	0.0309483	0.770124	1	223.334	631.143	0.724024	1	0.365255	0.548813	0.506666	1	-635.233	397.037	0.111828	1	-0.358642	0.521245	0.492419	1	150.079	315.423	0.635023	1	1.37716	2.48358	0.580054	1	0.474389
IL12B	OID43843	0	-0.0125456	0.571341	0.982481	1	0.00553263	0.0210051	0.792246	1	0.0263964	0.0220741	0.232576	1	0.755994	0.538123	0.160854	1	0.396975	0.758831	0.601171	1	0.635233	0.574705	0.269699	1	-0.354755	0.497293	0.47604	1	-0.549085	1.37418	0.689698	1	-1.89575	0.713374	0.00832031	0.984497	1.32651	1.6976	0.43511	1	1.62786	1.93324	0.400368	1	0.105469	0.0376036	0.00529217	0.741681	0.169449	0.0770412	0.0278458	1	0.238272	0.0791526	0.00260999	0.476275	0.208026	0.0701941	0.00304078	0.524533	16.4466	7.61618	0.0308169	1	0.141898	0.0657839	0.031003	1	0.228753	0.121447	0.0596248	1	0.0197551	0.0601896	0.74275	1	2161.19	1060.7	0.0445175	1	0.845021	0.976511	0.38819	1	471.946	707.289	0.505823	1	-0.794809	0.929249	0.393679	1	932.162	534.969	0.08472	1	5.41296	4.32723	0.21327	1	0.476275
SBDS	OID41768	0	0.425352	0.234292	0.0694503	1	0.00982515	0.00848945	0.247135	1	-0.000770873	0.00894103	0.931346	1	0.425902	0.21211	0.0453583	1	0.0848886	0.300906	0.77801	1	0.311419	0.22725	0.17137	1	-0.333056	0.196425	0.0907771	1	-0.269396	0.552874	0.626361	1	0.326515	0.285443	0.253703	1	1.98032	0.678731	0.00376885	0.598575	2.33788	0.77086	0.00261859	0.477274	0.0048533	0.0156491	0.756628	1	0.0169599	0.0311094	0.585637	1	-0.0632688	0.0324817	0.0514353	1	0.00929821	0.028758	0.746448	1	-4.48215	3.34322	0.180028	1	-0.0684751	0.0264075	0.0095137	1	-0.0181105	0.0535913	0.73541	1	0.023094	0.0230794	0.317005	1	-144.994	532.933	0.786182	1	0.0440431	0.479801	0.926981	1	-227.056	343.717	0.510225	1	-0.0420784	0.456725	0.926714	1	-50.8771	266.321	0.84892	1	-0.0654885	2.13804	0.975613	1	0.477274
TNRC6B	OID41940	0	0.582406	0.313406	0.0631249	1	-0.0034945	0.0112843	0.756806	1	0.0180768	0.0120468	0.134428	1	0.545535	0.287399	0.0584466	1	0.392212	0.407703	0.336661	1	0.493074	0.307667	0.109859	1	-0.140916	0.267273	0.598342	1	1.09246	0.730848	0.135865	1	-0.1356	0.377219	0.719538	1	1.7273	0.902095	0.056438	1	1.51502	1.02815	0.141626	1	0.00810877	0.0212509	0.70299	1	0.0262728	0.0414293	0.525976	1	-0.0913828	0.0431129	0.0340387	1	0.0524659	0.0385624	0.173657	1	2.1903	4.30752	0.611114	1	-0.0977059	0.0349527	0.00518395	0.73182	0.0983887	0.0693252	0.155831	1	0.0350631	0.0318688	0.271232	1	1992.31	648.469	0.00273103	0.490633	1.77217	0.579642	0.00262426	0.477944	322.424	437.086	0.461867	1	-1.65676	0.551762	0.00311048	0.532051	972.667	326.729	0.00360281	0.582584	7.02499	2.61954	0.00820191	0.974952	0.477944
NFATC4	OID40457	0	-0.450804	0.522091	0.387885	1	0.014026	0.0199319	0.481624	1	0.0139112	0.0204716	0.49724	1	1.00261	0.490234	0.0415021	1	0.927132	0.689797	0.179703	1	0.975176	0.522812	0.0628899	1	-0.107276	0.453612	0.813172	1	-2.10949	1.26113	0.0951993	1	-0.243311	0.685374	0.722815	1	2.94627	1.58576	0.0639707	1	3.68266	1.80897	0.0424909	1	0.0791969	0.0343889	0.0218154	1	0.212101	0.0705143	0.00263048	0.478662	0.104387	0.0737673	0.157044	1	0.0367385	0.0645008	0.568962	1	17.6983	6.25069	0.00463427	0.682698	-0.000233083	0.0624516	0.997022	1	0.163209	0.108966	0.134187	1	0.0428706	0.0588441	0.466279	1	727.224	962.43	0.451559	1	0.22779	0.858414	0.791075	1	951.761	608.884	0.120677	1	-0.202204	0.815815	0.804564	1	450.759	481.111	0.350933	1	2.68584	3.84173	0.485656	1	0.478662
CD46	OID45329	0	0.933907	0.545804	0.0870686	1	0.0102822	0.0195396	0.598733	1	0.0397085	0.0203876	0.0522591	1	0.733015	0.503771	0.146475	1	0.241122	0.71244	0.735212	1	0.570376	0.538731	0.290383	1	-0.485144	0.46626	0.298763	1	-0.661408	1.28499	0.60706	1	-0.341913	0.679952	0.615459	1	4.71914	1.5898	0.00321	0.542766	4.74761	1.81403	0.00927501	1	-0.0180658	0.0372451	0.627917	1	0.103632	0.0720898	0.150565	1	-0.146728	0.0751483	0.0508769	1	0.057645	0.0668094	0.388232	1	3.75107	6.10427	0.538885	1	-0.184095	0.0612239	0.00263907	0.479861	0.0778956	0.103472	0.451558	1	0.144037	0.0562219	0.0104089	1	2687.34	976.35	0.00663696	0.854753	2.12744	0.827442	0.0110491	1	1068.1	621.268	0.0875199	1	-1.97844	0.786197	0.0128405	1	1385.29	488.255	0.00517022	0.730687	8.61547	3.81891	0.0254373	1	0.479861
SERPINA4	OID45491	0	-1.07353	0.837597	0.199958	1	-0.0004008	0.0302108	0.989415	1	0.0114037	0.0323921	0.725021	1	-0.126828	0.781308	0.871133	1	-0.574704	1.10117	0.602035	1	-0.270855	0.834182	0.745588	1	-0.466848	0.721439	0.517948	1	1.26322	1.97742	0.523334	1	0.471654	1.03375	0.648561	1	3.13414	2.44555	0.200891	1	8.3253	2.74812	0.00264754	0.48093	0.12763	0.0560519	0.0233368	1	0.187117	0.110535	0.0904883	1	-0.0390353	0.116376	0.737306	1	0.0520682	0.10268	0.612091	1	16.3668	12.6755	0.196626	1	-0.10443	0.0952195	0.272759	1	-0.0204826	0.209572	0.922143	1	0.115485	0.0861991	0.180329	1	-206.444	2379.78	0.931009	1	-0.353795	2.08371	0.86539	1	-459.168	1517.97	0.762717	1	0.318012	1.98037	0.872626	1	114.947	1190.49	0.923234	1	6.14507	9.39312	0.513994	1	0.48093
CDSN	OID43511	0	-0.762554	0.789066	0.333844	1	-0.0889514	0.0296023	0.00265685	0.481923	-0.0394637	0.0315478	0.211782	1	0.271466	0.75403	0.719025	1	-1.31771	1.05552	0.212631	1	-0.264078	0.803352	0.742542	1	-1.58325	0.689423	0.0221744	1	-5.56564	1.91079	0.00379145	0.600971	-0.430793	1.04117	0.679335	1	1.14056	2.43144	0.639287	1	1.01557	2.77603	0.714702	1	0.0161623	0.052148	0.756782	1	0.0754113	0.109328	0.49034	1	0.235302	0.111706	0.0351663	1	0.0382378	0.0986702	0.698363	1	1.04025	10.4814	0.920942	1	0.225105	0.0940078	0.0166416	1	0.0929546	0.169151	0.582638	1	-0.0958453	0.0884019	0.278276	1	71.132	1577.87	0.964119	1	-1.3919	1.37728	0.313725	1	387.747	1008.6	0.701215	1	1.37403	1.30741	0.294864	1	-72.0359	789.806	0.927483	1	-5.70044	6.24054	0.362475	1	0.481923
ZNF815P	OID40746	0	0.00104368	0.182085	0.995427	1	-0.0038517	0.00624648	0.53749	1	-0.00772429	0.00677949	0.25545	1	-0.144208	0.165279	0.383516	1	-0.0577759	0.23435	0.805407	1	-0.115353	0.176933	0.514844	1	0.0858786	0.15331	0.575724	1	-0.14208	0.418359	0.734361	1	0.237667	0.211486	0.262249	1	-0.124743	0.511813	0.807617	1	-0.155833	0.5815	0.788906	1	-0.00817567	0.0123615	0.508765	1	-0.0302336	0.0236087	0.20033	1	-0.0190108	0.0249605	0.446278	1	-0.0302426	0.0221093	0.171354	1	1.07383	2.28005	0.637663	1	0.010578	0.0199017	0.595064	1	0.0401159	0.0353542	0.256506	1	-0.0249407	0.0170626	0.143819	1	-339.771	336.481	0.31467	1	0.00707506	0.297339	0.981047	1	-641.726	209.753	0.00265701	0.481923	-0.0226401	0.282736	0.936279	1	-163.696	168.199	0.332437	1	-0.561674	1.33321	0.674179	1	0.481923
PPFIA2	OID42927	0	0.391465	0.604191	0.51704	1	-0.020879	0.0223201	0.349564	1	0.0664386	0.0236751	0.00529625	0.742067	0.871824	0.569764	0.126795	1	0.681504	0.804152	0.397243	1	0.794584	0.60873	0.192555	1	-0.196278	0.527296	0.709919	1	-0.772995	1.44292	0.592477	1	-1.45727	0.747188	0.052192	1	4.62517	1.76695	0.0092712	1	5.57769	2.00423	0.00571074	0.778148	0.120591	0.0398715	0.00265827	0.482037	0.235636	0.0800544	0.00324582	0.546189	0.038615	0.0849263	0.649333	1	0.107017	0.0744332	0.150503	1	27.1207	9.22869	0.00329557	0.55141	-0.0970628	0.0694725	0.162371	1	0.168467	0.152994	0.270839	1	0.046828	0.0626219	0.454588	1	2745.85	1293.63	0.0372854	1	2.9006	1.18971	0.0159369	1	324.508	861.144	0.707121	1	-2.72106	1.13372	0.0175936	1	1480.22	648.116	0.0253067	1	11.5832	5.25392	0.0295603	1	0.482037
GCLM	OID42504	0	0.860863	0.413926	0.0375485	1	0.0107756	0.0155745	0.489015	1	0.0267249	0.0163587	0.103239	1	0.384891	0.39261	0.327525	1	0.176529	0.552911	0.749689	1	0.314356	0.419062	0.453619	1	-0.187363	0.362425	0.605467	1	1.34326	0.996724	0.178565	1	0.444483	0.528679	0.40117	1	2.35198	1.24365	0.0594194	1	2.85358	1.41504	0.0445067	1	0.000336369	0.0277287	0.990328	1	-0.0316732	0.0562489	0.573374	1	-0.175485	0.0584037	0.0026585	0.482037	0.046399	0.0514422	0.367076	1	-3.74148	5.72418	0.513352	1	-0.145481	0.048573	0.00274349	0.492082	0.111563	0.0921016	0.225781	1	0.000349805	0.0461107	0.993947	1	563.704	948.278	0.553165	1	0.773285	0.807242	0.339541	1	-72.0915	599.484	0.904436	1	-0.729018	0.766543	0.343016	1	280.117	474.429	0.555849	1	2.01136	3.70858	0.58835	1	0.482037
OSBPL2	OID44061	0	-0.131682	0.506886	0.795028	1	-0.0369127	0.0205953	0.0730866	1	-0.0092882	0.0208731	0.656619	1	0.774515	0.500762	0.122822	1	1.12543	0.696028	0.106802	1	0.888973	0.531209	0.0951111	1	0.341566	0.459061	0.457355	1	0.635872	1.28257	0.620358	1	-1.36668	0.742313	0.0663763	1	0.519808	1.66519	0.755092	1	0.131384	1.91067	0.945215	1	0.0358356	0.0331086	0.279772	1	0.150848	0.0708541	0.0332548	1	0.162427	0.0742767	0.0287582	1	0.188428	0.0627133	0.00265934	0.482086	1.34776	7.15603	0.85061	1	0.109496	0.064917	0.0916604	1	0.0639324	0.115662	0.580434	1	0.123602	0.0688607	0.0726606	1	2638.4	1389.2	0.0603281	1	1.32427	1.23956	0.286981	1	1380.97	904.99	0.129153	1	-1.2205	1.1766	0.301167	1	1379.31	693.462	0.0493674	1	10.3498	5.56112	0.0647494	1	0.482086
IL6R	OID45376	0	-0.0310693	0.918615	0.973019	1	0.0267475	0.0344801	0.437904	1	0.039559	0.0359065	0.27132	1	-0.488932	0.87163	0.575158	1	-0.606377	1.22242	0.620139	1	-0.535684	0.928587	0.56435	1	-0.0691364	0.802325	0.931375	1	-1.29442	2.20801	0.558059	1	-1.08682	1.18357	0.359208	1	3.77723	2.76947	0.173456	1	7.08373	3.14276	0.0248085	1	0.179837	0.0594633	0.0026598	0.482117	0.257756	0.123063	0.0362149	1	-0.065459	0.130485	0.615908	1	0.209469	0.113633	0.0652725	1	2.035	13.2226	0.877686	1	-0.181234	0.109332	0.0973897	1	0.050656	0.215303	0.813993	1	0.00678365	0.102452	0.947208	1	1776.98	2106.62	0.400218	1	1.24143	1.76233	0.482209	1	-1025.73	1312.29	0.435591	1	-1.26581	1.67085	0.449834	1	975.461	1053.67	0.35598	1	1.73244	8.14118	0.831756	1	0.482117
STAC2	OID40627	0	-0.210501	0.139619	0.131637	1	-0.0002604	0.00500676	0.958524	1	-0.0166498	0.00550156	0.00266246	0.482494	-0.110866	0.130864	0.397425	1	-0.296657	0.184197	0.108096	1	-0.174562	0.139662	0.212104	1	-0.171124	0.120658	0.156931	1	-0.0573648	0.329643	0.861948	1	0.385273	0.168157	0.022801	1	0.429388	0.40489	0.289759	1	0.728149	0.458682	0.11347	1	-0.00466103	0.00962691	0.628544	1	-0.00515005	0.0188377	0.784553	1	0.0418961	0.0193371	0.0302636	1	0.0308583	0.0171445	0.071877	1	-1.17062	1.8904	0.535756	1	0.0339853	0.0160851	0.0346144	1	-0.0037989	0.0298156	0.898614	1	-0.0342783	0.014334	0.016784	1	-459.241	256.746	0.0783558	1	-0.479764	0.23989	0.0475125	1	-322.587	168.883	0.0596092	1	0.458839	0.22885	0.0469086	1	-166.327	128.317	0.199587	1	-1.1114	1.04843	0.291816	1	0.482494
PGLYRP2	OID45481	0	-0.484866	0.899391	0.589814	1	0.00336031	0.0346562	0.922757	1	-0.00556403	0.0356238	0.875972	1	0.0664787	0.863814	0.938695	1	0.740781	1.20872	0.540324	1	0.284694	0.919472	0.757009	1	0.661228	0.792894	0.404828	1	1.28722	2.19421	0.557787	1	-0.370447	1.22465	0.762452	1	2.68417	2.80068	0.338466	1	7.15594	3.185	0.0252273	1	0.160016	0.0591053	0.00708703	0.890055	0.365657	0.121738	0.00266772	0.482979	0.0214218	0.127422	0.866491	1	0.149489	0.111108	0.178481	1	13.5775	12.2042	0.265911	1	-0.110635	0.109029	0.310237	1	0.0968819	0.202629	0.632562	1	0.0235423	0.109122	0.829189	1	1857.57	2194.96	0.398718	1	1.8015	1.85829	0.333795	1	-54.7699	1378.28	0.968352	1	-1.63596	1.76385	0.355076	1	1069.76	1097.28	0.331147	1	7.7629	8.51383	0.363257	1	0.482979
ANG	OID45305	0	0.310706	0.670289	0.642977	1	0.0193352	0.0252587	0.443981	1	0.0689313	0.0258833	0.00808883	0.966864	0.907101	0.630679	0.151147	1	0.741451	0.887931	0.404205	1	0.848802	0.672955	0.207946	1	-0.11292	0.582751	0.846456	1	-3.23485	1.61091	0.0453339	1	0.0539224	0.870614	0.950653	1	0.330906	2.03183	0.870718	1	3.07511	2.31179	0.184298	1	0.040692	0.0451761	0.368292	1	0.180458	0.0900548	0.0450841	1	-0.1695	0.094487	0.0728302	1	-0.0702551	0.0825885	0.394956	1	17.3653	7.87301	0.0274072	1	-0.230002	0.0791284	0.00365268	0.587065	0.0793935	0.129776	0.540687	1	0.218705	0.0728239	0.0026715	0.483507	939.391	1200.49	0.437236	1	1.83706	1.14223	0.1102	1	-205.292	798.707	0.79789	1	-1.74694	1.09007	0.11137	1	468.104	598.879	0.437744	1	4.23641	4.96383	0.395759	1	0.483507
USHBP1	OID40700	0	0.824708	0.399103	0.0387902	1	-0.0458016	0.0152525	0.00267429	0.483816	0.00810592	0.0162614	0.618453	1	0.335691	0.38817	0.387676	1	0.849909	0.542526	0.118029	1	0.508271	0.412934	0.219109	1	0.526117	0.356209	0.140489	1	0.859508	0.986796	0.384293	1	-0.731772	0.544192	0.179688	1	1.73187	1.2691	0.1732	1	1.32339	1.45044	0.362162	1	0.0455564	0.0272892	0.0958559	1	0.0241779	0.0551644	0.661177	1	0.0662382	0.0571159	0.246164	1	0.0341321	0.0499693	0.494569	1	1.16168	6.41491	0.856296	1	0.0566109	0.0482214	0.240403	1	0.0831802	0.0952301	0.382409	1	-0.00257764	0.0463896	0.955688	1	-1855.16	922.621	0.0462472	1	-1.65123	0.786008	0.037236	1	-971.688	582.069	0.0970711	1	1.58269	0.745586	0.0353266	1	-982.724	461.137	0.0348018	1	-8.26695	3.58278	0.0223426	1	0.483816
MGMT	OID43971	0	0.870566	0.304521	0.00425241	0.64647	-0.0008527	0.0113409	0.940068	1	0.0174864	0.0118731	0.141726	1	0.574551	0.286584	0.0456754	1	0.190686	0.405556	0.638485	1	0.444784	0.306643	0.147723	1	-0.370648	0.265232	0.163072	1	0.0980418	0.7335	0.893741	1	0.282836	0.383215	0.461101	1	2.67584	0.903894	0.00328853	0.550727	2.69547	1.03183	0.00939686	1	-0.0153953	0.0204801	0.452681	1	-0.0150543	0.041142	0.714432	1	-0.126486	0.0424918	0.00291344	0.510985	-0.014524	0.0379225	0.701726	1	2.5251	4.35886	0.562385	1	-0.1053	0.0350681	0.0026757	0.484007	0.00355601	0.0703718	0.959699	1	0.0128616	0.0323752	0.691171	1	1552.32	751.266	0.0410305	1	1.37038	0.658928	0.039155	1	112.798	490.586	0.818465	1	-1.2844	0.626461	0.0419762	1	804.803	375.747	0.0342765	1	5.82551	2.98769	0.0530923	1	0.484007
NARS1	OID44011	0	1.66692	0.610313	0.00630949	0.8295	0.0113964	0.0226698	0.615165	1	0.0466575	0.0238713	0.0514456	1	1.02916	0.57277	0.0731452	1	0.830677	0.80896	0.305127	1	0.962684	0.611973	0.116512	1	-0.192574	0.530836	0.71697	1	1.52895	1.46007	0.2957	1	-0.290014	0.760612	0.703293	1	3.8307	1.80951	0.0350039	1	2.59399	2.06375	0.209681	1	-0.0106207	0.0408909	0.795209	1	-0.0557876	0.0821045	0.49684	1	-0.256069	0.0852875	0.00267841	0.484392	-0.0130031	0.0756988	0.863615	1	11.6676	7.78442	0.133917	1	-0.188721	0.07129	0.00811528	0.968631	0.21638	0.12863	0.0925332	1	0.0592404	0.0638278	0.353341	1	3466.77	1311.03	0.00928502	1	2.80034	1.15596	0.0165337	1	1223.79	858.416	0.156015	1	-2.63589	1.09882	0.0175997	1	1743.09	655.843	0.00893967	1	10.9776	5.24195	0.0379375	1	0.484392
LZTS1	OID43949	0	-0.571314	0.626198	0.361582	1	-0.0377112	0.0226888	0.0964913	1	-0.0439828	0.0235366	0.0624814	1	-0.0817329	0.587391	0.889407	1	0.483045	0.826773	0.559386	1	0.107185	0.626877	0.864326	1	0.582861	0.541248	0.282199	1	-0.987748	1.48839	0.507334	1	-0.0202281	0.782935	0.979406	1	-2.01056	1.85024	0.277956	1	-1.90415	2.11011	0.367488	1	0.0306099	0.0423384	0.470132	1	0.116615	0.0835075	0.162575	1	0.231341	0.0869102	0.00777146	0.94382	0.201758	0.0764546	0.00831695	0.984237	-12.8622	8.63161	0.136192	1	0.215267	0.071706	0.00268143	0.484887	0.119546	0.138851	0.389257	1	-0.119297	0.0670486	0.0751982	1	-3219.02	1225.04	0.0102862	1	-3.21459	1.10392	0.00413543	0.635947	-1597.6	818.164	0.0532094	1	3.0635	1.05103	0.00409069	0.631534	-1643.17	614.016	0.00898571	1	-13.6926	4.96524	0.00673367	0.861985	0.484887
TPD52L3	OID41944	0	0.360715	0.569984	0.526831	1	0.0475083	0.022511	0.0348198	1	-0.0164969	0.0233556	0.480447	1	-0.0663836	0.555992	0.905024	1	-0.454558	0.775561	0.558161	1	-0.191786	0.591024	0.74574	1	-0.347339	0.50927	0.495644	1	4.23619	1.40158	0.00268254	0.484968	-0.062113	0.808221	0.938782	1	-1.15404	1.82402	0.527316	1	-1.44822	2.08952	0.488676	1	0.0170755	0.0376051	0.650033	1	0.00100422	0.0789828	0.989856	1	-0.0824526	0.0814374	0.311315	1	-0.0174988	0.0709942	0.805309	1	-5.56974	6.51661	0.392718	1	-0.0813742	0.0705515	0.248746	1	-0.136266	0.102936	0.185574	1	-0.0267428	0.0740942	0.718152	1	131.92	968.369	0.891922	1	0.0666362	0.869245	0.938992	1	669.689	615.202	0.278849	1	-0.0827477	0.826648	0.920391	1	149.987	484.448	0.75752	1	3.73016	3.88244	0.338387	1	0.484968
ROR1	OID44902	0	-1.18817	0.868528	0.171306	1	-0.0349946	0.0317693	0.270669	1	-0.0757513	0.0340364	0.0266792	1	-0.812021	0.813046	0.31854	1	-0.800586	1.14475	0.484743	1	-0.808583	0.867628	0.351938	1	0.0830485	0.750715	0.91197	1	-4.97929	2.06765	0.0165071	1	1.21087	1.1041	0.273672	1	-5.73297	2.59567	0.0278422	1	-4.1894	2.96922	0.159158	1	0.0527859	0.0594354	0.375032	1	-0.133988	0.117818	0.255434	1	0.142545	0.122078	0.242945	1	0.0206072	0.107419	0.847869	1	-8.50685	11.7606	0.469474	1	0.271473	0.101399	0.00742249	0.918043	0.0812754	0.187235	0.664229	1	-0.261637	0.0939661	0.0053631	0.748123	-4732.5	1740.05	0.00772051	0.940905	-4.69144	1.53863	0.00269055	0.485753	-3332.15	1104.03	0.00311647	0.532642	4.41083	1.46343	0.00299995	0.520192	-2389.71	873.877	0.00737196	0.913299	-19.7544	6.96238	0.00523487	0.736292	0.485753
LPXN	OID42699	0	0.955557	0.543297	0.0786095	1	0.0236036	0.0191857	0.218597	1	0.0194245	0.021046	0.356735	1	-0.0141453	0.503225	0.97759	1	-0.162536	0.711582	0.819449	1	-0.0653135	0.538072	0.903453	1	-0.137344	0.465828	0.768285	1	-1.53762	1.26462	0.224872	1	0.393709	0.636569	0.536854	1	1.43004	1.54331	0.354905	1	1.94904	1.75368	0.267326	1	0.0378937	0.0364482	0.299153	1	0.105684	0.0710078	0.13666	1	0.109201	0.0748589	0.144633	1	0.197756	0.0658984	0.00269162	0.48584	-0.737531	7.42252	0.920849	1	0.0518937	0.059964	0.386812	1	0.134489	0.119497	0.260396	1	0.0374192	0.0535485	0.484683	1	768.67	1414.84	0.587802	1	0.0934226	1.2221	0.939161	1	1269.87	886.254	0.153998	1	-0.0071545	1.16088	0.99509	1	423.649	707.83	0.550472	1	4.54835	5.53761	0.412707	1	0.48584
RNASE9	OID41730	0	-0.339775	0.39967	0.395247	1	0.0422368	0.0140797	0.00270118	0.486989	0.0224771	0.013423	0.095088	1	0.242115	0.372171	0.51573	1	0.454659	0.524699	0.386748	1	0.31734	0.397383	0.425031	1	0.205571	0.34382	0.550259	1	-1.05337	0.937721	0.262045	1	0.322907	0.483942	0.505214	1	0.957435	1.16244	0.410754	1	1.19672	1.32221	0.366105	1	0.0346718	0.0269038	0.19827	1	0.0739458	0.0527214	0.160743	1	0.016914	0.0553331	0.759852	1	0.0295071	0.0490101	0.547133	1	9.24867	4.90473	0.0593403	1	-0.00563481	0.0450967	0.900563	1	0.0209992	0.0825426	0.799184	1	0.0206023	0.0406346	0.612145	1	984.453	729.051	0.179728	1	0.430233	0.648081	0.507757	1	1219.48	447.996	0.00758976	0.930371	-0.444588	0.616246	0.471704	1	484.193	364.786	0.187187	1	3.95788	2.89904	0.174356	1	0.486989
KRT19	OID43904	0	-0.714245	0.542704	0.188145	1	-0.0084662	0.0201075	0.673723	1	-0.0268159	0.0215864	0.214973	1	-0.35146	0.514005	0.494525	1	-1.47581	0.719189	0.0408248	1	-0.718846	0.547334	0.189827	1	-1.06297	0.471105	0.0245978	1	-2.56396	1.29995	0.049288	1	-1.95283	0.683045	0.00454308	0.673989	-2.12267	1.62289	0.191727	1	-3.65234	1.84366	0.048364	1	0.0518232	0.0365777	0.157354	1	0.101184	0.0729901	0.165662	1	0.155585	0.075665	0.0397603	1	0.083705	0.0667767	0.210022	1	-0.733849	7.40467	0.921054	1	0.116661	0.0629304	0.0637668	1	0.160792	0.121031	0.184007	1	-0.180224	0.0601018	0.00271175	0.488423	-2804.64	1001.36	0.00650271	0.845102	-2.60511	0.932504	0.00587549	0.792051	-663.05	687.668	0.336809	1	2.39376	0.889271	0.00788358	0.952346	-1375.94	506.451	0.00806923	0.965314	-11.1505	4.11101	0.00768101	0.938111	0.488423
TP53INP1	OID44355	0	-0.658229	0.596526	0.269837	1	0.0063068	0.0234793	0.788229	1	-0.0641769	0.0236641	0.00701276	0.883833	-1.65284	0.575233	0.0042872	0.649687	-2.21643	0.804622	0.00616138	0.816097	-1.84421	0.611262	0.00272369	0.490001	-0.560353	0.533015	0.293801	1	-1.87224	1.48175	0.207174	1	0.279755	0.825022	0.734746	1	-2.04688	1.89205	0.280009	1	-2.80347	2.16309	0.19574	1	-0.0324787	0.0394857	0.411279	1	-0.0762197	0.0828144	0.35738	1	-0.0908058	0.0856251	0.288915	1	0.00691195	0.0745665	0.926146	1	-1.28374	7.86223	0.870298	1	-0.0197258	0.0736745	0.788897	1	0.00410851	0.125077	0.973796	1	-0.122325	0.0733642	0.0954403	1	-436.178	1083.51	0.687904	1	-1.16858	0.922526	0.207138	1	543.203	683.57	0.42803	1	1.11433	0.874427	0.204446	1	-219.22	541.916	0.686463	1	-4.97262	4.22718	0.241239	1	0.490001
SAP18	OID43045	0	-0.566416	0.280281	0.0432913	1	-0.0282028	0.010593	0.00775848	0.942795	-0.0103772	0.0111927	0.354477	1	-0.653986	0.26789	0.0150761	1	-1.12983	0.374577	0.00272502	0.490078	-0.810648	0.284778	0.00464999	0.684198	-0.500781	0.247146	0.0434129	1	0.275849	0.682521	0.686318	1	0.174095	0.365964	0.634613	1	-0.913199	0.856417	0.286994	1	-1.82264	0.974461	0.0622366	1	-0.0119264	0.0187052	0.524116	1	-0.0623123	0.0384884	0.10545	1	-0.0349848	0.0396864	0.37803	1	-0.0355029	0.0348103	0.307778	1	-2.33581	4.24158	0.581844	1	0.0105322	0.0333007	0.751793	1	-0.0328056	0.0609117	0.59018	1	-0.030562	0.0316695	0.334529	1	-947.155	582.433	0.106019	1	-0.692989	0.493306	0.162029	1	-827.824	363.027	0.0239216	1	0.663598	0.468094	0.158245	1	-499.533	291.307	0.0884562	1	-3.81279	2.26304	0.0939976	1	0.490078
GPR15LG	OID43780	0	0.0919611	0.361511	0.799202	1	-0.0064024	0.0133711	0.632065	1	0.0202178	0.0140369	0.150666	1	0.535721	0.342372	0.118449	1	-0.172822	0.482341	0.720312	1	0.293442	0.365878	0.423024	1	-0.697301	0.314445	0.0271549	1	0.906327	0.866256	0.296105	1	0.097108	0.460819	0.833251	1	1.84997	1.08439	0.0888936	1	2.36938	1.23271	0.0554223	1	0.0221567	0.0242436	0.361336	1	0.119498	0.0483677	0.013488	1	0.106678	0.0503188	0.0340019	1	0.132179	0.0441025	0.00272579	0.490111	9.21076	4.86484	0.0583139	1	0.0553263	0.0420549	0.188317	1	0.0257	0.0791832	0.745511	1	0.039704	0.0400787	0.321855	1	1561.31	816.184	0.0576102	1	0.988675	0.691206	0.154597	1	1308.87	505.241	0.0104737	1	-0.897806	0.655815	0.172962	1	746.813	408.97	0.0697716	1	2.90219	3.1864	0.363778	1	0.490111
VRK1	OID42014	0	0.151917	0.265575	0.567301	1	0.00445484	0.00895224	0.61875	1	0.00731166	0.00970213	0.451707	1	0.219165	0.240896	0.363582	1	0.174636	0.342363	0.610314	1	0.200623	0.258179	0.437654	1	-0.0637902	0.223636	0.775638	1	-0.138162	0.603317	0.819019	1	0.535558	0.29286	0.0689261	1	-0.180245	0.725758	0.804065	1	0.70515	0.824625	0.393307	1	0.0165439	0.0179085	0.356173	1	0.100861	0.0336576	0.00272946	0.490508	0.0765695	0.0363008	0.034918	1	0.0733705	0.0318829	0.0213777	1	0.899743	3.2547	0.782207	1	0.0154899	0.0286642	0.588927	1	-0.0313566	0.0534942	0.557763	1	0.0476984	0.0233356	0.0409518	1	876.354	522.489	0.0978776	1	0.482323	0.493817	0.330498	1	817.12	341.848	0.0188499	1	-0.464202	0.471206	0.326312	1	441.225	260.448	0.0946665	1	2.72453	2.15433	0.20886	1	0.490508
CFAP410	OID42284	0	0.906845	0.330596	0.0060869	0.810515	-0.0100058	0.0118805	0.399673	1	0.0121099	0.0130651	0.354652	1	0.217598	0.311339	0.485032	1	0.797098	0.437426	0.0691879	1	0.409104	0.332036	0.218662	1	0.586554	0.286389	0.0412266	1	-0.200481	0.787821	0.799273	1	-1.20079	0.396875	0.00273861	0.491575	2.52023	0.959827	0.00906814	1	2.07649	1.09583	0.0590337	1	0.0131818	0.0223576	0.555812	1	-0.0140816	0.0441798	0.749929	1	-0.0920147	0.0462148	0.0464784	1	0.0213713	0.0407736	0.600178	1	4.58213	5.21907	0.379965	1	-0.0514235	0.0380771	0.176852	1	0.170046	0.0813052	0.0364877	1	0.0489203	0.0345892	0.157267	1	1347.81	778.636	0.0866638	1	1.21774	0.701574	0.084584	1	-33.4169	511.973	0.94806	1	-1.12698	0.667701	0.0934171	1	739.347	387.105	0.0592069	1	4.48293	3.13356	0.15491	1	0.491575
CNTN4	OID45080	0	-1.48786	1.05506	0.158474	1	-0.0369634	0.0379713	0.330326	1	-0.0788724	0.0401533	0.0503209	1	0.696632	0.98243	0.478699	1	0.716611	1.38602	0.605433	1	0.692163	1.04934	0.509894	1	0.00647826	0.908263	0.994313	1	-1.04641	2.49607	0.675298	1	1.57791	1.30807	0.228718	1	-1.76414	3.10713	0.57057	1	0.950089	3.53947	0.788538	1	0.0916358	0.0713432	0.199765	1	0.335324	0.139409	0.0161581	1	0.347634	0.146757	0.0178471	1	0.385213	0.128599	0.00274035	0.491781	-1.2691	14.7216	0.931302	1	0.229591	0.121004	0.0577765	1	0.275359	0.235938	0.243176	1	-0.226889	0.109849	0.0388798	1	-4326.06	2195.88	0.0512668	1	-3.70471	1.93496	0.0573325	1	-1217.44	1426.14	0.394716	1	3.40185	1.84019	0.0663577	1	-2049.5	1102.04	0.0654692	1	-17.3812	8.7333	0.0484268	1	0.491781
CUX2	OID41068	0	-0.156346	0.410892	0.703572	1	0.0141272	0.0157751	0.370499	1	0.0168999	0.0165282	0.307235	1	0.592835	0.394101	0.133315	1	1.6497	0.547541	0.0027565	0.493783	0.945067	0.418231	0.0243902	1	1.06947	0.359344	0.00310083	0.531241	-1.32248	1.00237	0.187836	1	0.0554266	0.545468	0.919127	1	-0.86909	1.2683	0.493619	1	-1.08247	1.44794	0.455183	1	-0.0031341	0.0270602	0.907856	1	0.0384465	0.0563887	0.495358	1	0.0187437	0.0584146	0.748307	1	-0.0124556	0.0509975	0.807045	1	1.19499	5.77862	0.83617	1	0.0175555	0.0499569	0.725279	1	-0.0431786	0.0905207	0.63336	1	0.00724906	0.0473126	0.878228	1	-2305.21	781.977	0.00444017	0.664711	-2.07734	0.712585	0.0042353	0.645035	-558.076	537.938	0.302304	1	2.04157	0.679143	0.00319579	0.541131	-1098.32	391.859	0.00666736	0.857025	-7.51573	3.26891	0.0235967	1	0.493783
MARVELD3	OID42742	0	-0.233012	0.387282	0.547401	1	0.0139591	0.0144139	0.332821	1	0.00916367	0.0147752	0.535517	1	0.531665	0.364196	0.145133	1	0.69812	0.510966	0.172637	1	0.592366	0.387919	0.127557	1	0.170987	0.335916	0.611028	1	0.317155	0.924317	0.731693	1	-0.555408	0.494829	0.262565	1	-0.063261	1.16171	0.956603	1	-1.12	1.32533	0.398634	1	-0.0397489	0.0249095	0.111374	1	0.105225	0.0514208	0.0407215	1	0.156021	0.0531905	0.00335428	0.557567	0.139291	0.0465491	0.00276846	0.495291	8.81814	4.87146	0.0702705	1	0.090196	0.0450126	0.0450922	1	0.0214721	0.0785078	0.784467	1	-0.0272539	0.0425847	0.522177	1	1364.66	783.953	0.0839939	1	0.737236	0.678293	0.278723	1	206.017	501.967	0.682057	1	-0.674959	0.643745	0.296006	1	617.701	393.286	0.118578	1	4.30258	3.08511	0.165112	1	0.495291
WDCP	OID42018	0	0.610164	0.321534	0.0577401	1	0.00679299	0.0120126	0.571741	1	0.0118117	0.0130294	0.365256	1	0.306741	0.307209	0.318663	1	0.427981	0.431669	0.322072	1	0.347867	0.327509	0.288814	1	0.13101	0.283348	0.644075	1	-0.490191	0.779105	0.529613	1	0.0946824	0.415504	0.819896	1	1.02582	0.972666	0.292299	1	1.46778	1.10787	0.186071	1	-0.0224952	0.0215312	0.296788	1	0.0650129	0.0435108	0.135129	1	0.00920365	0.0457405	0.840531	1	0.0431292	0.0399847	0.280747	1	5.20511	4.29608	0.225668	1	-0.00442809	0.0380893	0.90745	1	0.197107	0.0658918	0.00277721	0.496499	0.00191154	0.0359456	0.957589	1	383.947	703.265	0.585959	1	0.67242	0.598225	0.262696	1	175.1	443.213	0.693336	1	-0.663568	0.567376	0.243942	1	200.993	351.868	0.568758	1	0.696113	2.74762	0.800329	1	0.496499
SLC16A1	OID43089	0	0.766883	0.718988	0.286145	1	-0.028152	0.0253271	0.266338	1	-0.0102968	0.0287128	0.720113	1	0.655633	0.663307	0.323581	1	1.00678	0.936333	0.282952	1	0.781913	0.708579	0.270517	1	0.331095	0.613664	0.589837	1	-0.151236	1.68293	0.928446	1	-1.7195	0.859748	0.0465852	1	3.2186	2.06562	0.120222	1	0.570156	2.3582	0.809117	1	-0.0695918	0.0479894	0.147835	1	-0.0844776	0.0946079	0.371898	1	-0.277166	0.0989183	0.00507916	0.722439	-0.0195837	0.0880805	0.824051	1	-1.58252	9.73932	0.870922	1	-0.134446	0.0813591	0.0984314	1	0.475453	0.158963	0.00278092	0.496878	-0.00132093	0.0704435	0.985039	1	2420.36	1350.4	0.0785704	1	1.85985	1.30965	0.157859	1	-339.202	920.173	0.713427	1	-1.75556	1.24935	0.162167	1	1336.2	670.043	0.0511737	1	6.72882	5.65068	0.236912	1	0.496878
PAG1	OID44069	0	1.25097	0.490193	0.0107108	1	0.00493042	0.0174679	0.777748	1	0.0182273	0.0189409	0.336607	1	0.738253	0.450814	0.102362	1	0.566105	0.639177	0.376361	1	0.678573	0.482542	0.160489	1	-0.185363	0.418535	0.65811	1	1.42207	1.14337	0.214439	1	-0.413973	0.583142	0.478435	1	4.20387	1.39485	0.00279733	0.498385	3.6611	1.58986	0.0219786	1	0.00327687	0.0333955	0.921886	1	0.017286	0.064552	0.788865	1	-0.157024	0.06819	0.0212931	1	0.0859561	0.0602043	0.153366	1	4.78549	6.65371	0.472005	1	-0.144401	0.0550127	0.00866835	1	0.167816	0.108258	0.121104	1	0.0614935	0.0493863	0.213076	1	2947.96	1025.92	0.00485438	0.70303	2.70202	0.907058	0.00334985	0.556997	11.3996	682.377	0.986694	1	-2.52537	0.863209	0.00394242	0.616808	1468.9	513.912	0.00506658	0.721446	9.81406	4.12348	0.0186052	1	0.498385
COL9A2	OID42313	0	-0.107354	0.285492	0.706894	1	0.00584896	0.0108661	0.590386	1	4.82251e-05	0.0114874	0.996653	1	0.379113	0.271999	0.164166	1	0.506285	0.381175	0.184884	1	0.423448	0.289599	0.144492	1	0.137807	0.250574	0.582661	1	0.0720421	0.694509	0.917437	1	0.310039	0.379276	0.414261	1	-1.43049	0.876977	0.103698	1	-0.047652	1.00552	0.962228	1	0.0441919	0.0188331	0.0194594	1	0.0165729	0.0393478	0.673616	1	0.0455566	0.0401758	0.256823	1	0.036826	0.0353296	0.297247	1	-4.58856	3.58982	0.201173	1	0.0544765	0.0340334	0.109448	1	0.0238234	0.0549425	0.664575	1	-0.0551349	0.0344219	0.109214	1	-1234.54	499.532	0.015543	1	-0.935149	0.459825	0.0436822	1	-1002.78	329.29	0.00280824	0.499661	0.882217	0.437549	0.0454723	1	-653.043	249.417	0.0105259	1	-4.25643	2.03806	0.0388337	1	0.499661
CLYBL	OID42305	0	0.559153	0.344171	0.10424	1	0.0174497	0.0126576	0.168019	1	0.0201412	0.0134605	0.135472	1	0.326437	0.302239	0.280795	1	-0.023145	0.426751	0.956775	1	0.212812	0.323044	0.510437	1	-0.352685	0.279166	0.207225	1	1.39989	0.822849	0.0897089	1	-0.0747688	0.434607	0.863533	1	1.36855	1.02754	0.183788	1	1.25727	1.16967	0.283195	1	-0.0175904	0.022551	0.435856	1	0.132415	0.0457645	0.00381095	0.602959	0.0258075	0.0482298	0.592585	1	0.125065	0.0418633	0.00281313	0.500086	0.959569	4.36526	0.826012	1	-0.0508261	0.0399464	0.203247	1	0.118719	0.0681663	0.0815773	1	-0.0164029	0.0323945	0.612612	1	584.286	679.047	0.391099	1	0.340066	0.590232	0.565319	1	136.69	432.877	0.75261	1	-0.299126	0.560743	0.594466	1	226.208	340.294	0.507366	1	0.707759	2.67789	0.791907	1	0.500086
AMFR	OID42112	0	2.41489	0.810971	0.00290347	0.50997	0.016817	0.0286516	0.557239	1	0.0827803	0.0322949	0.0108271	1	0.79153	0.757587	0.2968	1	0.733245	1.07187	0.494347	1	0.77401	0.810188	0.340025	1	-0.110607	0.701813	0.874857	1	3.61654	1.89747	0.0574936	1	-1.23176	0.964298	0.202708	1	5.8701	2.31375	0.0116956	1	5.02533	2.63466	0.057457	1	0.0285652	0.05534	0.606029	1	0.0937377	0.107246	0.382092	1	-0.289499	0.114741	0.0116332	1	0.118239	0.100574	0.239739	1	7.97509	10.5949	0.451613	1	-0.261124	0.0940061	0.0054739	0.757834	0.224047	0.170327	0.188378	1	0.15542	0.0803837	0.0531782	1	4388.58	1637.61	0.00851779	0.999065	4.38207	1.44401	0.00281512	0.500281	-406.127	1081.85	0.707922	1	-4.12314	1.37353	0.00311631	0.532642	2158.55	823.944	0.01001	1	16.0204	6.57578	0.0160412	1	0.500281
LRRN1	OID42708	0	-0.0629333	0.784659	0.936075	1	0.00793388	0.0300697	0.791896	1	-0.0274035	0.031502	0.384935	1	0.96104	0.754301	0.203389	1	0.789094	1.05802	0.456228	1	0.908257	0.803557	0.259045	1	-0.186711	0.694797	0.788282	1	-3.34554	1.91355	0.0812042	1	1.7063	1.04511	0.103496	1	0.629785	2.43057	0.795693	1	4.89401	2.76129	0.0771619	1	0.0819064	0.0520579	0.116458	1	0.247423	0.107876	0.0218141	1	0.300986	0.110454	0.00643033	0.839799	0.288161	0.0964672	0.00281604	0.500338	5.6975	10.4113	0.584211	1	0.213568	0.0938593	0.0228817	1	0.0830846	0.169189	0.623372	1	-0.115983	0.0918707	0.206785	1	-2636.91	1671.86	0.116761	1	-2.34548	1.39731	0.0952417	1	-575.05	1049.12	0.584374	1	2.16977	1.32491	0.103516	1	-1423.21	835.761	0.0905688	1	-7.5322	6.4766	0.246579	1	0.500338
MINDY2	OID42759	0	1.09339	0.624813	0.080128	1	0.00251242	0.0214125	0.906595	1	-0.00785101	0.0233467	0.736907	1	0.789875	0.563726	0.162056	1	0.728178	0.800324	0.363518	1	0.772466	0.603617	0.201484	1	-0.054924	0.52448	0.916658	1	1.80862	1.42706	0.205957	1	-0.0712543	0.713646	0.920559	1	4.21088	1.73111	0.0156479	1	5.25256	1.95615	0.00770669	0.939903	0.0579182	0.0423543	0.17228	1	0.0186897	0.081144	0.817837	1	-0.254437	0.0851998	0.00282319	0.501269	0.0417338	0.0762632	0.584219	1	2.68308	8.76437	0.759502	1	-0.192445	0.0682788	0.00482461	0.700047	0.227	0.146428	0.121081	1	0.00118158	0.057116	0.983495	1	-1.00784	1446.86	0.999446	1	0.531386	1.29753	0.682711	1	-2336.15	893.41	0.0103472	1	-0.478158	1.23464	0.69907	1	55.9338	722.979	0.938492	1	0.026843	5.78808	0.996307	1	0.501269
SORCS1	OID41831	0	-0.559114	0.828084	0.499555	1	-0.0243186	0.0284759	0.393101	1	-0.0927761	0.0308392	0.00283678	0.50296	-0.884593	0.753384	0.241102	1	-1.83959	1.06412	0.0846906	1	-1.20616	0.805047	0.134932	1	-0.906333	0.69716	0.194419	1	-4.02201	1.89768	0.0347772	1	1.40577	0.962782	0.145591	1	1.05875	2.32564	0.649273	1	2.42969	2.6407	0.358301	1	0.0642734	0.0563531	0.254771	1	0.158666	0.107432	0.139705	1	0.253071	0.11311	0.0252612	1	0.277606	0.0995647	0.00530024	0.742564	2.23272	12.3091	0.856063	1	0.155008	0.0916417	0.0907504	1	0.144522	0.191146	0.449598	1	-0.179788	0.0784414	0.0219052	1	-4640.07	1741.37	0.00903006	1	-4.39408	1.54205	0.00496669	0.712781	-1019.23	1154.93	0.379148	1	4.19985	1.46618	0.00474458	0.69356	-2214.23	870.341	0.0125628	1	-14.8907	7.01198	0.0355961	1	0.50296
MAGEC2	OID42727	0	-0.243177	0.144266	0.091871	1	-0.0048111	0.00517064	0.352132	1	0.00744449	0.005467	0.174238	1	0.36092	0.133839	0.00731455	0.908909	0.562276	0.188348	0.0030134	0.521441	0.428358	0.142609	0.00284206	0.503736	0.205741	0.124412	0.0990038	1	0.579034	0.341104	0.0904528	1	-0.155222	0.173855	0.372835	1	0.0736136	0.42004	0.860994	1	-0.0353608	0.477761	0.941048	1	-0.00510075	0.00963086	0.596679	1	0.00134488	0.0191924	0.944135	1	0.0039833	0.0202996	0.844434	1	0.00633982	0.0177385	0.720789	1	1.71837	1.97601	0.384511	1	0.00353549	0.0165649	0.830989	1	0.0613566	0.0314327	0.0509383	1	0.0142074	0.0144536	0.325625	1	-212.935	295.596	0.473265	1	-0.106433	0.267715	0.691528	1	-186.201	191.715	0.333585	1	0.115496	0.254999	0.651255	1	-117.918	147.564	0.426454	1	-0.393316	1.19435	0.742494	1	0.503736
MAST4	OID41456	0	1.15172	0.385945	0.00284372	0.503977	0.0193605	0.0138764	0.162953	1	0.0217146	0.01495	0.147338	1	0.776568	0.358655	0.0310136	1	0.63106	0.509115	0.215929	1	0.728939	0.384005	0.0584385	1	-0.155976	0.333803	0.640584	1	1.13222	0.905814	0.212177	1	-0.290102	0.459487	0.528405	1	3.31533	1.10336	0.002884	0.508187	3.50322	1.25426	0.0055641	0.766361	0.0145248	0.026378	0.582201	1	-0.00850092	0.0513901	0.868614	1	-0.115214	0.0536572	0.0317763	1	0.0395315	0.0478846	0.409056	1	3.98253	5.25254	0.448325	1	-0.0989097	0.0435141	0.0230233	1	0.0552384	0.0869596	0.525285	1	0.044107	0.0388328	0.256033	1	1590.11	795.881	0.0494353	1	1.71281	0.733472	0.0208864	1	-182.908	535.887	0.733512	1	-1.59223	0.699649	0.0242763	1	828.785	398.618	0.0410229	1	6.3227	3.25598	0.0546021	1	0.503977
EIF4EBP1	OID44621	0	0.667348	0.355167	0.0602485	1	0.0112531	0.0128932	0.382779	1	0.0147755	0.0135041	0.274714	1	0.575105	0.329574	0.0818053	1	0.338615	0.466917	0.468766	1	0.497265	0.352663	0.159353	1	-0.238151	0.305809	0.436612	1	0.3539	0.83616	0.672373	1	0.0655089	0.428124	0.878512	1	3.01084	1.02352	0.0035096	0.573453	3.48783	1.15967	0.00285254	0.505327	0.0251315	0.0239186	0.294055	1	0.0724079	0.0469534	0.123043	1	-0.0841103	0.0494346	0.0888596	1	0.0650944	0.0436947	0.136289	1	5.03686	5.06955	0.320441	1	-0.116709	0.039914	0.00345537	0.567686	0.0905499	0.083235	0.276647	1	-0.00387092	0.0357349	0.913739	1	1325.76	800.908	0.100594	1	1.06324	0.70429	0.133126	1	506.49	519.717	0.331395	1	-0.986124	0.669841	0.142952	1	710.981	399.508	0.0778127	1	3.47863	3.1944	0.277981	1	0.505327
RASEF	OID40550	0	0.0746607	0.155316	0.630729	1	0.00476549	0.00533712	0.371914	1	-0.00192271	0.00591424	0.745327	1	0.211357	0.140703	0.133935	1	0.264008	0.199316	0.186138	1	0.22864	0.150494	0.129563	1	0.0585917	0.130809	0.654482	1	-0.0479122	0.357231	0.893387	1	-0.275436	0.179125	0.125491	1	-0.105102	0.435949	0.809659	1	-0.046204	0.495474	0.925769	1	0.0102472	0.0103715	0.323768	1	0.0199899	0.0201862	0.32204	1	0.017547	0.0212834	0.409687	1	0.0269845	0.0187863	0.150889	1	-0.989018	1.91403	0.605352	1	0.00886824	0.0169585	0.601018	1	0.0909291	0.0304809	0.00285293	0.505343	0.0279997	0.0143915	0.0517055	1	-31.5577	280.384	0.910667	1	-0.027038	0.257334	0.916461	1	79.9303	183.247	0.663589	1	0.0408964	0.245043	0.867674	1	-19.9437	140.129	0.887181	1	-0.585366	1.13194	0.606061	1	0.505343
AOC1	OID42126	0	0.229979	0.214231	0.283043	1	0.00338647	0.00770255	0.660187	1	0.0146091	0.00803409	0.0698986	1	-0.0253839	0.197344	0.89772	1	0.306312	0.277846	0.270949	1	0.0817695	0.210683	0.698144	1	0.338158	0.181687	0.0634739	1	0.813889	0.504127	0.107291	1	-0.188572	0.262057	0.472412	1	0.969881	0.622905	0.120438	1	0.89559	0.709567	0.207808	1	0.00904516	0.0143918	0.530055	1	0.0689911	0.0282505	0.0146015	1	0.0133665	0.0300541	0.656502	1	0.00748259	0.0265462	0.778043	1	0.464033	2.56512	0.856445	1	-0.00831692	0.0244311	0.733537	1	0.0477423	0.0428721	0.265451	1	0.00841163	0.0217722	0.69924	1	604.76	439.046	0.170327	1	-0.00845873	0.368218	0.981702	1	808.524	266.863	0.00286316	0.50646	0.0188642	0.34891	0.956953	1	283.236	219.743	0.199311	1	1.0079	1.70028	0.554168	1	0.50646
SNU13	OID43109	0	0.71679	0.350333	0.0407537	1	0.00049432	0.0122896	0.967916	1	0.00463364	0.0132862	0.727498	1	0.130944	0.326029	0.688189	1	-0.0120191	0.461189	0.979222	1	0.0837115	0.348678	0.8104	1	-0.153486	0.301806	0.61137	1	0.248129	0.818421	0.761939	1	0.299277	0.410254	0.466454	1	1.00348	0.99779	0.315414	1	1.86512	1.13086	0.100201	1	0.0441109	0.0234904	0.0611645	1	0.0924013	0.0458104	0.0436916	1	0.109397	0.0481816	0.0231762	1	0.12688	0.04255	0.0028647	0.506626	1.72819	4.13788	0.676203	1	0.047215	0.0387513	0.223068	1	0.106494	0.0687899	0.121596	1	0.0306932	0.0335261	0.359928	1	1854.88	935.863	0.0492047	1	1.1515	0.778433	0.141084	1	992.881	580.501	0.089181	1	-1.07885	0.738125	0.145856	1	953.875	468.046	0.0432086	1	7.52759	3.5805	0.0371155	1	0.506626
SPARCL1	OID45414	0	-0.501059	0.920314	0.586136	1	-0.0050773	0.0349086	0.88436	1	-0.108611	0.0361758	0.00286613	0.506825	-0.72875	0.871808	0.403714	1	-1.15048	1.22232	0.347167	1	-0.874111	0.928575	0.347105	1	-0.386379	0.802677	0.630527	1	-1.53688	2.23755	0.492585	1	2.95021	1.21243	0.0154948	1	-1.23328	2.83314	0.663593	1	2.52159	3.23155	0.435715	1	0.040853	0.0621317	0.51124	1	0.184362	0.126732	0.14574	1	0.0955398	0.130752	0.464966	1	0.155175	0.113956	0.173288	1	-0.915655	12.7943	0.942946	1	0.0531372	0.111472	0.633585	1	-0.350837	0.20433	0.0859761	1	-0.166056	0.106687	0.119594	1	-3053.47	1839.2	0.100191	1	-2.88277	1.65287	0.0831549	1	-1718.29	1181.26	0.148661	1	2.71674	1.5734	0.0862228	1	-1416.36	921.074	0.127464	1	-5.59634	7.38741	0.450165	1	0.506825
TEX37	OID40656	0	-0.24382	0.27471	0.37478	1	-0.0142039	0.0099011	0.151408	1	-0.00862388	0.0106231	0.417498	1	-0.0702364	0.256773	0.784589	1	0.143142	0.361808	0.692595	1	0.00044256	0.274171	0.998713	1	0.24183	0.236749	0.30768	1	-0.0738541	0.648777	0.909431	1	-0.477465	0.329869	0.149062	1	-0.203754	0.796975	0.798386	1	0.193481	0.906753	0.831176	1	0.0542173	0.0180667	0.00286749	0.506906	0.0175643	0.0364245	0.629655	1	-0.00776977	0.0381806	0.838744	1	-0.0192257	0.0337559	0.568983	1	-0.429495	3.18037	0.892576	1	-0.00361807	0.03099	0.907058	1	0.0507515	0.0518822	0.327972	1	-0.0283161	0.0273983	0.30137	1	-247.324	539.577	0.647567	1	-0.0597303	0.474465	0.899978	1	-146.106	347.047	0.674386	1	0.0422205	0.450889	0.925514	1	-118.261	270.003	0.662215	1	-0.423272	2.14317	0.843715	1	0.506906
KMT2C	OID40352	0	0.317015	0.368802	0.39002	1	-0.0086406	0.0132099	0.513046	1	0.0156926	0.0144689	0.278894	1	0.273934	0.345306	0.42809	1	0.473106	0.48682	0.331742	1	0.338404	0.368704	0.359287	1	0.18615	0.319176	0.560088	1	-0.403869	0.87403	0.644304	1	0.306065	0.447919	0.495051	1	3.15929	1.06351	0.00320719	0.542405	3.49221	1.20842	0.00413358	0.635876	0.00456663	0.0250252	0.855302	1	0.14578	0.0488993	0.00287092	0.507033	0.0876161	0.0515957	0.089484	1	0.0680945	0.0454357	0.133952	1	-0.248603	4.98124	0.960196	1	0.00729762	0.0420325	0.862165	1	-0.0702825	0.0790452	0.373926	1	0.0231143	0.0372666	0.535097	1	1629.75	742.663	0.0306359	1	1.72677	0.665882	0.0104126	1	298.953	492.702	0.54504	1	-1.64426	0.63347	0.0103353	1	787.216	372.506	0.0371518	1	4.74808	3.01409	0.117526	1	0.507033
ENY2	OID41163	0	1.20761	0.409193	0.00316555	0.537691	0.0113631	0.0147531	0.441168	1	0.0230146	0.0156388	0.142043	1	0.410195	0.381028	0.282366	1	0.0756391	0.538426	0.888353	1	0.300309	0.407335	0.461421	1	-0.34026	0.352316	0.334767	1	0.728014	0.967198	0.452119	1	-0.115814	0.500849	0.817312	1	3.51622	1.18748	0.00329274	0.551048	4.04978	1.3482	0.00287787	0.507725	0.0420283	0.0276751	0.12968	1	0.0785053	0.0544061	0.149034	1	-0.0768485	0.0570017	0.177601	1	0.099617	0.0505328	0.0486854	1	4.85456	5.52531	0.379615	1	-0.10612	0.0463745	0.0221189	1	0.148408	0.0925703	0.108892	1	0.00307432	0.0424373	0.942249	1	1328.81	886.548	0.136593	1	1.17237	0.779636	0.134635	1	354.789	573.444	0.537078	1	-1.07692	0.74141	0.148322	1	711.149	442.349	0.110623	1	3.68665	3.52738	0.297679	1	0.507725
TLE6	OID40663	0	0.182418	0.150937	0.22683	1	-0.0102622	0.00523855	0.0501151	1	0.00240523	0.00572373	0.674606	1	0.0208491	0.138568	0.880485	1	-0.111793	0.196	0.56877	1	-0.0238341	0.148211	0.87233	1	-0.127447	0.128174	0.320722	1	-0.265398	0.349108	0.447655	1	-0.153953	0.175706	0.38185	1	0.298628	0.42616	0.484042	1	-0.113319	0.484531	0.815254	1	-0.00140296	0.010163	0.890276	1	-0.038752	0.0196095	0.0481331	1	-0.0429542	0.020625	0.0372849	1	-0.0542735	0.0182141	0.00288486	0.50821	-0.85608	2.03564	0.674087	1	-0.0201419	0.0166274	0.225756	1	-0.020707	0.0323147	0.521657	1	-0.0127313	0.0142655	0.372148	1	77.1177	290.102	0.791136	1	0.0234786	0.267779	0.930251	1	-316.427	191.116	0.100701	1	-0.0278142	0.255093	0.91332	1	52.4607	144.832	0.718255	1	0.893808	1.17581	0.448824	1	0.50821
LRRC36	OID41423	0	0.247918	0.163938	0.130465	1	-0.0070689	0.00586779	0.228319	1	-0.00934937	0.00637946	0.143716	1	-0.0868989	0.150779	0.564724	1	-0.0330447	0.212485	0.876495	1	-0.0674629	0.16099	0.675411	1	0.0625934	0.139181	0.653158	1	1.13908	0.379782	0.00289416	0.509315	0.229547	0.201095	0.254698	1	0.161854	0.48037	0.736382	1	0.0561107	0.546981	0.918358	1	-0.00468117	0.0109314	0.668725	1	-0.0160918	0.0218433	0.461307	1	0.0113449	0.0227204	0.617551	1	-0.0106879	0.0201118	0.595126	1	0.63123	2.19596	0.773767	1	0.0126711	0.0186414	0.496675	1	0.0350079	0.0337564	0.299701	1	-0.0310699	0.0164164	0.0584105	1	-194.023	285.243	0.498692	1	-0.153984	0.267898	0.566363	1	-120.984	188.336	0.522307	1	0.131592	0.255585	0.607437	1	-66.3397	143.185	0.644591	1	-0.938023	1.16737	0.423539	1	0.509315
CEACAM16	OID43512	0	-0.622583	0.424809	0.142768	1	-0.0425748	0.0166493	0.0105533	1	-0.0421835	0.0170943	0.0140663	1	-0.866602	0.405728	0.0333189	1	-0.148578	0.570365	0.794623	1	-0.630449	0.432999	0.146214	1	0.72602	0.372373	0.0519571	1	-1.64601	1.05242	0.118651	1	0.511659	0.589793	0.386232	1	-3.16348	1.33979	0.0187156	1	-2.9503	1.53694	0.0556515	1	-0.0395057	0.0282577	0.162906	1	-0.117354	0.0585639	0.045085	1	-0.0268693	0.0611799	0.660527	1	-0.106086	0.0528905	0.0448815	1	-4.77355	5.25835	0.363982	1	0.0458988	0.0531097	0.387464	1	-0.139683	0.0852494	0.101312	1	-0.0929346	0.0529573	0.079277	1	-2441.42	825.23	0.00364379	0.586253	-2.13425	0.705356	0.00289558	0.509459	-128.863	539.024	0.811375	1	2.00827	0.670975	0.00320347	0.541886	-1189.31	412.733	0.00460183	0.679762	-8.11265	3.26889	0.0141549	1	0.509459
TENT4B	OID43173	0	-0.350092	0.337128	0.299059	1	0.00424694	0.0129706	0.743344	1	0.00756334	0.0135071	0.575862	1	0.0922703	0.324054	0.775995	1	0.183844	0.454306	0.685942	1	0.128418	0.345188	0.710076	1	0.119029	0.29811	0.689906	1	-1.5522	0.823089	0.0600718	1	-0.511435	0.448619	0.255124	1	0.0586569	1.04646	0.95533	1	0.868164	1.19405	0.467641	1	0.0213813	0.0222844	0.337924	1	0.0116958	0.046398	0.800982	1	0.00591001	0.0481037	0.902218	1	0.00178424	0.0420498	0.966155	1	-0.521631	4.62896	0.910278	1	0.0153115	0.0405873	0.705989	1	-0.0099886	0.0754146	0.89463	1	-0.0607339	0.0379829	0.109825	1	-1618.22	665.705	0.0163666	1	-0.77859	0.580405	0.181672	1	-1270.39	419.967	0.00290179	0.509893	0.737982	0.551043	0.182393	1	-698.973	335.306	0.0389483	1	-4.56004	2.63738	0.0857965	1	0.509893
CD72	OID44518	0	-0.562228	0.591324	0.341708	1	0.00251209	0.0212183	0.905757	1	0.0190475	0.0219203	0.385485	1	1.15632	0.547746	0.0354158	1	1.38411	0.773505	0.074333	1	1.23555	0.584852	0.03528	1	0.262259	0.509046	0.606711	1	0.685543	1.39324	0.62298	1	-0.13686	0.737247	0.852863	1	-5.17381	1.72537	0.00291239	0.510969	-3.81272	1.97856	0.0548253	1	0.0786414	0.0392082	0.0455871	1	0.159182	0.0783403	0.0421604	1	0.0323345	0.0829166	0.696563	1	0.0444563	0.072587	0.540237	1	-9.35122	7.44201	0.208918	1	-0.0268822	0.0681316	0.693166	1	-0.0750811	0.122097	0.5386	1	-0.0571319	0.0603274	0.343623	1	-953.035	1118.78	0.396523	1	0.3872	1.00279	0.699919	1	-1231.08	726.05	0.0921323	1	-0.481976	0.952463	0.613532	1	-515.821	559.375	0.35883	1	-4.72322	4.46822	0.292402	1	0.510969
ITGAL	OID43877	0	0.348117	0.491689	0.478943	1	-0.0142284	0.0178515	0.425427	1	0.0085711	0.0189227	0.650869	1	0.162331	0.449552	0.718226	1	-0.158737	0.633884	0.802395	1	0.0522331	0.480119	0.913424	1	-0.287068	0.415091	0.489618	1	0.868442	1.1582	0.453833	1	-0.640985	0.614477	0.297707	1	-0.767114	1.44236	0.595172	1	-0.879882	1.6454	0.593164	1	0.038264	0.0328415	0.2447	1	0.191481	0.0643251	0.00291299	0.510969	0.180516	0.0674993	0.00748756	0.923913	0.133915	0.059763	0.0250413	1	6.66852	7.09826	0.347495	1	0.0877111	0.0559894	0.117216	1	-0.0040821	0.114738	0.971619	1	0.0313739	0.0528588	0.552818	1	376.869	1197.27	0.753655	1	-0.0396392	1.08821	0.970991	1	1479.05	767.988	0.0566167	1	0.0201246	1.03609	0.984528	1	191.939	598.248	0.749073	1	-1.49758	4.82121	0.756618	1	0.510969
BCL2	OID43409	0	1.56973	0.527576	0.00292645	0.512474	0.00958937	0.0186748	0.607606	1	0.0255783	0.0200573	0.203142	1	0.222828	0.49162	0.650638	1	-0.0674757	0.695665	0.922783	1	0.128431	0.525849	0.807186	1	-0.311367	0.455124	0.494328	1	2.13354	1.22743	0.083102	1	0.519899	0.616978	0.400308	1	3.28255	1.49826	0.0292681	1	3.8771	1.69701	0.0230778	1	0.016684	0.0360836	0.644078	1	0.154823	0.0690514	0.0249525	1	0.00769014	0.0732778	0.916419	1	0.147507	0.0646453	0.0225019	1	4.08811	6.55029	0.532555	1	-0.0891136	0.058369	0.126828	1	0.136048	0.110017	0.216233	1	0.050466	0.0520171	0.331956	1	3514.64	1166.74	0.00321414	0.543143	2.66115	1.04252	0.011634	1	1831.06	764.798	0.0178967	1	-2.44227	0.992309	0.0149138	1	1735.78	585.258	0.00368816	0.590592	12.636	4.67629	0.00771135	0.940295	0.512474
CEACAM18	OID42257	0	0.138515	0.264351	0.60029	1	-0.0005023	0.00973323	0.958838	1	0.0190396	0.01102	0.0848969	1	0.26549	0.250783	0.290413	1	0.255335	0.352891	0.46977	1	0.260997	0.267552	0.329913	1	-0.0279895	0.231498	0.903827	1	-0.199178	0.633729	0.75347	1	-0.718089	0.33516	0.0329615	1	0.895786	0.790455	0.257886	1	0.839335	0.901128	0.352285	1	0.0274689	0.017583	0.119057	1	0.104685	0.0351881	0.0029298	0.5129	0.0951908	0.0368172	0.00972375	1	0.0673631	0.0324653	0.0379937	1	2.83044	3.8416	0.461252	1	0.0129293	0.0308224	0.674867	1	-0.0021737	0.0594019	0.970809	1	0.0360859	0.0287774	0.209854	1	196.993	465.457	0.673566	1	0.238979	0.442248	0.589866	1	-175.511	307.661	0.570075	1	-0.234718	0.422148	0.579128	1	35.7107	233.098	0.878722	1	-0.218497	1.91751	0.909524	1	0.5129
UPK3BL1	OID43273	0	-0.106634	0.15938	0.50346	1	-0.0003133	0.0056782	0.956003	1	-0.00953709	0.00628462	0.130032	1	-0.371798	0.146662	0.0116388	1	-0.616873	0.206051	0.00293172	0.513076	-0.454414	0.1562	0.00383328	0.605056	-0.240723	0.135936	0.0773759	1	-0.0394036	0.374262	0.916209	1	0.109881	0.194107	0.571831	1	0.243835	0.464501	0.599993	1	0.182882	0.528733	0.72966	1	-0.0148137	0.0106343	0.164425	1	0.0214755	0.0211049	0.308888	1	0.0124957	0.0220055	0.570142	1	0.00590054	0.0195626	0.76294	1	0.810547	2.08593	0.697588	1	-0.0125015	0.0180109	0.487613	1	-0.0299737	0.0334118	0.369667	1	0.011391	0.0160007	0.476523	1	158.265	289.832	0.586608	1	0.182765	0.266497	0.493908	1	48.2987	190.207	0.800061	1	-0.156043	0.253951	0.539835	1	43.6569	144.793	0.763841	1	0.370192	1.17538	0.75338	1	0.513076
SLAMF1	OID43085	0	-0.605092	0.698522	0.386356	1	-0.0178198	0.0258258	0.490195	1	-0.00386308	0.0276487	0.88896	1	0.770674	0.662768	0.245612	1	1.35278	0.930671	0.146866	1	0.965772	0.706342	0.172316	1	0.564015	0.611209	0.356684	1	0.115	1.68129	0.945503	1	-1.53828	0.890254	0.0850374	1	-0.630685	2.10319	0.764452	1	-1.43171	2.39905	0.551038	1	0.0504594	0.0465249	0.278795	1	0.233199	0.0936128	0.0127347	1	0.257777	0.0976032	0.00826455	0.979874	0.254196	0.0854545	0.00293334	0.513252	24.296	9.22185	0.00842327	0.991286	0.16372	0.0816281	0.0448899	1	0.11383	0.152875	0.456516	1	-0.0910371	0.076268	0.232616	1	-605.836	1358.03	0.657283	1	-0.971843	1.30494	0.457714	1	-2.87712	912.635	0.997493	1	0.953484	1.24477	0.444956	1	-312.821	678.798	0.646732	1	-0.607336	5.63446	0.914412	1	0.513252
CXCL9	OID44589	0	-0.52984	0.384132	0.167797	1	0.014851	0.0127722	0.24493	1	-0.033269	0.0144505	0.0220305	1	0.0338032	0.342765	0.921497	1	-0.374355	0.485396	0.441071	1	-0.100337	0.366805	0.784593	1	-0.401057	0.317335	0.207127	1	-1.04809	0.860878	0.224312	1	-0.787442	0.425475	0.0656005	1	-1.69459	1.03812	0.103813	1	-3.48767	1.16106	0.00293471	0.513311	-0.00577387	0.0252857	0.8195	1	0.0590317	0.0485797	0.224308	1	0.138667	0.0506957	0.0062328	0.822379	0.132265	0.0451134	0.00336953	0.559199	-0.808546	5.08386	0.873636	1	0.0898858	0.0408801	0.0278947	1	-0.0415295	0.0763975	0.586718	1	-0.0890548	0.0336848	0.00819881	0.97486	-926.881	618.233	0.140418	1	-1.30434	0.603268	0.0325991	1	-58.8268	425.462	0.890442	1	1.2201	0.577258	0.0365273	1	-403.135	311.239	0.201285	1	-4.16506	2.57716	0.110266	1	0.513311
RNASE6	OID45408	0	0.41014	0.604696	0.497608	1	0.0138173	0.023839	0.562179	1	0.0708011	0.0236385	0.00293815	0.513665	-0.364834	0.582397	0.531401	1	-0.682019	0.813884	0.402565	1	-0.480528	0.619352	0.438312	1	-0.283499	0.534889	0.596412	1	-3.43732	1.47819	0.0205889	1	-1.19505	0.855249	0.163126	1	0.841769	1.91648	0.660749	1	0.769282	2.19777	0.726512	1	0.0046389	0.0407984	0.909533	1	0.188489	0.0827822	0.0227908	1	0.116883	0.0856574	0.172399	1	0.146612	0.0746065	0.0493989	1	10.252	6.36474	0.107236	1	0.0315185	0.0745427	0.672423	1	0.261968	0.105193	0.0127618	1	0.158271	0.0819706	0.0535041	1	2027.13	1054.66	0.0564108	1	1.54844	0.889718	0.0837261	1	1479.58	653.789	0.0249862	1	-1.44053	0.844627	0.0900502	1	928.654	528.484	0.0808383	1	5.99706	4.0903	0.144578	1	0.513665
INSL3	OID43864	0	0.194851	0.184068	0.289791	1	0.0111548	0.00685018	0.103441	1	0.00912869	0.0074253	0.219723	1	0.145808	0.16873	0.388036	1	0.505389	0.236238	0.0330263	1	0.265518	0.179667	0.140257	1	0.370903	0.154644	0.0169327	1	-1.05294	0.439546	0.0170742	1	0.09081	0.237753	0.702757	1	-1.12893	0.552057	0.0415874	1	-0.469555	0.633897	0.459333	1	0.0161333	0.0122918	0.190128	1	-0.0625375	0.024562	0.0108933	1	-0.0178326	0.0258858	0.49089	1	-0.0294551	0.0226704	0.19385	1	-4.40439	2.73004	0.106678	1	0.0310766	0.0216842	0.151817	1	0.0200516	0.0399732	0.61593	1	-0.00286849	0.0193208	0.881975	1	-1124.18	365.368	0.00330245	0.552068	-0.937803	0.337934	0.00628705	0.827298	-287.771	262.558	0.2754	1	0.90442	0.322104	0.00568995	0.77652	-570.992	183.509	0.00294103	0.513848	-3.92728	1.56991	0.0139196	1	0.513848
GARIN5B	OID41232	0	-0.211493	0.225587	0.348491	1	-0.0245086	0.00824316	0.00294707	0.514556	-0.00740694	0.00880641	0.400869	1	-0.62527	0.211779	0.00334125	0.555972	-0.379009	0.300017	0.207232	1	-0.545409	0.226559	0.0165274	1	0.2508	0.196751	0.203166	1	-0.236766	0.540471	0.661581	1	-0.215177	0.286821	0.453724	1	0.44952	0.674898	0.505813	1	0.245396	0.770657	0.750353	1	0.00667945	0.0148207	0.652472	1	-0.016605	0.0303168	0.583887	1	-0.033678	0.0315407	0.285627	1	-0.0470339	0.0275559	0.0878497	1	0.582129	2.95435	0.843795	1	-0.0220156	0.0263019	0.402573	1	-0.0150295	0.049071	0.759391	1	-0.0124895	0.0245977	0.611626	1	-38.4035	410.151	0.925681	1	0.0827369	0.383449	0.829476	1	-268.838	266.911	0.316814	1	-0.0862766	0.365514	0.813731	1	-20.2978	205.023	0.921433	1	0.177465	1.67565	0.915863	1	0.514556
ZFAND3	OID42050	0	0.00323073	0.254263	0.989862	1	0.0184254	0.00965304	0.0562927	1	0.00525226	0.00995224	0.598	1	-0.3016	0.243711	0.21663	1	-0.445735	0.341261	0.192279	1	-0.353161	0.259388	0.174135	1	-0.112042	0.224526	0.61805	1	-1.07991	0.617371	0.0810523	1	0.176266	0.333144	0.597122	1	1.3204	0.776928	0.0900801	1	1.06503	0.888877	0.231636	1	0.00570953	0.0166389	0.731679	1	0.0416377	0.0346828	0.229934	1	0.0333217	0.0361905	0.357192	1	0.0265367	0.0315965	0.400987	1	4.84413	3.35854	0.149208	1	0.00737737	0.0303629	0.808026	1	0.178942	0.0602543	0.00298012	0.518036	0.0159733	0.0286075	0.5766	1	-976.155	567.549	0.0911001	1	-0.291498	0.535659	0.587091	1	98.183	390.809	0.802069	1	0.293496	0.509342	0.56528	1	-450.491	285.724	0.120404	1	-1.91673	2.3935	0.424921	1	0.518036
CLTA	OID41032	0	0.66187	0.375709	0.0781275	1	-0.0039006	0.0135425	0.773328	1	0.0244196	0.014616	0.0956968	1	0.449586	0.352146	0.202478	1	0.269123	0.497296	0.588699	1	0.386834	0.37631	0.304609	1	-0.175337	0.325812	0.590782	1	2.51121	0.881761	0.00464623	0.683975	-0.561835	0.461326	0.224341	1	0.647114	1.1004	0.556892	1	-0.196067	1.25196	0.875652	1	-0.0264278	0.0253174	0.297208	1	0.0232032	0.0501444	0.643559	1	-0.0994717	0.0523053	0.0572037	1	-0.0346061	0.0462325	0.454144	1	4.40375	5.59684	0.431383	1	-0.0870839	0.0432451	0.0440379	1	0.0997631	0.0904164	0.269865	1	0.0634254	0.0387967	0.102088	1	2444.18	800.675	0.00311292	0.532306	2.01906	0.7422	0.00728118	0.905634	746.045	549.609	0.177077	1	-1.90025	0.706954	0.00798036	0.95968	1227.85	400.592	0.002994	0.51975	7.49306	3.3033	0.0251091	1	0.51975
PASK	OID40490	0	0.477152	0.330465	0.148773	1	0.00472694	0.0119194	0.69168	1	0.0161287	0.0127642	0.207242	1	0.503998	0.305198	0.0994775	1	0.470591	0.430902	0.275463	1	0.495641	0.325997	0.129231	1	-0.0398065	0.282786	0.888129	1	1.93185	0.772003	0.0127721	1	0.282199	0.405584	0.48717	1	1.71002	0.966094	0.077644	1	1.83217	1.09946	0.0965898	1	-0.00997281	0.0220892	0.6519	1	-0.0193704	0.0440272	0.659963	1	-0.134922	0.0454665	0.00300225	0.520376	-0.0257075	0.0405522	0.526123	1	-2.045	4.21987	0.627952	1	-0.0894055	0.0383788	0.0198299	1	0.128261	0.0684842	0.0610879	1	0.0124833	0.0339477	0.713081	1	1472.3	653.32	0.0271321	1	1.56826	0.599964	0.00987772	1	-247.539	438.253	0.573391	1	-1.49956	0.571457	0.0095824	1	726.908	328.139	0.0296836	1	5.64142	2.6679	0.0366573	1	0.520376
PON1	OID45399	0	-0.73765	1.12604	0.512414	1	-0.0039134	0.0438267	0.92885	1	-0.0631953	0.0452142	0.163067	1	-0.700836	1.08887	0.520191	1	-0.686035	1.52452	0.652962	1	-0.697935	1.15918	0.547464	1	-0.0798448	1.00071	0.936447	1	-5.22842	2.75162	0.058167	1	2.86911	1.52134	0.0601313	1	7.47538	3.49133	0.0328972	1	11.8566	3.9702	0.00300586	0.52054	0.00218546	0.0747727	0.976698	1	0.0634732	0.154334	0.680874	1	0.013587	0.160315	0.932459	1	0.061272	0.140084	0.661825	1	8.4686	16.8467	0.615185	1	-0.0202511	0.136849	0.882357	1	-0.366934	0.256096	0.151915	1	-0.00694114	0.137423	0.959716	1	-39.8959	2325.89	0.98634	1	0.502629	2.00589	0.802463	1	418.815	1472.36	0.776448	1	-0.644432	1.90446	0.735521	1	-87.3123	1163.14	0.940272	1	-4.116	9.10506	0.651864	1	0.52054
ABHD14B	OID43313	0	0.478364	0.323144	0.138781	1	-0.0046721	0.0111791	0.675999	1	0.00650229	0.0121582	0.593181	1	0.524494	0.294828	0.0760852	1	0.228666	0.419029	0.585598	1	0.427074	0.31595	0.177304	1	-0.284434	0.274245	0.300356	1	0.151407	0.748034	0.839721	1	-0.176217	0.375086	0.638961	1	2.72179	0.90936	0.00300599	0.52054	2.33038	1.03375	0.0249612	1	0.0171704	0.0217559	0.430465	1	0.0569381	0.0421513	0.176758	1	-0.0830887	0.0445098	0.0619364	1	0.0116006	0.0396187	0.76967	1	8.66779	4.07119	0.0332498	1	-0.0892655	0.036023	0.0132117	1	0.0829548	0.0669069	0.215029	1	0.00829445	0.0302545	0.783964	1	1008.95	566.964	0.0809568	1	0.924501	0.550541	0.0955134	1	362.299	389.941	0.355582	1	-0.872625	0.525758	0.0993015	1	526.406	282.713	0.0682559	1	3.56255	2.38512	0.138808	1	0.52054
GOLGA4	OID41254	0	1.12369	0.460484	0.0146777	1	0.00949669	0.0164967	0.564836	1	0.0145616	0.0178462	0.415129	1	0.72761	0.42873	0.0905034	1	1.08247	0.605331	0.0745372	1	0.846912	0.457894	0.0651556	1	0.338025	0.397524	0.395688	1	1.06763	1.07859	0.322939	1	-0.637611	0.551414	0.248662	1	3.54872	1.31818	0.00748847	0.923957	2.03561	1.50553	0.177359	1	-0.0394791	0.0312537	0.207291	1	0.0108556	0.0613003	0.859439	1	-0.125096	0.0638198	0.0499788	1	-0.0218394	0.0566477	0.699845	1	3.20636	6.17062	0.603331	1	-0.0972822	0.0521713	0.0622277	1	0.0770036	0.0999897	0.441232	1	0.0382265	0.0467339	0.413379	1	2731.47	953.134	0.0051773	0.731381	2.59427	0.86044	0.00300464	0.52054	987.002	631.268	0.120565	1	-2.43132	0.819415	0.00348016	0.570149	1399.27	478.181	0.00431728	0.652069	8.64456	3.86877	0.0271927	1	0.52054
TGFB2	OID44320	0	0.311747	0.646279	0.629541	1	0.0160251	0.0245542	0.513987	1	0.0239108	0.0262753	0.363423	1	-0.0587192	0.612384	0.92366	1	0.251479	0.859116	0.769892	1	0.0456283	0.652554	0.944291	1	0.346273	0.563398	0.539164	1	-1.51019	1.56249	0.334385	1	0.609758	0.844915	0.471021	1	5.67848	1.94962	0.00380374	0.602124	6.63767	2.22231	0.00301103	0.521198	0.0371641	0.0425246	0.382697	1	-0.0300758	0.0876896	0.731613	1	-0.105106	0.091424	0.250285	1	0.016235	0.0800021	0.839188	1	6.87285	9.60094	0.474083	1	-0.0609517	0.0767461	0.427079	1	0.122517	0.161973	0.449409	1	0.0264644	0.0725205	0.715168	1	1073.91	1185.78	0.368678	1	1.20794	1.12301	0.283995	1	-801.119	779.332	0.307242	1	-1.05999	1.07208	0.324492	1	592.262	591.814	0.320897	1	9.00029	4.8581	0.0669774	1	0.521198
SLITRK6	OID44257	0	-1.32363	0.718473	0.0654348	1	-0.0319413	0.0266251	0.230269	1	-0.0631209	0.0286661	0.0283146	1	0.251975	0.677898	0.710316	1	0.457894	0.952739	0.631062	1	0.323757	0.722891	0.654498	1	0.220558	0.624808	0.724277	1	-2.86106	1.73375	0.0997216	1	0.506957	0.92096	0.582423	1	-5.31304	2.15974	0.0143721	1	-5.04143	2.46712	0.0417628	1	0.00330433	0.0495398	0.946855	1	-0.0132039	0.0986183	0.893491	1	0.1899	0.101016	0.0601205	1	0.14867	0.0888519	0.0942825	1	-8.26231	9.13892	0.365953	1	0.234424	0.0845155	0.00554158	0.764136	-0.0419033	0.144507	0.771836	1	-0.236751	0.0798739	0.00303606	0.524179	-3493.62	1447.95	0.0176538	1	-3.66791	1.28093	0.00475601	0.694656	-2151.67	927.686	0.0220665	1	3.46307	1.2178	0.00504309	0.720052	-1701.12	728.001	0.0213977	1	-10.9954	5.82433	0.0611812	1	0.524179
DMD	OID43613	0	0.790947	0.315088	0.0120648	1	-0.0063325	0.0109694	0.563746	1	0.0248512	0.0121438	0.0415473	1	0.75136	0.288395	0.0095518	1	1.11127	0.407184	0.00664993	0.855736	0.873141	0.307783	0.00480587	0.698474	0.354857	0.268465	0.187058	1	1.02443	0.730857	0.16193	1	-1.07639	0.365264	0.00354007	0.576525	2.40383	0.890379	0.00734417	0.911083	1.84224	1.01464	0.0704709	1	-0.00127556	0.021555	0.952842	1	0.016102	0.0417615	0.699815	1	-0.105772	0.0439606	0.0161249	1	0.0251159	0.0384937	0.514099	1	6.78441	4.19254	0.105617	1	-0.0714212	0.0368123	0.0523622	1	0.160914	0.0682635	0.0184112	1	0.0581945	0.0310915	0.0612453	1	1880.82	640.433	0.00417289	0.63867	1.6498	0.576368	0.00477578	0.696392	-4.81244	430.363	0.991095	1	-1.56373	0.548157	0.00491259	0.70817	972.731	319.694	0.00304033	0.524533	6.34236	2.59909	0.0159866	1	0.524533
UBR7	OID40695	0	0.808745	0.272889	0.0030402	0.524533	-0.0101186	0.00989531	0.306512	1	-0.000285392	0.010605	0.978546	1	-0.0102954	0.259623	0.968389	1	-0.208934	0.365816	0.568232	1	-0.0758131	0.277204	0.784621	1	-0.209031	0.239579	0.383483	1	1.26089	0.651038	0.053562	1	-0.21673	0.334062	0.517106	1	1.76479	0.798195	0.0277882	1	1.35657	0.913656	0.138652	1	0.0094674	0.0182677	0.604578	1	0.0174733	0.0367927	0.63485	1	-0.0140957	0.038524	0.714444	1	0.0164397	0.0339689	0.628411	1	-0.3218	3.63	0.92936	1	-0.0303026	0.0313548	0.333824	1	0.0333448	0.0577444	0.563632	1	-0.00550122	0.0273581	0.840634	1	-121.6	534.671	0.82055	1	-0.0289085	0.4804	0.952094	1	151.973	345.213	0.660535	1	0.0276974	0.457201	0.951771	1	-7.34392	267.412	0.978145	1	-0.825166	2.13882	0.700259	1	0.524533
TNFSF13B	OID45285	0	-0.441173	1.02179	0.665912	1	0.0177199	0.034395	0.606422	1	-0.0470334	0.0378317	0.214802	1	0.857324	0.923175	0.353716	1	-0.838385	1.31348	0.5237	1	0.291317	0.990448	0.768837	1	-1.58532	0.855962	0.0648775	1	0.762318	2.31941	0.742623	1	-0.757964	1.15784	0.513397	1	-1.81372	2.83062	0.522235	1	-1.48536	3.21375	0.644327	1	0.0775578	0.0692124	0.26317	1	0.296768	0.130478	0.0229385	1	0.29482	0.137969	0.0326095	1	0.362451	0.122353	0.00305314	0.525723	1.57203	14.8676	0.915792	1	0.193576	0.109899	0.0781716	1	-0.30748	0.233609	0.188101	1	-0.127355	0.0922344	0.167348	1	101.339	2202.13	0.963382	1	0.748627	1.91458	0.69632	1	-1857.48	1411.64	0.190458	1	-0.900925	1.82057	0.62139	1	-2.10048	1101.03	0.998481	1	-3.62749	8.76255	0.679532	1	0.525723
STOML2	OID43139	0	0.185388	0.294035	0.52837	1	0.0134094	0.0102566	0.191082	1	-0.00325741	0.0112514	0.77239	1	-0.072431	0.271408	0.789717	1	-0.340086	0.383156	0.375327	1	-0.162366	0.290026	0.57593	1	-0.277621	0.250711	0.26887	1	-0.581904	0.680965	0.393412	1	0.0685278	0.34612	0.843232	1	1.85512	0.838404	0.0276974	1	2.25016	0.949603	0.0184754	1	0.035325	0.0195536	0.0716132	1	0.0366514	0.0387047	0.343664	1	-0.0616496	0.0402831	0.125916	1	-0.0010503	0.0361412	0.976817	1	5.97926	4.58321	0.192028	1	-0.0464514	0.0325027	0.152959	1	0.0474087	0.0739364	0.521387	1	0.0303099	0.0278176	0.275892	1	1777.01	632.746	0.0071718	0.897413	1.48081	0.626445	0.0194282	1	-283.709	453.293	0.532855	1	-1.42019	0.596986	0.0186465	1	968.14	308.365	0.00306042	0.526869	6.82344	2.67967	0.0126342	1	0.526869
NTF3	OID44042	0	0.0636541	0.687485	0.926229	1	0.0418607	0.0241824	0.0834446	1	-0.0102308	0.0262298	0.696772	1	-0.427888	0.633073	0.499539	1	-0.867345	0.895327	0.333302	1	-0.574879	0.676938	0.396303	1	-0.386686	0.586233	0.509921	1	0.412817	1.5875	0.794991	1	0.402876	0.798996	0.614587	1	1.62732	1.93042	0.399951	1	3.35453	2.1875	0.126284	1	0.0553331	0.0464249	0.234045	1	-0.0728009	0.0899297	0.41821	1	-0.164523	0.096572	0.0884492	1	-0.0407201	0.0864174	0.637496	1	-0.495437	8.69817	0.954578	1	-0.1095	0.0767292	0.153551	1	0.0816607	0.131147	0.533505	1	0.0894007	0.0661188	0.176336	1	112.416	1292.71	0.93089	1	-0.484591	1.16354	0.67765	1	-2432.28	803.952	0.00306987	0.527847	0.488121	1.10766	0.660066	1	-19.9285	647.392	0.975507	1	0.76554	5.18533	0.882868	1	0.527847
INTS13	OID41332	0	-0.283331	0.185098	0.125842	1	-0.0089948	0.00664664	0.175966	1	-0.0097436	0.00710581	0.171231	1	0.241752	0.174357	0.166391	1	0.0733788	0.24646	0.766067	1	0.183574	0.18646	0.325476	1	-0.172253	0.161161	0.285821	1	-0.216184	0.441755	0.624869	1	0.254565	0.224462	0.257853	1	1.2171	0.536723	0.0240474	1	0.786251	0.614545	0.201728	1	-0.036788	0.012347	0.00307115	0.52798	0.0048022	0.0247768	0.846318	1	-0.0095712	0.0259828	0.7126	1	-0.0282229	0.0228975	0.217733	1	-0.926677	2.3596	0.694522	1	0.000142429	0.0212424	0.99465	1	0.022093	0.0414504	0.594034	1	0.00539036	0.0188695	0.775135	1	57.9775	391.24	0.882517	1	-0.0140584	0.354136	0.968386	1	-228.371	253.356	0.369233	1	0.0184245	0.337022	0.956472	1	47.1813	195.472	0.809802	1	0.777904	1.57033	0.6212	1	0.52798
LVRN	OID40379	0	0.20332	0.267898	0.447885	1	-0.012557	0.0102067	0.218594	1	0.00262715	0.0110054	0.811462	1	-0.208821	0.256011	0.415185	1	-0.329039	0.358385	0.35913	1	-0.249302	0.272506	0.360838	1	-0.131127	0.235361	0.577759	1	-0.653251	0.648313	0.314272	1	-1.06309	0.356786	0.0030899	0.530096	-0.0305058	0.830883	0.970732	1	-0.581365	0.949553	0.54074	1	0.0264672	0.0176205	0.133904	1	0.00398991	0.0365431	0.913057	1	0.00438083	0.0378226	0.907791	1	0.00812176	0.0331724	0.806585	1	5.75	3.64762	0.11494	1	0.0202857	0.0322252	0.529023	1	0.0578279	0.0621381	0.352043	1	0.00911472	0.0315899	0.772939	1	765.749	559.722	0.173791	1	0.597362	0.487466	0.22221	1	-84.7454	358.451	0.81344	1	-0.533424	0.46323	0.251231	1	440.912	279.276	0.116984	1	4.76889	2.19136	0.0311003	1	0.530096
NCKAP5L	OID41528	0	0.972723	0.339489	0.00416669	0.638296	0.0106823	0.0119042	0.369527	1	0.0216412	0.0128241	0.0924696	1	0.438866	0.313814	0.162819	1	0.395362	0.444625	0.374473	1	0.424662	0.335788	0.206792	1	-0.0625	0.291138	0.830142	1	0.662487	0.787619	0.400873	1	0.210523	0.396763	0.596203	1	2.20231	0.960539	0.0225786	1	3.23876	1.08547	0.00309326	0.53051	0.0626418	0.0228351	0.0063698	0.834487	0.0657808	0.0443651	0.13815	1	-0.0502602	0.0469845	0.284745	1	0.0681203	0.0416349	0.101812	1	3.78029	4.8237	0.433221	1	-0.104214	0.0371902	0.00507582	0.722148	0.0469616	0.0809302	0.561731	1	0.022887	0.0332805	0.491642	1	832.209	736.761	0.261611	1	0.964472	0.668018	0.150884	1	66.2639	482.323	0.89096	1	-0.880954	0.636593	0.16843	1	415.148	369.108	0.263601	1	3.22254	2.9697	0.279937	1	0.53051
ST8SIA6	OID40625	0	-0.0898487	0.428259	0.833824	1	-0.0166747	0.0158859	0.293878	1	0.00797762	0.0168306	0.635798	1	-0.504942	0.407258	0.215767	1	-0.435875	0.572852	0.44718	1	-0.484557	0.434382	0.265312	1	0.0979015	0.375897	0.794655	1	-0.659479	1.03055	0.522604	1	0.174196	0.549223	0.75134	1	1.45524	1.29164	0.260651	1	3.16071	1.46396	0.0315368	1	0.0842854	0.0283184	0.00310225	0.531241	0.0895264	0.0575487	0.119788	1	0.0452013	0.0610762	0.459251	1	0.0824415	0.053359	0.122338	1	4.46637	6.26112	0.47563	1	-0.0332456	0.0507593	0.51249	1	0.146448	0.0977767	0.13419	1	0.0813753	0.046603	0.0807873	1	543.041	951.629	0.569372	1	0.591717	0.839212	0.481791	1	280.694	611.557	0.646959	1	-0.539957	0.797855	0.49954	1	165.461	476.617	0.729114	1	0.173802	3.78205	0.963411	1	0.531241
NGRN	OID44030	0	0.842717	0.418369	0.0439787	1	0.0187441	0.0149513	0.209958	1	0.0470571	0.0157964	0.00310618	0.531426	0.641714	0.389745	0.100494	1	0.895614	0.549924	0.10422	1	0.730768	0.41611	0.0798621	1	0.253039	0.361166	0.483975	1	0.88918	0.983381	0.3665	1	-1.296	0.501962	0.0103856	1	0.911523	1.2113	0.452313	1	0.689747	1.37661	0.616698	1	0.0392612	0.0283174	0.16641	1	0.0885362	0.0553712	0.10983	1	-0.0226836	0.0581574	0.696508	1	0.0975741	0.0516666	0.0589543	1	4.60547	5.30577	0.385388	1	-0.0786546	0.0468079	0.0928851	1	0.0471262	0.0835362	0.572658	1	0.0517825	0.0432098	0.230762	1	1813.33	737.983	0.0160289	1	1.21193	0.6799	0.0766251	1	499.982	495.122	0.314494	1	-1.11411	0.647413	0.0872564	1	971.616	366.611	0.00962304	1	6.24972	3.00366	0.0394847	1	0.531426
SMOC1	OID44262	0	1.7417	1.11101	0.116957	1	0.0129306	0.0395919	0.743974	1	0.0626961	0.0433087	0.148683	1	0.370089	1.02422	0.718049	1	1.04132	1.44514	0.471615	1	0.582221	1.09404	0.594915	1	0.753216	0.94683	0.426813	1	-5.74599	2.59859	0.02765	1	0.84892	1.33359	0.524986	1	4.30201	3.18688	0.178044	1	10.6561	3.57507	0.00311384	0.532372	0.218198	0.0736057	0.0032222	0.544119	0.00659283	0.146735	0.964163	1	-0.102614	0.154544	0.506702	1	0.13416	0.136015	0.323955	1	29.4787	16.2757	0.0701082	1	-0.0151942	0.125484	0.903623	1	0.157319	0.266582	0.555099	1	-0.20453	0.108418	0.0592276	1	-11.0289	3025.16	0.997097	1	-0.0301571	2.64605	0.990921	1	-3191.68	1910.79	0.0970522	1	0.0777865	2.51272	0.975342	1	131.142	1512.25	0.931041	1	0.84605	11.9568	0.943685	1	0.532372
STX4	OID44292	0	0.93792	0.352175	0.00773964	0.941582	-0.0031913	0.0125229	0.798851	1	0.0213354	0.0138142	0.123473	1	0.679973	0.326468	0.0379538	1	0.761917	0.462361	0.100209	1	0.707897	0.349062	0.0432693	1	0.0957231	0.304011	0.753039	1	1.82137	0.825103	0.027938	1	-1.08386	0.418706	0.0102351	1	1.99499	1.01534	0.0503634	1	1.02198	1.15495	0.376961	1	-0.0180816	0.0239132	0.450034	1	0.040805	0.0469948	0.385237	1	-0.0840207	0.0495871	0.0901877	1	0.0205266	0.0435291	0.637241	1	4.23514	5.02967	0.39977	1	-0.0718946	0.0408611	0.0784944	1	0.17292	0.0806517	0.0320303	1	0.0460555	0.0347022	0.184455	1	2039.51	688.725	0.00426964	0.647903	1.75726	0.658007	0.00845125	0.993553	75.3519	482.641	0.876244	1	-1.65681	0.627711	0.00920559	1	1054.69	343.587	0.00311641	0.532642	6.79334	2.88654	0.0204444	1	0.532642
DNAJC28	OID41117	0	0.0980115	0.200638	0.625196	1	0.00809446	0.00730514	0.26784	1	0.00928343	0.00768333	0.227777	1	-0.0661831	0.187421	0.724185	1	0.210506	0.263645	0.425095	1	0.0278066	0.200034	0.889514	1	0.271364	0.172378	0.11624	1	0.424385	0.475101	0.372298	1	0.0995277	0.248963	0.689637	1	0.780378	0.592617	0.188786	1	0.377889	0.674958	0.575948	1	-0.0129576	0.0133547	0.332528	1	-0.0141311	0.0268748	0.59902	1	-0.0814374	0.0275536	0.00312066	0.53313	-0.0377928	0.024572	0.124038	1	0.0620665	2.54139	0.980516	1	-0.0638944	0.0228892	0.00524693	0.737248	-0.0366827	0.0415178	0.376943	1	-0.00712535	0.0210687	0.735215	1	396.436	406.28	0.331283	1	0.624957	0.356253	0.081321	1	20.407	260.517	0.937679	1	-0.580851	0.338787	0.0883858	1	197.954	203.232	0.332143	1	0.91052	1.61298	0.573312	1	0.53313
EDARADD	OID40186	0	0.107763	0.142215	0.448602	1	-0.0004558	0.00484243	0.925012	1	-0.00344144	0.00547676	0.530225	1	-0.155184	0.129415	0.231296	1	-0.448027	0.182397	0.0145148	1	-0.253411	0.138208	0.0675654	1	-0.287105	0.119191	0.0165328	1	0.181045	0.324854	0.577703	1	0.016649	0.162552	0.918515	1	0.293302	0.395325	0.458776	1	0.673413	0.447219	0.133307	1	0.01428	0.00956448	0.136254	1	0.0224149	0.0183746	0.222509	1	-0.0440403	0.019242	0.0220934	1	-0.0316076	0.0172423	0.0667814	1	-0.587234	1.9865	0.767527	1	-0.0452135	0.0153024	0.00313012	0.534214	0.0162235	0.0313632	0.604961	1	-0.00292059	0.0129945	0.82217	1	81.2118	267.132	0.762172	1	0.331248	0.251676	0.190397	1	-122.977	177.569	0.490601	1	-0.310916	0.240259	0.197817	1	29.6431	133.578	0.825133	1	0.05641	1.09957	0.959196	1	0.534214
MACC1	OID40381	0	0.993857	0.586977	0.0904213	1	0.01131	0.0218019	0.603927	1	0.00741686	0.0233662	0.751117	1	-0.0944062	0.55537	0.865107	1	0.229535	0.78073	0.768912	1	0.0148903	0.592346	0.979958	1	0.373487	0.511582	0.465786	1	1.05016	1.41532	0.458549	1	-0.559485	0.746427	0.454135	1	3.04574	1.76028	0.0844719	1	3.69217	2.00426	0.0663155	1	0.0465926	0.0391327	0.234536	1	-0.0399342	0.0793847	0.614931	1	-0.228221	0.0824363	0.00563224	0.772136	0.00066514	0.0731512	0.992745	1	-2.33096	7.4391	0.754023	1	-0.201001	0.0680355	0.00313315	0.534427	0.0395204	0.123642	0.749245	1	-0.0449523	0.0645267	0.486023	1	664.277	1182.92	0.575903	1	0.240616	1.07275	0.82282	1	-1191.39	759.299	0.119595	1	-0.184881	1.0208	0.856513	1	444.748	588.731	0.452152	1	1.11181	4.78815	0.81677	1	0.534427
CABP7	OID40919	0	0.223771	0.32141	0.486294	1	0.00364434	0.0118127	0.757694	1	0.0109174	0.0131142	0.405702	1	0.885609	0.300778	0.00342884	0.56493	1.0795	0.424136	0.0113031	1	0.952935	0.320751	0.00315146	0.536276	0.203883	0.280202	0.467275	1	-0.00302896	0.77363	0.996878	1	-0.294233	0.404247	0.467314	1	1.43201	0.957948	0.135871	1	1.4768	1.09229	0.177275	1	0.00589992	0.0214736	0.783655	1	0.0653322	0.0432905	0.131258	1	-0.0305184	0.0450642	0.498266	1	0.0229829	0.0396618	0.56227	1	0.387189	3.84892	0.919871	1	-0.0408508	0.0375158	0.2762	1	-0.036213	0.064393	0.57386	1	0.0529569	0.0341725	0.121215	1	503.558	591.293	0.396536	1	0.703252	0.52558	0.18281	1	169.348	380.925	0.657407	1	-0.661774	0.499821	0.187401	1	174.2	295.005	0.556279	1	0.800542	2.35424	0.734373	1	0.536276
PGA4	OID45396	0	-0.959532	0.633359	0.129775	1	-0.0327136	0.024957	0.189925	1	-0.0605242	0.0254667	0.0180003	1	-0.754229	0.615607	0.221268	1	-1.18641	0.858284	0.167711	1	-0.895969	0.654016	0.17152	1	-0.387856	0.565216	0.493013	1	-3.24301	1.56271	0.0386485	1	1.46545	0.881961	0.0974507	1	-3.99358	2.00399	0.04699	1	-3.26556	2.30049	0.156563	1	-0.0113963	0.0421126	0.786833	1	-0.164406	0.0872838	0.0596221	1	-0.152307	0.0909483	0.0940027	1	-0.0782507	0.078937	0.321536	1	-14.6136	7.6553	0.0562677	1	-0.0506062	0.079361	0.523688	1	0.0169508	0.128125	0.894748	1	-0.161972	0.0813526	0.0464818	1	-3193.33	1393.28	0.0232341	1	-3.4526	1.15125	0.00315252	0.536402	-1378.29	875.339	0.117345	1	3.24252	1.09209	0.00345873	0.56817	-1533.17	698.019	0.0295231	1	-10.4447	5.39825	0.0547902	1	0.536402
EPG5	OID42418	0	0.407194	0.316564	0.198341	1	0.0108857	0.011468	0.342509	1	0.0156445	0.0120777	0.196092	1	0.348829	0.295042	0.237822	1	0.109499	0.416751	0.792888	1	0.273664	0.315309	0.38598	1	-0.253157	0.272882	0.354142	1	0.0307214	0.745875	0.967168	1	0.493733	0.383768	0.199371	1	2.42038	0.91814	0.00878027	1	2.82818	1.04333	0.00706886	0.888691	0.00679099	0.0214013	0.751176	1	-0.0172171	0.0418812	0.681003	1	-0.121178	0.0435622	0.00540715	0.751959	-0.0075067	0.0389352	0.847116	1	1.88733	4.10667	0.645821	1	-0.104636	0.0354648	0.00317333	0.538701	0.0373648	0.0668859	0.576411	1	0.00970991	0.0336503	0.772923	1	1385.53	678.664	0.0430122	1	1.48937	0.576091	0.0106213	1	55.1851	433.25	0.898807	1	-1.42934	0.546735	0.00979488	1	682.116	339.648	0.0464734	1	3.38593	2.66915	0.206483	1	0.538701
EIF4E2	OID42401	0	0.674476	0.327183	0.0392587	1	0.0148662	0.0117949	0.207527	1	0.0041049	0.012753	0.747747	1	0.191658	0.305307	0.530543	1	-0.359413	0.43092	0.404765	1	0.00962343	0.326375	0.976493	1	-0.537894	0.281299	0.0566031	1	1.34033	0.765526	0.080826	1	0.339274	0.396777	0.393272	1	2.53602	0.938095	0.00723269	0.901673	3.16218	1.06378	0.00318165	0.539881	0.0082773	0.0220754	0.7079	1	0.00530548	0.0432664	0.902405	1	-0.0968226	0.0452	0.0321858	1	0.0504399	0.040358	0.211368	1	-0.662706	4.28674	0.877141	1	-0.10531	0.036479	0.0038911	0.611571	0.0856678	0.0683737	0.210229	1	0.00606053	0.0347254	0.861451	1	1484.98	696.183	0.0355525	1	1.25788	0.628253	0.0470218	1	108.065	463.334	0.81595	1	-1.15588	0.598502	0.0552661	1	738.087	349.556	0.037326	1	4.68084	2.8231	0.0996811	1	0.539881
VPS54	OID42013	0	0.539026	0.281339	0.0553742	1	0.0002485	0.00986368	0.979901	1	0.00130528	0.0106003	0.902086	1	0.300656	0.259202	0.246845	1	0.276717	0.36705	0.451395	1	0.295777	0.277254	0.286764	1	-0.0256924	0.240527	0.914994	1	0.64693	0.650657	0.320818	1	-0.683326	0.325528	0.0369014	1	2.31396	0.790517	0.00369416	0.59096	1.68958	0.9016	0.0619678	1	-0.00497963	0.019051	0.793937	1	-0.00452114	0.0368302	0.9023	1	-0.113972	0.0386958	0.00322604	0.544606	-0.0042552	0.034457	0.901716	1	0.645085	4.03015	0.87283	1	-0.082193	0.0315461	0.00917424	1	0.093899	0.0647062	0.146735	1	-0.00131406	0.0274049	0.961756	1	1338.87	620.375	0.033999	1	1.30432	0.571846	0.0239538	1	-108.913	415.11	0.793528	1	-1.24964	0.544473	0.0230819	1	669.96	310.773	0.0341423	1	4.03873	2.54036	0.114555	1	0.544606
EPHX2	OID42420	0	0.155041	0.326411	0.634795	1	0.00614121	0.0122847	0.61714	1	-0.00663819	0.013103	0.612735	1	0.101933	0.309661	0.742197	1	-0.27125	0.434871	0.533155	1	-0.0231555	0.330192	0.944128	1	-0.378333	0.284682	0.184627	1	0.817989	0.785742	0.298513	1	-0.0368396	0.422782	0.930618	1	0.0374725	0.987149	0.96974	1	0.551252	1.1257	0.624646	1	0.0227006	0.0217574	0.297443	1	0.0909197	0.0437837	0.0378419	1	0.104663	0.0457215	0.0220713	1	0.09783	0.0400161	0.0144945	1	4.47277	4.11238	0.276756	1	0.0692245	0.0382325	0.0701995	1	0.188125	0.0638737	0.00322683	0.544637	0.0433236	0.0364283	0.234328	1	271.334	674.947	0.688234	1	0.189979	0.566804	0.737937	1	-23.1699	421.987	0.956282	1	-0.198436	0.537532	0.712502	1	203.924	337.417	0.546487	1	1.48115	2.61095	0.57132	1	0.544637
FUBP3	OID40257	0	0.891123	0.379045	0.0187246	1	0.00584698	0.0139599	0.675333	1	0.0317419	0.014628	0.0306955	1	0.372827	0.359228	0.299979	1	0.300241	0.505853	0.553165	1	0.349254	0.383373	0.362853	1	-0.0706787	0.331758	0.831404	1	1.30297	0.907802	0.152042	1	-0.0640035	0.479589	0.893927	1	2.73423	1.12426	0.0155307	1	3.01676	1.27967	0.0189775	1	0.00180905	0.0254458	0.94336	1	-0.0160766	0.0510805	0.752966	1	-0.139381	0.0528218	0.00832221	0.984604	-0.0182652	0.0470079	0.697604	1	-2.14221	5.12458	0.675928	1	-0.128479	0.0436349	0.00323573	0.545091	0.063699	0.0863573	0.460745	1	0.0656238	0.0420111	0.118274	1	1245.66	952.759	0.19311	1	1.28159	0.810022	0.115594	1	-32.5864	602.452	0.956932	1	-1.16907	0.769079	0.130475	1	596.965	476.948	0.212689	1	3.76654	3.71847	0.312645	1	0.545091
KRIT1	OID40358	0	-0.0846905	0.440823	0.847649	1	-0.0220764	0.0169677	0.19323	1	-0.0210013	0.0178496	0.240144	1	0.0640622	0.426303	0.880626	1	0.0149433	0.596487	0.980026	1	0.0482498	0.453731	0.915367	1	-0.030455	0.391558	0.938044	1	-1.09328	1.07978	0.311937	1	0.595883	0.596509	0.318521	1	-1.06633	1.37628	0.438945	1	-1.25979	1.57322	0.423767	1	0.00427443	0.0293467	0.884272	1	-0.0115378	0.0606321	0.84908	1	0.0907771	0.0625538	0.146728	1	-0.0232724	0.054859	0.671403	1	-7.07761	5.72222	0.216138	1	0.0417336	0.05376	0.437575	1	-0.154552	0.0911561	0.089987	1	-0.102233	0.0529993	0.0537369	1	-1531.66	967.778	0.115488	1	-0.25258	0.803438	0.753661	1	-1750.03	585.313	0.0032486	0.546547	0.165299	0.761391	0.828417	1	-886.331	482.984	0.068358	1	-6.9418	3.69195	0.0619356	1	0.546547
SLX4IP	OID41816	0	-0.457334	0.413718	0.268976	1	-0.0196408	0.0160807	0.221938	1	-0.0331744	0.0167526	0.0484364	1	-0.326034	0.398686	0.413989	1	-0.232343	0.558186	0.677461	1	-0.294128	0.424433	0.48873	1	0.0762626	0.366432	0.835244	1	-0.815057	1.02055	0.424993	1	0.666385	0.562539	0.236979	1	-1.01797	1.2943	0.432065	1	-0.772801	1.48045	0.601974	1	-0.0173706	0.0274961	0.52793	1	-0.0867202	0.0567794	0.126682	1	-0.0875763	0.0589215	0.137194	1	-0.078272	0.0514057	0.12785	1	-16.0662	5.46022	0.00325676	0.547317	-0.0224699	0.0503526	0.655416	1	-0.0744302	0.0850044	0.381245	1	-0.11245	0.0495786	0.0233222	1	-788.204	743.698	0.29239	1	-0.410783	0.684061	0.549051	1	-210.075	492.364	0.67039	1	0.39349	0.651026	0.546446	1	-473.99	370.255	0.204224	1	-4.48344	2.98673	0.136067	1	0.547317
AKR1B1	OID42103	0	0.600014	0.425291	0.158295	1	-0.0004399	0.0156588	0.977587	1	0.0132517	0.0165316	0.423334	1	0.77979	0.397436	0.0504686	1	0.631928	0.56149	0.261088	1	0.725855	0.424696	0.088224	1	-0.151853	0.368448	0.680461	1	1.22341	1.0148	0.228742	1	-0.250357	0.535646	0.64057	1	3.70808	1.25144	0.00325751	0.547333	3.13607	1.43138	0.0291359	1	-0.0109858	0.0285305	0.700412	1	0.0134169	0.0570193	0.813972	1	-0.145663	0.0593999	0.0141967	1	0.0255013	0.052491	0.627093	1	7.51059	6.38838	0.239729	1	-0.135931	0.0490926	0.00562498	0.771518	0.180431	0.10203	0.0769936	1	0.0378286	0.0461179	0.412069	1	2137.9	965.752	0.0300882	1	2.25479	0.896192	0.0129929	1	-421.412	649.427	0.517968	1	-2.17682	0.854179	0.0118669	1	1054.39	484.181	0.0327259	1	6.96795	3.98933	0.0834906	1	0.547333
S100P	OID44203	0	0.255221	0.67214	0.704157	1	-0.0115759	0.0236879	0.625066	1	-0.0054107	0.0254593	0.831836	1	0.325508	0.62381	0.602112	1	0.101667	0.881096	0.908199	1	0.245557	0.666703	0.712843	1	-0.207943	0.57696	0.718741	1	1.48372	1.56584	0.344005	1	0.94436	0.808913	0.244114	1	-5.67354	1.9139	0.00326665	0.548184	-3.48185	2.19951	0.114439	1	0.037581	0.0448241	0.402323	1	0.165237	0.0878784	0.0600686	1	0.17837	0.0923736	0.0534874	1	0.162397	0.0817937	0.0470945	1	-19.0359	9.00599	0.0345415	1	0.117245	0.0748851	0.117427	1	-0.128646	0.147397	0.382782	1	-0.0240097	0.0674935	0.72204	1	-329.331	1497.32	0.826265	1	-0.731996	1.31376	0.578195	1	339.856	954.589	0.722348	1	0.636804	1.24938	0.610972	1	-18.422	748.901	0.980414	1	0.907493	5.91122	0.878199	1	0.548184
