## Supplemental Tables for "Proteomic signatures of pediatric cardiovascular and cardiometabolic traits demonstrate long-term modifiable drivers of adult disease" (part 3 of 3)

### Sheet: Table S1A (continued)
Table S1A: Single protein-trait results for primary analyses. Significant associations are bolded.
LRRC27	OID40375	0	-0.210148	0.268398	0.433644	1	-0.0023963	0.00956493	0.802175	1	-0.0097973	0.010432	0.348345	1	-0.138872	0.249747	0.578508	1	0.536437	0.351836	0.128167	1	0.0843122	0.266961	0.752312	1	0.676982	0.228724	0.00327232	0.548724	-1.07541	0.633155	0.0902899	1	-0.151573	0.320898	0.63713	1	1.08025	0.772524	0.163087	1	1.02964	0.878994	0.242422	1	-0.0129343	0.0179272	0.471048	1	-0.0191339	0.0357805	0.592818	1	-0.0363709	0.0375153	0.332298	1	-0.0634157	0.0330878	0.0552904	1	-4.16115	3.16877	0.189123	1	-0.0136132	0.0303736	0.654016	1	-0.049239	0.0515599	0.339585	1	-0.0137629	0.0257413	0.592883	1	154.86	417.981	0.712861	1	-0.0366681	0.408532	0.928621	1	2.88745	285.338	0.991956	1	0.0580893	0.390061	0.881835	1	72.0164	208.919	0.732026	1	0.51796	1.74931	0.768028	1	0.548724
FBLN7	OID44648	0	0.197066	0.820589	0.810213	1	0.00585155	0.0304399	0.84756	1	-0.000200046	0.0322171	0.995049	1	0.215895	0.777867	0.781505	1	-0.262646	1.09349	0.810307	1	0.0567633	0.829639	0.945487	1	-0.45565	0.716678	0.525289	1	-2.42774	1.9689	0.218316	1	1.27028	1.05383	0.228966	1	2.3486	2.46481	0.341308	1	7.9349	2.78035	0.00457387	0.677061	0.160399	0.0541958	0.00327163	0.548724	0.251022	0.109754	0.0221883	1	0.198428	0.114969	0.0843593	1	0.217565	0.100647	0.0306441	1	7.17468	11.6714	0.538736	1	0.106827	0.0963787	0.267687	1	-0.0460349	0.192352	0.810852	1	-0.0984994	0.0899339	0.273411	1	657.243	2006.25	0.743674	1	0.400543	1.69927	0.813958	1	-1455.29	1253.35	0.24735	1	-0.302252	1.61212	0.851519	1	305.642	1003.85	0.761194	1	5.9232	7.78557	0.447912	1	0.548724
TPPP3	OID43225	0	1.23947	0.505818	0.014269	1	0.0351942	0.0177118	0.0469177	1	0.0563169	0.0189928	0.00327458	0.548984	0.448978	0.470414	0.340486	1	0.232824	0.665214	0.726535	1	0.37953	0.502995	0.450999	1	-0.232095	0.435519	0.59441	1	2.32065	1.17459	0.0489916	1	-0.0799888	0.60447	0.894835	1	3.60729	1.44746	0.0132431	1	4.80354	1.63511	0.00357129	0.579586	0.0419141	0.0341373	0.220273	1	0.155875	0.0660885	0.0183452	1	0.0365362	0.0704437	0.603999	1	0.122986	0.061795	0.0465662	1	10.0846	6.69475	0.131977	1	-0.0440523	0.056755	0.43764	1	0.213854	0.111587	0.055303	1	0.0525649	0.0492645	0.285975	1	2074.75	1081.43	0.0575654	1	1.48702	0.954056	0.121067	1	913.979	697.771	0.192391	1	-1.3555	0.907121	0.137073	1	987.004	541.466	0.0709669	1	6.66692	4.29656	0.122956	1	0.548984
KLK1	OID44729	0	0.01846	0.31964	0.953946	1	-0.0188881	0.013901	0.174223	1	-0.0209205	0.0134086	0.119854	1	-0.527341	0.323302	0.103881	1	-0.908987	0.445326	0.0421263	1	-0.65299	0.341589	0.0568581	1	-0.363531	0.294791	0.218534	1	-1.87745	0.828493	0.0241669	1	0.14216	0.515808	0.78302	1	0.270828	1.11105	0.807579	1	0.594951	1.27936	0.642223	1	0.00585913	0.020726	0.777564	1	-0.0179572	0.0462657	0.697918	1	0.0814757	0.0468552	0.0820553	1	0.014276	0.0405355	0.724699	1	-1.37286	4.30981	0.750074	1	0.094124	0.0426487	0.027317	1	-0.0657001	0.0699616	0.347686	1	-0.0736845	0.0535405	0.168747	1	-2271.18	760.942	0.00329051	0.550828	-1.55203	0.632726	0.0152845	1	-1362.38	470.209	0.0043124	0.651449	1.43838	0.6001	0.0177332	1	-1085.7	381.788	0.00504876	0.720434	-7.77583	2.92458	0.00866179	1	0.550828
NCF1C_NCF1	OID41527	0	0.378347	0.25796	0.142461	1	-0.001396	0.00865509	0.871864	1	0.0132631	0.00947042	0.162424	1	0.491137	0.231124	0.0342813	1	0.723136	0.327416	0.0278288	1	0.570584	0.24721	0.0215638	1	0.197208	0.214764	0.359121	1	-0.288482	0.581154	0.619955	1	-0.161115	0.28822	0.576745	1	0.630633	0.704788	0.37171	1	1.03339	0.798869	0.196944	1	0.0256695	0.0172108	0.136661	1	0.0842094	0.0325108	0.00959194	1	0.0485802	0.0345794	0.160054	1	0.0841368	0.0304885	0.00578679	0.784803	1.32779	3.20268	0.678445	1	0.00633113	0.0274327	0.81748	1	-0.0250702	0.053095	0.636801	1	0.022869	0.0236031	0.332595	1	1504.48	597.254	0.0129208	1	0.966543	0.520108	0.0649584	1	1117.28	374.069	0.00329036	0.550828	-0.906333	0.494197	0.0685197	1	804.147	297.115	0.00767974	0.938047	5.65739	2.33753	0.0166892	1	0.550828
IL13RA2	OID42601	0	-0.30805	0.242162	0.203343	1	-0.0038931	0.0083228	0.639956	1	-0.00343935	0.00911154	0.706091	1	0.0120983	0.223044	0.956773	1	-0.194977	0.315729	0.537258	1	-0.0553024	0.238622	0.816857	1	-0.199084	0.206581	0.335841	1	0.717082	0.557388	0.199171	1	-0.0769844	0.277879	0.782011	1	1.60827	0.664915	0.0162617	1	2.23218	0.752397	0.00329066	0.550828	0.0399973	0.0162266	0.0141422	1	0.0475137	0.0316755	0.13361	1	-0.0304528	0.033905	0.369091	1	0.0268788	0.0297799	0.366747	1	-1.2313	3.04198	0.685648	1	-0.0192835	0.026973	0.474659	1	-0.0003661	0.0504547	0.99421	1	-0.00565375	0.0227711	0.803913	1	94.2662	458.564	0.837716	1	0.0926869	0.425781	0.827979	1	-606.089	288.498	0.039226	1	-0.0737935	0.405831	0.855963	1	77.9769	228.742	0.734193	1	0.340962	1.86632	0.855381	1	0.550828
IGDCC4	OID45149	0	-0.642992	0.702261	0.359875	1	-0.0120991	0.0270004	0.654076	1	-0.0135196	0.0283574	0.633824	1	0.536608	0.673535	0.426104	1	1.82427	0.940333	0.0530967	1	0.969391	0.716309	0.176735	1	1.29442	0.616669	0.0364527	1	-3.40315	1.72058	0.0486544	1	1.02787	0.939567	0.274764	1	-3.86968	2.17242	0.075678	1	-1.37002	2.49078	0.582625	1	0.0804862	0.0467498	0.0859428	1	-0.154506	0.0960427	0.107677	1	-0.00504653	0.100167	0.959819	1	-0.0911481	0.0873595	0.296778	1	-9.34875	8.6821	0.281577	1	0.138911	0.0845414	0.100361	1	0.0149457	0.137741	0.913594	1	-0.0591734	0.0836297	0.479216	1	-4077.75	1366.91	0.00331278	0.553367	-2.94329	1.15735	0.011937	1	-2054.4	863.153	0.0184919	1	2.75257	1.09914	0.013276	1	-2015.73	684.857	0.00374401	0.595855	-14.754	5.31278	0.00614468	0.814769	0.553367
MYL5	OID41506	0	-0.0341765	0.240573	0.88703	1	-0.0017421	0.00894268	0.845547	1	-0.00534127	0.00936621	0.568858	1	-0.0521672	0.22809	0.819211	1	-0.201535	0.320555	0.529905	1	-0.103805	0.24323	0.669775	1	-0.148291	0.210133	0.480793	1	0.764629	0.575728	0.184938	1	0.237958	0.304902	0.435753	1	0.944206	0.717583	0.189093	1	0.4588	0.819583	0.575978	1	-0.031345	0.0159807	0.0505535	1	-0.0750028	0.0320462	0.01926	1	-0.0978364	0.0333108	0.00331316	0.553367	-0.0584845	0.0295339	0.0476753	1	-2.42755	3.17777	0.444918	1	-0.0612197	0.0277133	0.0271724	1	0.0340724	0.0491947	0.488559	1	0.0118277	0.0262339	0.652094	1	508.945	483.527	0.294377	1	0.705549	0.41503	0.0910755	1	12.8032	307.622	0.966855	1	-0.660304	0.394239	0.0959105	1	204.703	242.605	0.400235	1	0.647873	1.90312	0.733995	1	0.553367
DDX23	OID42358	0	0.61528	0.339644	0.0700564	1	0.00049235	0.0114036	0.965562	1	0.0151804	0.0124294	0.223011	1	0.186886	0.308249	0.544737	1	0.10403	0.437799	0.812317	1	0.158408	0.330236	0.631761	1	-0.0958797	0.28618	0.737814	1	0.582878	0.769247	0.449212	1	0.0100073	0.378498	0.978933	1	0.628697	0.93141	0.5003	1	1.33718	1.05538	0.206325	1	0.0421018	0.0231425	0.0696551	1	0.128595	0.0437852	0.00331451	0.553404	0.0736137	0.0460674	0.110053	1	0.114057	0.0407665	0.005145	0.728657	1.18148	4.13907	0.775302	1	0.00263147	0.0362742	0.942169	1	0.0821013	0.069423	0.236958	1	0.0613006	0.0306167	0.0452639	1	2259.77	858.454	0.00933969	1	1.44929	0.727628	0.048115	1	848.437	543.84	0.120732	1	-1.31407	0.690874	0.0589865	1	1153.24	429.143	0.0079927	0.960348	9.15044	3.31628	0.00647357	0.842944	0.553404
NFKBIB	OID44809	0	-0.0123161	0.525264	0.981293	1	-0.0062386	0.019827	0.753026	1	0.00576996	0.0203234	0.776645	1	-0.104599	0.500633	0.834608	1	0.510303	0.702179	0.467816	1	0.0951447	0.533524	0.858553	1	0.641666	0.459715	0.163565	1	-1.41743	1.27053	0.265278	1	-0.879937	0.688455	0.202096	1	-0.726003	1.60101	0.650479	1	-0.669179	1.82911	0.714687	1	0.00743732	0.0351234	0.832416	1	-0.0276644	0.0711181	0.697281	1	-0.00526401	0.0739393	0.943244	1	-0.0825481	0.0648194	0.202837	1	-3.45259	8.04714	0.66789	1	-0.0124603	0.0622167	0.841267	1	-0.135424	0.124718	0.277549	1	0.174107	0.0592862	0.00331708	0.553596	235.336	1157.46	0.839476	1	0.425924	1.07001	0.691157	1	509.77	765.185	0.506831	1	-0.39436	1.01909	0.699314	1	-93.6671	577.291	0.871583	1	1.77477	4.72025	0.707662	1	0.553596
FOLR1	OID44659	0	1.13627	0.969133	0.241013	1	-0.0102909	0.0329474	0.754779	1	-0.0147583	0.0361882	0.683708	1	0.462055	0.88301	0.601118	1	-0.474902	1.25371	0.705064	1	0.147515	0.946042	0.876179	1	-0.826683	0.819456	0.313764	1	1.77093	2.22621	0.426921	1	-0.479274	1.09951	0.663354	1	0.668141	2.69092	0.804102	1	4.02974	3.03519	0.185467	1	0.193527	0.0654888	0.00331878	0.553695	0.139043	0.125473	0.267797	1	-0.0584231	0.133159	0.660844	1	0.0678747	0.118268	0.566031	1	4.49527	12.9422	0.72834	1	-0.120559	0.105307	0.252279	1	0.0130013	0.212467	0.951206	1	0.0270376	0.0895635	0.762742	1	589.44	1943.85	0.76279	1	-0.95815	1.83454	0.602268	1	-2837.28	1237.86	0.0247192	1	0.883951	1.74769	0.613759	1	323.739	971.212	0.740055	1	-1.81019	8.02914	0.822081	1	0.553695
RGCC	OID44181	0	1.33687	0.455329	0.00332429	0.554504	0.0141839	0.016311	0.384521	1	0.0291516	0.0174577	0.0959632	1	1.13939	0.416146	0.00648414	0.843545	0.863982	0.593564	0.146345	1	1.04242	0.446436	0.0200777	1	-0.224025	0.389902	0.565933	1	1.09602	1.06967	0.306243	1	-0.152931	0.544304	0.778973	1	2.96416	1.30533	0.023862	1	2.73784	1.48643	0.0664843	1	0.015632	0.0309138	0.613384	1	-0.029091	0.0602358	0.62913	1	-0.180749	0.0627608	0.00397715	0.620575	-0.0402167	0.0561393	0.473761	1	8.94857	6.18965	0.148252	1	-0.134985	0.050868	0.0079629	0.958755	0.0692865	0.098645	0.482441	1	0.0480587	0.0448508	0.283935	1	2832.93	1055.1	0.00811191	0.968449	2.39396	0.904289	0.00892469	1	496.439	680.492	0.466761	1	-2.2559	0.858825	0.00945967	1	1388.47	528.523	0.00955036	1	9.60133	4.14583	0.0218566	1	0.554504
IL15RA	OID42602	0	0.0898363	0.67134	0.893548	1	0.00917636	0.0234544	0.695618	1	-0.0054805	0.0254548	0.829668	1	-0.112088	0.614323	0.855323	1	-0.527744	0.868043	0.543576	1	-0.252812	0.656656	0.700458	1	-0.407725	0.568141	0.47343	1	-4.55243	1.53996	0.00332493	0.554519	0.289328	0.791506	0.715019	1	-1.28276	1.90443	0.501096	1	-2.42577	2.16739	0.263935	1	-0.0675889	0.0450441	0.134307	1	0.101337	0.0880819	0.249945	1	0.0767802	0.0929444	0.408755	1	0.0753129	0.0815875	0.355958	1	10.1063	8.65801	0.243099	1	0.0587543	0.075127	0.434176	1	0.143378	0.137582	0.297354	1	-0.136697	0.0645826	0.0342913	1	-1208.04	1204.57	0.319345	1	-1.80276	1.12524	0.111453	1	140.719	802.482	0.861181	1	1.63803	1.07518	0.129879	1	-528.68	605.15	0.385183	1	-7.20743	4.87852	0.142775	1	0.554519
SMG6	OID40606	0	0.0870032	0.134744	0.518479	1	-0.0076	0.0048959	0.120588	1	0.00348572	0.00531417	0.512304	1	0.143058	0.125647	0.255582	1	0.294337	0.176605	0.0963846	1	0.192093	0.133978	0.152438	1	0.145864	0.115936	0.20909	1	0.189899	0.320422	0.55377	1	0.0298879	0.169181	0.859901	1	0.936812	0.398028	0.019161	1	0.786832	0.454771	0.0845226	1	-0.00669449	0.0090048	0.457674	1	0.0377641	0.0179336	0.0352244	1	0.0299358	0.0188438	0.112145	1	0.030658	0.0165454	0.0638876	1	2.005	1.73062	0.246642	1	0.00487284	0.0155934	0.754666	1	0.0783681	0.0267016	0.00333591	0.555448	0.000215696	0.0140248	0.987729	1	119.868	259.484	0.645394	1	0.296102	0.237337	0.214112	1	-3.63752	169.782	0.982948	1	-0.287961	0.225964	0.204462	1	54.2675	129.65	0.676671	1	0.88971	1.04901	0.398113	1	0.555448
ZFP57	OID40735	0	-0.367859	0.388158	0.343279	1	-0.023018	0.014453	0.111248	1	-0.0362148	0.0153288	0.0186805	1	-0.0126602	0.351805	0.971312	1	0.0540663	0.495237	0.913121	1	0.0112544	0.375431	0.976101	1	0.0524473	0.324601	0.871724	1	0.270375	0.937999	0.773314	1	0.130075	0.500934	0.795299	1	-1.17549	1.17441	0.317539	1	-1.36453	1.33997	0.309217	1	0.00651045	0.0259615	0.802124	1	0.0141908	0.0525354	0.787069	1	0.00441227	0.054805	0.935833	1	-0.0055548	0.0480583	0.907983	1	-13.2588	5.29314	0.0122489	1	0.0100515	0.0456416	0.825695	1	0.0401914	0.0868685	0.643601	1	-0.111879	0.0381502	0.00336147	0.558321	-931.26	554.684	0.108181	1	-0.221185	0.648957	0.734458	1	-617.846	439.993	0.17091	1	0.141591	0.626039	0.821791	1	-441.151	279.298	0.128808	1	-3.52857	2.4934	0.166965	1	0.558321
ING1	OID42632	0	1.05295	0.359119	0.00336763	0.559028	0.0102207	0.0126774	0.420118	1	0.0250395	0.0135119	0.0648165	1	0.127017	0.332668	0.702826	1	-0.137898	0.471048	0.769882	1	0.0381948	0.355965	0.914611	1	-0.268597	0.307961	0.383701	1	0.328485	0.83834	0.695437	1	0.333353	0.419666	0.427826	1	2.36983	1.01425	0.020164	1	2.94213	1.1484	0.0109359	1	0.0108988	0.0244776	0.656386	1	0.0739796	0.0470575	0.115925	1	-0.0171243	0.0499179	0.731561	1	0.0902232	0.0440367	0.04048	1	0.538317	4.82203	0.911111	1	-0.0599394	0.0396834	0.130931	1	0.0827686	0.0790915	0.295334	1	0.0271675	0.0349415	0.436857	1	1738.29	880.779	0.0508283	1	1.52539	0.772712	0.0501228	1	867.384	570.069	0.130317	1	-1.42159	0.735097	0.0549138	1	910.722	439.729	0.0405964	1	6.6579	3.49648	0.0588786	1	0.559028
ALPG	OID44457	0	1.21333	0.413821	0.00336772	0.559028	-0.0122988	0.0167678	0.463265	1	0.0180839	0.0173883	0.299062	1	0.89846	0.408506	0.0284671	1	0.985509	0.570922	0.0851709	1	0.929714	0.434151	0.0328941	1	0.0532042	0.377242	0.887921	1	2.30758	1.0411	0.0272723	1	-0.0173788	0.598216	0.976839	1	0.0925465	1.35137	0.945437	1	1.16366	1.54712	0.452425	1	0.0542669	0.0272673	0.0472812	1	0.158151	0.0583683	0.00673792	0.862201	0.0982054	0.0603461	0.103659	1	0.0429154	0.052221	0.411188	1	5.45593	5.26208	0.299812	1	0.00420442	0.052823	0.93656	1	0.0334357	0.0845083	0.692363	1	-0.025015	0.0552551	0.650751	1	-293.82	924.19	0.751046	1	-0.426556	0.797914	0.593677	1	990.483	582.196	0.0909054	1	0.450685	0.757165	0.552536	1	-56.5847	462.456	0.902802	1	-0.193872	3.63153	0.957494	1	0.559028
TANK	OID43157	0	0.387171	0.303635	0.202266	1	0.0031146	0.0107249	0.771504	1	0.0207638	0.0114676	0.0711788	1	0.473722	0.277696	0.0889011	1	0.407549	0.394332	0.302054	1	0.452144	0.297375	0.12928	1	-0.0693618	0.258383	0.788514	1	0.548763	0.729954	0.452723	1	-0.37051	0.350434	0.291478	1	2.4994	0.845317	0.0033693	0.559199	2.59149	0.962814	0.00753512	0.927193	0.0185191	0.0207103	0.371778	1	0.0457473	0.0393205	0.244649	1	-0.0700536	0.0414324	0.090876	1	0.0275996	0.0371104	0.457049	1	6.21596	4.60314	0.176896	1	-0.0922815	0.0329245	0.00506573	0.721446	0.0518421	0.074741	0.487919	1	0.0471607	0.0292545	0.106944	1	1692.49	700.086	0.0171558	1	1.53089	0.61426	0.0137314	1	949.715	442.486	0.0337234	1	-1.43243	0.584447	0.0153405	1	835.351	350.165	0.0186473	1	6.19322	2.76827	0.0268289	1	0.559199
SHROOM1	OID41798	0	0.141189	0.174302	0.417928	1	0.00048113	0.00605957	0.936714	1	0.00257268	0.00664381	0.698861	1	-0.238938	0.15997	0.136135	1	-0.559954	0.22529	0.0133774	1	-0.344991	0.170701	0.0440012	1	-0.31802	0.147796	0.0320735	1	0.245775	0.403483	0.542848	1	-0.0057661	0.20295	0.977358	1	0.27528	0.491945	0.576208	1	1.03996	0.555725	0.0623312	1	0.0272164	0.011704	0.0205727	1	0.0663088	0.0226217	0.00337653	0.559648	0.0442226	0.0239297	0.0645996	1	0.0543679	0.0211209	0.0100493	1	0.10476	2.3183	0.963957	1	0.00337718	0.0192387	0.860655	1	-0.0106642	0.036443	0.769809	1	0.0197788	0.0166489	0.234835	1	254.371	323.332	0.43461	1	0.565191	0.300803	0.0623258	1	-215.175	210.461	0.309868	1	-0.549683	0.286593	0.0570883	1	72.0985	160.616	0.65522	1	1.75864	1.32926	0.188863	1	0.559648
RAD23B	OID42982	0	1.26224	0.631581	0.0456585	1	0.00139832	0.0224826	0.950407	1	0.0220651	0.0241641	0.361868	1	0.397279	0.580092	0.493864	1	-0.218188	0.820497	0.790444	1	0.187	0.620545	0.763317	1	-0.588729	0.536306	0.273025	1	1.12574	1.47999	0.44738	1	0.301218	0.748993	0.687929	1	4.70003	1.7978	0.00939699	1	3.74802	2.05115	0.0686777	1	-0.0165082	0.0423569	0.696946	1	-0.0247896	0.0838445	0.767489	1	-0.255353	0.0871341	0.0033834	0.560194	-0.0069476	0.0774225	0.928497	1	5.17685	9.01184	0.565663	1	-0.200181	0.070378	0.00444998	0.665452	0.133769	0.147362	0.364005	1	-0.0374001	0.0606607	0.537535	1	2012.71	1445.24	0.166824	1	2.36373	1.28717	0.0682511	1	-63.9255	940.343	0.945911	1	-2.24308	1.22532	0.0690921	1	1024.28	723.299	0.159838	1	7.51694	5.78811	0.19631	1	0.560194
GSPT1	OID41270	0	0.790265	0.28117	0.00494449	0.710992	0.00130769	0.00992181	0.895143	1	0.017039	0.0107477	0.113864	1	0.46443	0.262221	0.0773659	1	0.779406	0.370142	0.0358949	1	0.568837	0.280002	0.0429109	1	0.317445	0.243272	0.19274	1	0.231999	0.660496	0.725618	1	-0.327982	0.33429	0.327558	1	1.11407	0.808114	0.169085	1	0.989635	0.917741	0.281797	1	-0.00306926	0.0191878	0.872998	1	0.0697465	0.0370794	0.0599712	1	-0.0645887	0.0391746	0.0992015	1	0.0351809	0.0347728	0.311665	1	7.87501	3.68364	0.03253	1	-0.0871905	0.0314634	0.00558557	0.768158	0.154523	0.0600603	0.010088	1	0.0409573	0.0274899	0.136251	1	1414.31	475.461	0.00481087	0.69902	1.00114	0.482143	0.0398271	1	525.967	351.64	0.138018	1	-0.91324	0.461121	0.0496874	1	733.322	236.073	0.00339246	0.561082	4.97021	2.05467	0.0177596	1	0.561082
PDCD1	OID44082	0	-1.04745	0.719925	0.145686	1	-0.0197581	0.0260806	0.448703	1	-0.046376	0.0272142	0.0892891	1	0.130837	0.677546	0.846979	1	-0.977406	0.953423	0.305925	1	-0.240489	0.723272	0.73969	1	-1.10208	0.623052	0.0777075	1	-0.674175	1.7124	0.694028	1	-1.51707	0.885689	0.0878966	1	-0.999163	2.1252	0.638558	1	-1.06875	2.42094	0.659173	1	0.0702575	0.0485173	0.14841	1	0.208705	0.0959823	0.0296744	1	0.109791	0.100688	0.275532	1	0.187625	0.0883363	0.0336716	1	2.94781	9.50805	0.756536	1	0.00428774	0.0827656	0.958683	1	0.00307591	0.148735	0.9835	1	-0.216204	0.0738221	0.00340371	0.562278	-2211.66	1451.38	0.130549	1	-1.14335	1.28157	0.373657	1	-2140.31	929.916	0.0228166	1	0.937381	1.21853	0.442868	1	-1108.74	726.053	0.129732	1	-6.81808	5.8024	0.241966	1	0.562278
CHUK	OID42293	0	0.451687	0.260223	0.0826041	1	0.00803119	0.0094023	0.393009	1	0.00891768	0.00977005	0.362066	1	0.280605	0.23924	0.241597	1	0.128014	0.338944	0.70588	1	0.229706	0.256014	0.370174	1	-0.149583	0.221822	0.500522	1	0.305183	0.603202	0.613222	1	-0.368515	0.308105	0.232769	1	1.88421	0.736247	0.0109674	1	1.6145	0.839882	0.0554983	1	-0.000607273	0.0176714	0.972604	1	-0.0426247	0.0338663	0.20817	1	-0.104194	0.0355836	0.00340988	0.562923	0.0061077	0.0317938	0.847661	1	3.00473	4.34128	0.488855	1	-0.0817102	0.0286628	0.0043618	0.656549	0.0367581	0.0695053	0.596908	1	0.0177636	0.027045	0.511299	1	1633.86	618.865	0.00966011	1	1.61745	0.552744	0.00395377	0.617802	302.458	409.487	0.461502	1	-1.51976	0.526524	0.00445354	0.665764	799.84	310.508	0.0114833	1	5.8332	2.48594	0.0204557	1	0.562923
THYN1	OID43189	0	1.38706	0.733745	0.0587073	1	0.013776	0.0286954	0.631172	1	0.0326686	0.0299407	0.275954	1	0.204414	0.704642	0.771897	1	0.446441	0.985281	0.650727	1	0.276212	0.749779	0.712783	1	0.256599	0.646817	0.691802	1	5.30643	1.8009	0.00341111	0.563057	-0.639998	0.99781	0.521695	1	2.53905	2.30355	0.271059	1	2.44027	2.6349	0.354968	1	0.0224475	0.0486067	0.644474	1	0.101308	0.10118	0.316698	1	0.137542	0.105042	0.190399	1	0.120205	0.0924239	0.193402	1	-2.1416	9.05266	0.812989	1	0.0958327	0.0899123	0.286493	1	0.134742	0.149968	0.368931	1	-0.0114156	0.0885731	0.89745	1	2822.87	1494.8	0.0608416	1	2.45197	1.25851	0.0531555	1	1108.45	940.511	0.240335	1	-2.22411	1.19452	0.0644852	1	1408.53	747.852	0.0615267	1	11.3217	5.78041	0.0519055	1	0.563057
INSR	OID43867	0	-2.16356	1.96651	0.271244	1	-0.120499	0.0680354	0.0765392	1	-0.0346019	0.0752146	0.645817	1	0.733103	1.81684	0.686813	1	-2.28402	2.56714	0.374193	1	-0.308199	1.94356	0.87409	1	-3.01839	1.67183	0.0718381	1	-8.12819	4.55983	0.0755389	1	3.01007	2.30055	0.192022	1	-2.27624	5.59235	0.684288	1	-2.1589	6.35477	0.73431	1	0.0511672	0.133729	0.702215	1	0.394086	0.259915	0.129465	1	0.530455	0.270663	0.0500151	1	0.366912	0.239231	0.1251	1	-34.3364	27.1649	0.20623	1	0.302213	0.218119	0.165887	1	-0.181134	0.430584	0.673995	1	-0.546939	0.186835	0.00341822	0.563726	-6698.94	4192.36	0.113864	1	-8.18932	3.76793	0.0314487	1	-1656.88	2737.32	0.54638	1	7.53591	3.5954	0.0378503	1	-3415.85	2094.08	0.106622	1	-31.8313	16.7918	0.0605366	1	0.563726
KIN	OID40347	0	0.0215917	0.194261	0.911499	1	0.00755193	0.00689917	0.273686	1	-0.00168653	0.0073668	0.81906	1	-0.023	0.181758	0.89937	1	-0.16628	0.25632	0.516905	1	-0.0685699	0.194121	0.724109	1	-0.150479	0.167897	0.370677	1	-1.33408	0.452754	0.00342325	0.564174	0.122587	0.233454	0.599988	1	0.856046	0.559331	0.126937	1	1.11623	0.636042	0.0802807	1	0.0222803	0.0129417	0.08595	1	0.0463863	0.0255809	0.0697831	1	0.0431855	0.0269934	0.109631	1	0.0441814	0.0237654	0.0630185	1	2.49576	2.56405	0.330371	1	0.00997735	0.022052	0.650947	1	0.0118394	0.0421722	0.778909	1	0.00768942	0.0193616	0.691259	1	763.352	398.215	0.058931	1	0.369099	0.367718	0.31713	1	216.044	268.481	0.422546	1	-0.340677	0.350344	0.332393	1	377.879	199.928	0.0623587	1	1.79444	1.64556	0.277667	1	0.564174
ZNF831	OID42071	0	0.360907	0.295417	0.221826	1	-0.0039647	0.0111959	0.723247	1	0.0138753	0.0119424	0.246062	1	0.229806	0.282624	0.416643	1	-0.0165292	0.396791	0.966793	1	0.147484	0.301284	0.624747	1	-0.245492	0.260008	0.345662	1	-1.20001	0.713763	0.0935274	1	0.168046	0.390603	0.667305	1	-0.047759	0.903449	0.957869	1	-0.185944	1.03209	0.857123	1	0.0066937	0.0197628	0.73502	1	-0.0392121	0.0399743	0.326626	1	0.0738604	0.0414386	0.0746829	1	0.0330855	0.0365408	0.365233	1	1.59032	3.53264	0.652581	1	0.101471	0.0346719	0.00342687	0.56466	0.102239	0.0551162	0.0636011	1	-0.0107221	0.035071	0.759813	1	-680.651	540.113	0.209482	1	-0.604724	0.454176	0.18494	1	-423.803	337.255	0.210734	1	0.599635	0.430656	0.165758	1	-367.956	270.043	0.174982	1	-2.4799	2.08996	0.237164	1	0.56466
SIKE1	OID41802	0	0.821139	0.394666	0.0374714	1	-0.0006766	0.0138488	0.961032	1	-0.000991961	0.0150828	0.947606	1	0.456504	0.365332	0.212259	1	0.464218	0.516949	0.369768	1	0.462815	0.390658	0.236895	1	-0.00795505	0.338733	0.981276	1	1.52538	0.914732	0.0963242	1	-0.626729	0.463266	0.177409	1	3.112	1.11732	0.00569674	0.776983	2.70971	1.27271	0.0340921	1	0.010162	0.0268272	0.705051	1	0.0496388	0.0518293	0.338196	1	-0.0866135	0.0547973	0.113966	1	0.0344397	0.048328	0.476078	1	6.27836	5.67341	0.268454	1	-0.0795851	0.0445119	0.073784	1	0.122254	0.0909778	0.17902	1	0.0336182	0.0386301	0.384159	1	2385.11	782.27	0.00343558	0.56564	1.97571	0.749564	0.00929493	1	635.929	552.277	0.251911	1	-1.85429	0.714769	0.0104191	1	1188.57	392.649	0.00362328	0.584297	7.66634	3.31313	0.0225496	1	0.56564
NCAPG	OID42809	0	1.1908	0.470531	0.0113818	1	0.021942	0.0173493	0.205973	1	0.0238812	0.0182283	0.191023	1	0.225457	0.446744	0.614079	1	-0.127477	0.629265	0.839567	1	0.106698	0.476922	0.823091	1	-0.329709	0.412123	0.424182	1	1.63705	1.12539	0.146604	1	0.472803	0.592923	0.425864	1	1.63034	1.40123	0.245433	1	2.66209	1.59249	0.0955166	1	0.0229794	0.0318188	0.470615	1	0.0869359	0.0631549	0.168651	1	-0.0960732	0.0660441	0.145757	1	0.0422804	0.0583305	0.468549	1	1.78741	6.01437	0.766322	1	-0.15752	0.0538432	0.00343868	0.565884	0.0273455	0.0911576	0.764192	1	0.0320256	0.0521679	0.539284	1	2087.44	965.822	0.0321749	1	1.94573	0.797522	0.0158161	1	306.355	608.45	0.615313	1	-1.84343	0.756154	0.0158947	1	1029.54	483.416	0.0347435	1	5.51998	3.74695	0.142684	1	0.565884
CD274	OID43487	0	0.719892	0.699062	0.303105	1	-0.0004265	0.0256269	0.986722	1	0.0132353	0.027094	0.625507	1	1.64739	0.64921	0.0115537	1	1.23301	0.92002	0.180958	1	1.50016	0.694595	0.0313993	1	-0.360765	0.604157	0.550762	1	0.99235	1.66034	0.550414	1	-0.912636	0.87347	0.296951	1	0.899479	2.0622	0.662983	1	0.679686	2.3513	0.772704	1	-0.0258547	0.0466734	0.579937	1	0.253065	0.0920991	0.00600062	0.803101	0.0995418	0.0972716	0.306148	1	0.248332	0.0848928	0.00344187	0.566242	5.24187	8.86693	0.554406	1	-0.0610007	0.0803359	0.44766	1	0.0305477	0.145742	0.833979	1	0.035763	0.0761194	0.638478	1	2477.23	1782.13	0.167133	1	1.52464	1.56726	0.332118	1	-781.067	1148	0.497331	1	-1.42643	1.48876	0.33944	1	1257.44	890.182	0.16045	1	8.64969	7.07286	0.223283	1	0.566242
BACH1	OID43402	0	0.491589	0.322764	0.127744	1	0.00699501	0.0114567	0.541492	1	-0.0013967	0.0118638	0.906364	1	0.360907	0.291647	0.216724	1	-0.00135501	0.414037	0.997391	1	0.242727	0.312426	0.437724	1	-0.357614	0.270609	0.187184	1	0.228129	0.73808	0.75745	1	-0.47446	0.372965	0.204537	1	2.25589	0.899318	0.0126609	1	1.57799	1.02496	0.124754	1	-0.00119129	0.0217106	0.95627	1	-0.0528122	0.0414911	0.203069	1	-0.127409	0.0435628	0.00344758	0.566793	-0.0156735	0.0390867	0.688425	1	-1.32143	4.74952	0.78084	1	-0.097661	0.0349647	0.00522009	0.734864	0.0315353	0.0765529	0.680382	1	-0.00128536	0.0317772	0.967735	1	1570.52	697.841	0.0269457	1	1.46566	0.635197	0.0224083	1	73.4259	465.159	0.874846	1	-1.37642	0.60535	0.0243854	1	751.301	349.926	0.0345542	1	4.78039	2.83532	0.0943575	1	0.566793
NECTIN2	OID44805	0	2.52663	0.952788	0.00800563	0.961192	0.0241546	0.0330419	0.464761	1	0.0722944	0.0356429	0.0434115	1	1.4412	0.863764	0.0961077	1	1.6722	1.22651	0.17362	1	1.51246	0.924786	0.102838	1	0.275603	0.805025	0.732291	1	0.75618	2.21078	0.732539	1	-1.94212	1.11031	0.0816127	1	2.71825	2.70172	0.315224	1	3.40259	3.06641	0.268115	1	0.106319	0.0648749	0.10207	1	0.309645	0.124446	0.0128394	1	-0.20842	0.131498	0.112974	1	0.244961	0.117179	0.0365746	1	21.8188	12.997	0.093199	1	-0.286969	0.106079	0.00682542	0.868813	0.31978	0.219834	0.145769	1	0.126701	0.0885251	0.152361	1	5930.18	2050.28	0.00480154	0.698148	4.36572	1.87294	0.021081	1	-126.446	1370.36	0.926655	1	-4.09949	1.78434	0.0229471	1	3063.84	1019.87	0.00346967	0.56924	18.6554	8.3231	0.026773	1	0.56924
SENP2	OID41779	0	1.22931	0.480583	0.0105293	1	0.0129094	0.0163827	0.430703	1	0.0321671	0.0179697	0.0745126	1	0.950118	0.434405	0.0294126	1	1.62254	0.615844	0.00879687	1	1.16887	0.46462	0.0123313	1	0.658852	0.405175	0.10486	1	0.363732	1.10104	0.741359	1	-0.384898	0.544417	0.48038	1	3.21772	1.33028	0.0162645	1	3.27798	1.50313	0.0301211	1	0.017968	0.0330636	0.587145	1	0.0984787	0.0620075	0.112247	1	-0.0403012	0.0661405	0.542307	1	0.0722563	0.0586584	0.218018	1	0.613029	6.0718	0.91958	1	-0.0553606	0.0522899	0.289725	1	0.17023	0.0991078	0.085865	1	0.10443	0.0437501	0.0169876	1	2712.12	985.267	0.00695497	0.878859	2.37832	0.876544	0.00740609	0.916621	851.349	653.278	0.194647	1	-2.21901	0.834351	0.00863062	1	1460.08	490.693	0.00362321	0.584297	11.6619	3.92201	0.00346992	0.56924	0.56924
DYNC1I2	OID41132	0	0.941564	0.36067	0.00903845	1	0.0117573	0.0137878	0.393806	1	0.0391032	0.0142444	0.00635285	0.832918	0.749033	0.343935	0.0300135	1	0.895673	0.484412	0.0652086	1	0.796851	0.366845	0.0304398	1	0.163364	0.318904	0.608751	1	1.14758	0.875913	0.190935	1	-0.590994	0.465342	0.205029	1	2.46268	1.08884	0.0243098	1	1.96968	1.24528	0.114605	1	-0.00439903	0.024532	0.857783	1	-0.0318722	0.0489103	0.51463	1	-0.146435	0.0505401	0.00376279	0.598121	-0.023676	0.0449205	0.598149	1	4.83139	4.99976	0.333882	1	-0.123076	0.0421207	0.003478	0.570009	0.113168	0.08005	0.157444	1	0.0807697	0.0417551	0.0530682	1	1804.56	714.665	0.0139556	1	1.55813	0.66941	0.0212548	1	-155.86	492.044	0.751977	1	-1.42838	0.638393	0.0266891	1	973.014	354.137	0.00778602	0.944843	7.70083	2.90837	0.00939429	1	0.570009
PRR32	OID41672	0	-0.108639	0.179184	0.544318	1	-0.0046675	0.00644577	0.468995	1	-0.0129392	0.00686141	0.0601726	1	-0.171238	0.168318	0.309625	1	-0.276774	0.237143	0.243875	1	-0.204759	0.179673	0.255149	1	-0.0762949	0.155539	0.624044	1	0.277809	0.425745	0.514469	1	0.00429543	0.220112	0.984445	1	-0.0838589	0.524351	0.873036	1	-0.295002	0.5967	0.621368	1	0.00192476	0.012157	0.874283	1	-0.00815967	0.0237916	0.731626	1	0.0286452	0.024965	0.251211	1	0.00271603	0.0220172	0.901823	1	-1.3357	2.25863	0.554269	1	0.036015	0.0203189	0.0763134	1	-0.0125707	0.0378726	0.739948	1	-0.0390682	0.0187508	0.0372016	1	-677.456	333.797	0.0469948	1	-0.423373	0.316771	0.183751	1	-665.473	221.589	0.00349413	0.571537	0.399722	0.302549	0.1887	1	-317.682	168.224	0.0638555	1	-2.45645	1.38412	0.0792025	1	0.571537
KLHDC4	OID41390	0	1.09007	0.38823	0.00498814	0.715175	0.0215229	0.0145065	0.137896	1	0.0256817	0.0152763	0.0936262	1	0.517176	0.369229	0.162101	1	0.37943	0.520494	0.466448	1	0.472682	0.394222	0.231243	1	-0.15814	0.341281	0.643356	1	-0.0703221	0.936938	0.940211	1	-0.261573	0.489623	0.593613	1	2.71906	1.16052	0.0197115	1	3.65385	1.31798	0.00587898	0.792366	0.0557888	0.0260713	0.0329975	1	0.151537	0.0518899	0.00349624	0.571771	0.000748654	0.0548568	0.989111	1	0.132239	0.0478432	0.00570961	0.778106	6.83454	5.24293	0.19238	1	-0.0786884	0.0450568	0.080737	1	0.0572239	0.0807716	0.478656	1	0.0513328	0.0419935	0.221558	1	2078.17	871.877	0.0183799	1	1.5532	0.741285	0.037731	1	407.148	555.236	0.464463	1	-1.42281	0.703949	0.0449404	1	1133.63	434.63	0.0100104	1	9.07943	3.36748	0.00776951	0.943658	0.571771
ADSL	OID43340	0	0.310937	0.4874	0.523506	1	0.0194881	0.0175897	0.267893	1	0.0230769	0.0184184	0.211101	1	0.755299	0.451132	0.0949019	1	0.41268	0.637828	0.518011	1	0.644428	0.482317	0.182303	1	-0.373114	0.41753	0.372085	1	-0.397248	1.14069	0.727853	1	-0.256609	0.59504	0.666623	1	3.0202	1.40829	0.0327076	1	3.46358	1.60159	0.0312929	1	0.0149184	0.0331189	0.652641	1	0.0586419	0.0639852	0.359409	1	-0.139017	0.0670392	0.03811	1	0.0301711	0.0594249	0.611652	1	6.74238	6.77172	0.319412	1	-0.15962	0.0546637	0.00349999	0.572106	0.0468148	0.110808	0.67267	1	0.0575891	0.0531626	0.278691	1	2756.19	1100.38	0.0132711	1	1.97441	0.924385	0.0342275	1	1850.83	682.826	0.00745759	0.921366	-1.84987	0.877044	0.0365047	1	1390.13	550.352	0.0125298	1	7.77745	4.28324	0.0712881	1	0.572106
STEAP1	OID40632	0	0.27357	0.218498	0.210551	1	0.0104908	0.00743658	0.158333	1	0.024426	0.00830499	0.00350694	0.573129	0.0372939	0.200604	0.852625	1	-0.0373689	0.284054	0.89541	1	0.0170521	0.214624	0.936719	1	-0.110233	0.185892	0.553568	1	0.239896	0.502822	0.633617	1	-0.20737	0.251566	0.410661	1	0.633177	0.611708	0.30155	1	0.914966	0.693126	0.187948	1	0.0119647	0.014912	0.422843	1	0.0729878	0.0282638	0.00981214	1	0.0221052	0.0301852	0.463975	1	0.0202163	0.0266727	0.448487	1	5.63305	2.85029	0.0481198	1	-0.00600516	0.0238412	0.801133	1	0.0589128	0.0469029	0.209094	1	0.00276635	0.0203686	0.891968	1	260.689	445.06	0.560013	1	0.453723	0.408901	0.268957	1	341.383	287.177	0.237467	1	-0.433667	0.389287	0.267044	1	67.3316	220.724	0.761313	1	-0.266728	1.78068	0.881233	1	0.573129
CCND2	OID42234	0	0.205754	0.392905	0.600505	1	0.00651247	0.0131479	0.62037	1	-0.027725	0.0149345	0.0644171	1	-0.131406	0.354711	0.711267	1	-0.40739	0.502519	0.418087	1	-0.222016	0.379568	0.558981	1	-0.296193	0.328846	0.368377	1	-0.044454	0.889644	0.96018	1	0.452027	0.434254	0.299169	1	-0.314352	1.07469	0.770139	1	0.334419	1.22004	0.784227	1	0.0623288	0.0260804	0.0173369	1	0.00830561	0.0503224	0.868906	1	0.129197	0.0528184	0.0144426	1	0.128272	0.0468317	0.00616272	0.816211	-7.2101	5.57484	0.195897	1	0.120912	0.0414296	0.00351715	0.574128	-0.111836	0.0941633	0.23496	1	-0.0153693	0.0351682	0.662095	1	-470.692	786.194	0.551587	1	-0.553778	0.744018	0.457977	1	-130.888	523.036	0.803028	1	0.581177	0.709633	0.414185	1	-227.45	392.273	0.564162	1	-1.75503	3.22573	0.587682	1	0.574128
CFAP45	OID42285	0	1.01491	0.385103	0.00840316	0.989906	0.00453154	0.0140923	0.747784	1	0.0183139	0.0150425	0.224267	1	0.511046	0.362102	0.158955	1	0.276953	0.51154	0.588534	1	0.42951	0.387035	0.267797	1	-0.206452	0.335209	0.538327	1	1.12756	0.916113	0.219185	1	0.109228	0.474508	0.818121	1	1.98793	1.13079	0.0796919	1	2.10608	1.28714	0.102774	1	0.0205475	0.025823	0.426696	1	-0.00425253	0.0516262	0.934351	1	-0.148513	0.0537859	0.00575901	0.782363	-0.007586	0.0476347	0.873469	1	0.510882	5.64493	0.927888	1	-0.128488	0.0440268	0.00351842	0.574168	0.0841995	0.0906405	0.352921	1	0.0399848	0.0403582	0.321809	1	1254.1	871.706	0.154075	1	0.945356	0.801202	0.239896	1	259.494	577.645	0.654107	1	-0.880947	0.763151	0.250162	1	665.198	435.624	0.130622	1	4.26623	3.54462	0.231112	1	0.574168
CD14	OID45327	0	-0.186723	0.581256	0.748029	1	-0.0116746	0.0203991	0.567111	1	0.00891571	0.0217512	0.68216	1	0.92759	0.53503	0.0837984	1	0.563268	0.758844	0.458384	1	0.798702	0.572899	0.164101	1	-0.374076	0.496441	0.451618	1	-2.45988	1.35259	0.069816	1	-0.997197	0.688266	0.14866	1	-0.844283	1.66489	0.612446	1	-1.37729	1.89225	0.467269	1	0.000545038	0.0390239	0.988864	1	0.162786	0.0756287	0.0313626	1	0.100775	0.0803544	0.209794	1	0.204858	0.0701992	0.00352013	0.574392	4.92513	7.52824	0.51297	1	0.0374782	0.0649152	0.563709	1	0.0621922	0.119639	0.603182	1	-0.0201603	0.056672	0.722038	1	-507.409	1192.39	0.671121	1	-0.580275	1.02591	0.572447	1	147.415	756.119	0.845678	1	0.558207	0.9736	0.567221	1	-218.93	596.731	0.71428	1	-3.35503	4.66768	0.473362	1	0.574392
NUMBL	OID40473	0	0.92915	0.418814	0.0265191	1	0.0166588	0.0150405	0.268038	1	0.0133663	0.0162817	0.412276	1	0.268466	0.389464	0.491046	1	0.275015	0.55006	0.617383	1	0.272359	0.416169	0.513223	1	0.0196329	0.360445	0.956591	1	0.837902	0.985242	0.395653	1	0.359541	0.504104	0.476358	1	3.52453	1.19888	0.00353181	0.575961	3.79937	1.36159	0.00559815	0.76887	-0.0114148	0.0282966	0.686881	1	0.0216281	0.0555133	0.696831	1	-0.0819423	0.0584235	0.160749	1	0.0329191	0.0518345	0.525376	1	-1.45882	5.15953	0.777373	1	-0.105104	0.0469554	0.0251958	1	0.119361	0.0847477	0.159005	1	0.0383175	0.0439597	0.383399	1	640.489	791.856	0.420981	1	0.568577	0.726819	0.435293	1	-121.764	518.576	0.814822	1	-0.490242	0.692607	0.480146	1	326.547	396.082	0.412105	1	2.44718	3.19845	0.445772	1	0.575961
SDHB	OID44220	0	1.02149	0.354245	0.00393193	0.615797	0.0125969	0.0129459	0.330533	1	0.0207179	0.0138497	0.135601	1	0.32173	0.336599	0.339758	1	-0.196248	0.474861	0.679633	1	0.148266	0.359741	0.68046	1	-0.500793	0.310226	0.107278	1	1.97207	0.842479	0.0197775	1	-0.551946	0.441033	0.211853	1	1.54473	1.04793	0.141426	1	1.06533	1.19299	0.372534	1	-0.0133832	0.0239053	0.575913	1	0.0990519	0.0476181	0.0375135	1	-0.0647674	0.0499834	0.195052	1	0.0354191	0.044242	0.423378	1	3.40966	4.43757	0.442272	1	-0.118649	0.0407124	0.00356466	0.578957	0.144523	0.0711947	0.042359	1	0.0637099	0.037273	0.0873993	1	1508.64	700.602	0.0332666	1	1.05489	0.615221	0.0883521	1	422.156	455.741	0.355749	1	-0.955348	0.585096	0.104479	1	709.697	352.263	0.0460818	1	3.83516	2.7995	0.172745	1	0.578957
DUS1L	OID40179	0	-0.0407632	0.138601	0.768679	1	0.00296443	0.00483829	0.540073	1	0.00751601	0.00529595	0.1568	1	-0.357785	0.126418	0.00491039	0.7081	-0.470913	0.179032	0.00888526	1	-0.396	0.135041	0.00357389	0.579826	-0.121576	0.118318	0.30484	1	-0.55053	0.320551	0.0867948	1	0.363603	0.162559	0.026249	1	0.525605	0.396551	0.186055	1	1.02964	0.448987	0.0225466	1	0.00910872	0.00934362	0.330245	1	0.0246311	0.0181427	0.174581	1	0.0251877	0.0190188	0.185384	1	0.0164538	0.0169238	0.330935	1	0.125793	1.87448	0.946496	1	0.00322148	0.0154311	0.834632	1	-0.0433416	0.0297189	0.144734	1	-0.000672294	0.0133709	0.959899	1	-24.9271	266.777	0.925862	1	-0.0132935	0.253515	0.958259	1	147.49	174.448	0.400781	1	0.0148909	0.241937	0.951012	1	-9.24459	133.295	0.944934	1	0.178493	1.09796	0.871212	1	0.579826
PMFBP1	OID40514	0	0.299715	0.28068	0.285604	1	0.00701652	0.00954316	0.462193	1	0.010575	0.0104174	0.310898	1	-0.490904	0.254902	0.0549204	1	0.188364	0.362459	0.603601	1	-0.266029	0.273664	0.331654	1	0.685056	0.234736	0.00374341	0.595855	0.223658	0.641759	0.727686	1	-0.39817	0.330062	0.228895	1	0.273086	0.798207	0.732503	1	-0.60237	0.907868	0.507537	1	-0.0224714	0.0187449	0.231347	1	0.0128307	0.0362141	0.723113	1	-0.0264206	0.0382665	0.48992	1	-0.0082512	0.0340433	0.80849	1	7.13895	3.07	0.0200511	1	-0.020628	0.0302652	0.495508	1	0.146524	0.0502931	0.00357519	0.579826	0.0276351	0.0256494	0.281294	1	762.284	504.003	0.133236	1	0.449843	0.446972	0.315741	1	566.581	325.923	0.0842382	1	-0.428193	0.4248	0.314987	1	344.535	251.884	0.174142	1	0.668278	2.01202	0.740276	1	0.579826
NCF2	OID44013	0	0.558514	0.332859	0.0933611	1	0.00544778	0.0113069	0.62994	1	0.0253161	0.0123595	0.04142	1	0.635746	0.301558	0.0357221	1	0.702203	0.428188	0.101897	1	0.659904	0.322884	0.0417129	1	0.0390152	0.280689	0.889533	1	-0.0603524	0.759391	0.936705	1	0.135805	0.375679	0.718085	1	1.24101	0.918234	0.177667	1	2.21617	1.03827	0.0337151	1	0.0453127	0.0224729	0.0444641	1	0.105115	0.0423727	0.0131116	1	0.0648267	0.0450387	0.15005	1	0.115821	0.0397576	0.00357764	0.580023	2.48888	4.26824	0.559815	1	0.00247164	0.0357472	0.944876	1	-0.0111775	0.0696818	0.872559	1	0.0352776	0.0311356	0.257202	1	2113.44	794.839	0.00873893	1	1.54793	0.687301	0.0256713	1	1317.09	501.757	0.00953738	1	-1.45617	0.652958	0.0271317	1	1085.05	396.349	0.00699011	0.882074	7.62956	3.10779	0.0152041	1	0.580023
TOM1L1	OID43213	0	0.622505	0.55782	0.264439	1	-0.0143882	0.0195259	0.461195	1	0.0104035	0.0218211	0.63388	1	0.631148	0.50406	0.211356	1	0.761374	0.714978	0.28764	1	0.671244	0.539522	0.214265	1	0.156266	0.468772	0.739067	1	1.78658	1.2869	0.165991	1	-1.87047	0.635204	0.00357801	0.580023	1.83692	1.56812	0.242435	1	0.424192	1.78107	0.81193	1	0.00185101	0.0377294	0.960897	1	0.139232	0.0723241	0.0542152	1	-0.0176854	0.0775118	0.819519	1	0.0879738	0.0681167	0.196524	1	-3.00997	7.65991	0.694356	1	-0.0778099	0.0618263	0.208202	1	0.282606	0.124647	0.0233749	1	0.027141	0.051645	0.599215	1	425.169	1020.49	0.67851	1	0.967483	0.985713	0.328582	1	-1220.12	663.297	0.0703058	1	-0.873342	0.944295	0.357053	1	265.676	509.993	0.604394	1	2.36731	4.2299	0.577289	1	0.580023
DDX55	OID41089	0	0.177639	0.258681	0.492265	1	-0.0056181	0.00885205	0.525648	1	0.00482379	0.0103346	0.640973	1	-0.105569	0.237709	0.657236	1	0.0332124	0.336994	0.921547	1	-0.0619771	0.254436	0.807692	1	0.127816	0.220572	0.562639	1	0.792845	0.614405	0.197808	1	-0.0254379	0.2965	0.931708	1	0.790029	0.72136	0.2744	1	1.10326	0.817321	0.178199	1	0.0201291	0.0176329	0.254347	1	0.0969597	0.0332894	0.00358398	0.58058	0.0810509	0.0354645	0.0222888	1	0.0774422	0.0312856	0.0133113	1	-0.585632	3.55629	0.8692	1	0.0359984	0.0282738	0.202944	1	0.0313509	0.0593655	0.597431	1	0.0417136	0.0243075	0.0861474	1	662.719	612.754	0.282236	1	-0.0807085	0.559558	0.885508	1	907.476	399.085	0.0246435	1	0.116643	0.532929	0.827045	1	276.183	306.882	0.370444	1	1.01229	2.47376	0.683087	1	0.58058
ALPI	OID42110	0	0.545895	0.202948	0.00714901	0.895562	0.00091323	0.00797752	0.908861	1	0.0108502	0.00822548	0.187976	1	0.523455	0.196342	0.00800223	0.961043	0.789735	0.273091	0.0040586	0.629124	0.61015	0.208198	0.00358974	0.581344	0.240852	0.181284	0.184805	1	0.615593	0.505521	0.224087	1	-0.0391136	0.280009	0.888988	1	-0.571059	0.643204	0.375187	1	-0.0917585	0.73622	0.900879	1	0.0223143	0.0131952	0.0916334	1	0.0614122	0.0282565	0.0297516	1	0.0364953	0.0291547	0.21065	1	0.0468405	0.025232	0.0633979	1	3.41942	2.58306	0.185574	1	0.00550596	0.0250239	0.825849	1	-0.0158826	0.0421236	0.706139	1	-0.0208307	0.0248178	0.401276	1	19.4109	451.105	0.965737	1	0.0898195	0.383714	0.815227	1	69.6434	283.905	0.806539	1	-0.0714637	0.363915	0.844571	1	34.5255	225.655	0.878611	1	1.91124	1.75226	0.27705	1	0.581344
AKAP13	OID40778	0	0.821067	0.329537	0.0127178	1	-0.0005428	0.0124209	0.965141	1	0.0232548	0.0131737	0.0783867	1	0.904277	0.311539	0.00390878	0.612973	0.467323	0.440997	0.289935	1	0.761877	0.333219	0.0227612	1	-0.469084	0.288897	0.10524	1	-1.25063	0.796768	0.117323	1	-0.159871	0.425992	0.70771	1	0.598967	1.00106	0.549999	1	1.06178	1.1413	0.352839	1	0.0425945	0.0215932	0.0492611	1	0.113822	0.0443284	0.0102377	1	0.134782	0.0463041	0.00360501	0.582692	0.116261	0.0403644	0.00397322	0.62024	2.96417	4.11739	0.471577	1	0.0417168	0.0393718	0.289345	1	-0.0645706	0.0683562	0.344853	1	-0.00492792	0.0364899	0.892573	1	392.603	748.802	0.600841	1	0.244338	0.637661	0.702097	1	750.086	466.221	0.109665	1	-0.242339	0.605117	0.689337	1	189.812	374.721	0.613224	1	0.209636	2.91455	0.942751	1	0.582692
HOXD9	OID41302	0	0.294584	0.161026	0.0673373	1	0.0124103	0.00563424	0.0276185	1	0.0107994	0.006066	0.0760313	1	0.068376	0.149813	0.648366	1	0.152187	0.211769	0.472809	1	0.0954055	0.160148	0.551719	1	0.0895199	0.138704	0.519069	1	-0.0674956	0.37891	0.858725	1	-0.334305	0.188603	0.0775941	1	-0.237103	0.459528	0.606263	1	-0.498781	0.521955	0.340067	1	-0.00140918	0.0109228	0.897415	1	0.0286111	0.0211003	0.175113	1	0.0095263	0.0223674	0.67018	1	-0.0011179	0.0197852	0.954943	1	2.8385	2.05582	0.167366	1	1.29994e-05	0.0179559	0.999422	1	0.0924622	0.0317655	0.00360539	0.582698	-0.00686691	0.0158222	0.664285	1	55.2259	299.453	0.854071	1	0.00674454	0.268747	0.980011	1	-115.354	193.393	0.552016	1	0.00391324	0.255941	0.987821	1	31.6572	149.705	0.832974	1	1.20884	1.19637	0.314221	1	0.582698
SCRIB	OID44217	0	0.854953	0.432137	0.0478803	1	0.00875049	0.0153844	0.569499	1	0.0238976	0.0166469	0.152053	1	0.719453	0.401652	0.0740486	1	0.68897	0.56776	0.225685	1	0.709748	0.429259	0.0990618	1	-0.0478854	0.372517	0.897785	1	0.68011	1.01666	0.503949	1	-0.806167	0.521767	0.123569	1	3.33679	1.2487	0.00792183	0.955582	3.72273	1.41717	0.00904108	1	0.0186319	0.0293935	0.526538	1	0.113731	0.0572387	0.0469263	1	-0.067745	0.0605008	0.262826	1	0.104804	0.0527337	0.046877	1	7.0973	6.19027	0.251577	1	-0.0943217	0.0506613	0.0626299	1	0.154617	0.0998395	0.121464	1	0.101936	0.0440209	0.0205781	1	2402.56	917.503	0.0102984	1	2.42535	0.820792	0.00360719	0.582934	-103.922	611.99	0.86542	1	-2.29631	0.780615	0.00375285	0.596928	1206.94	459.766	0.010091	1	8.95664	3.7075	0.0170303	1	0.582934
MTHFD2	OID43994	0	0.721011	0.375146	0.0546123	1	0.00296534	0.0135238	0.826441	1	0.00731856	0.0144921	0.613887	1	0.219925	0.346999	0.526596	1	-0.0723715	0.489725	0.882593	1	0.122319	0.37078	0.741658	1	-0.272534	0.320602	0.395815	1	1.85959	0.880647	0.0354019	1	0.345075	0.455411	0.449315	1	1.12419	1.09218	0.304124	1	0.919794	1.24231	0.459623	1	-0.0456343	0.024872	0.0673157	1	-0.0450546	0.0497892	0.365514	1	-0.151	0.0518879	0.00361288	0.583298	-0.0350858	0.0460518	0.446133	1	-2.80809	4.76889	0.555972	1	-0.104661	0.0425563	0.0139191	1	0.101146	0.0780339	0.194914	1	0.0503918	0.0376285	0.180508	1	1103.33	750.54	0.144437	1	0.737163	0.668232	0.271628	1	-185.992	488.122	0.703742	1	-0.657997	0.635471	0.302029	1	514.741	376.664	0.174506	1	1.6858	3.017	0.577181	1	0.583298
BAG6	OID43405	0	1.9992	0.763306	0.00881542	1	0.00203201	0.0272025	0.940454	1	0.0439551	0.0289817	0.130375	1	1.16252	0.700995	0.098103	1	1.09302	0.99385	0.272141	1	1.13969	0.750142	0.129548	1	-0.0609485	0.651786	0.92555	1	3.6774	1.77518	0.0390583	1	0.831065	0.901738	0.35767	1	4.78843	2.18383	0.0291115	1	5.27734	2.47565	0.0338721	1	-0.0368406	0.0518711	0.477992	1	-0.107884	0.100656	0.283808	1	-0.309699	0.106484	0.00363261	0.585127	0.0511119	0.0940815	0.586943	1	-1.31562	10.8446	0.903441	1	-0.190009	0.0865402	0.0281193	1	0.0994699	0.172561	0.564323	1	0.0581545	0.0738171	0.430803	1	2898.89	1754.06	0.100907	1	2.96116	1.52601	0.054084	1	742.13	1128.65	0.511841	1	-2.82449	1.44947	0.0530883	1	1460.07	876.575	0.0983041	1	7.43858	6.95562	0.286589	1	0.585127
GRIP2	OID42535	0	0.839054	0.462111	0.069417	1	0.00142442	0.0163878	0.930735	1	0.013411	0.018071	0.458529	1	-0.217305	0.430601	0.614095	1	-0.513778	0.607614	0.398321	1	-0.315672	0.460013	0.492988	1	-0.228547	0.398018	0.566163	1	0.575502	1.08323	0.595554	1	-1.43382	0.557367	0.0106615	1	3.88613	1.32645	0.00364249	0.586157	2.48553	1.52342	0.103789	1	-0.00273398	0.0310977	0.92999	1	-0.000864508	0.0613252	0.988753	1	-0.126862	0.063776	0.046681	1	0.0161231	0.0569205	0.77698	1	8.66866	6.49546	0.182016	1	-0.0933673	0.0521115	0.0731836	1	0.222642	0.101277	0.0279244	1	0.0630916	0.0462254	0.172294	1	2018.41	868.345	0.0226326	1	1.85148	0.795218	0.0212273	1	435.765	578.907	0.45321	1	-1.76963	0.757301	0.0207468	1	1000.94	436.499	0.0243809	1	7.25729	3.51157	0.0410052	1	0.586157
TIPARP	OID40661	0	0.00170054	0.336494	0.995968	1	-0.0016432	0.0120146	0.891212	1	0.0098704	0.0132311	0.45619	1	0.117033	0.311663	0.70749	1	0.305897	0.439562	0.486903	1	0.182597	0.332866	0.583627	1	0.175429	0.287913	0.542681	1	-0.630683	0.798651	0.43023	1	-0.336036	0.407734	0.410613	1	-0.400321	0.975673	0.681863	1	-0.886119	1.10944	0.425067	1	0.0106928	0.0225478	0.635607	1	0.0440963	0.0444904	0.321617	1	-0.018811	0.0468763	0.688207	1	-0.0255724	0.0412616	0.535414	1	0.715392	3.73638	0.84816	1	-0.0396639	0.0381162	0.298059	1	0.0643518	0.0614425	0.294939	1	-0.0138924	0.0334622	0.678019	1	-1202.98	502.591	0.019907	1	-1.40872	0.475874	0.00368101	0.590037	301.058	341.397	0.380818	1	1.34603	0.454635	0.00365266	0.587065	-616.125	250.766	0.0169826	1	-5.35054	2.0613	0.011102	1	0.587065
AKAP2	OID43351	0	0.876212	0.465711	0.0599103	1	0.00592086	0.0167939	0.724418	1	0.0391361	0.0179621	0.0300261	1	0.784188	0.434151	0.0716603	1	0.371479	0.614348	0.54575	1	0.643559	0.464424	0.166633	1	-0.41688	0.402022	0.300405	1	2.774	1.09712	0.0118766	1	-0.250405	0.572339	0.662093	1	2.94408	1.3577	0.0308464	1	2.82172	1.54538	0.0687938	1	-0.0177141	0.0313638	0.572544	1	0.0544344	0.0619166	0.379316	1	-0.0822948	0.0652857	0.207477	1	0.120514	0.057041	0.0346217	1	-5.00356	6.03667	0.407184	1	-0.0778936	0.0541289	0.15014	1	0.0202527	0.0997509	0.839109	1	0.0608408	0.0479492	0.204492	1	2386.53	981.162	0.0163383	1	2.35303	0.817049	0.00452455	0.671953	-432.609	633.432	0.495673	1	-2.28722	0.775416	0.00365932	0.587738	1136.27	491.9	0.022434	1	5.65616	3.90623	0.149645	1	0.587738
PRG3	OID45237	0	0.0749713	0.624197	0.904397	1	-0.0217848	0.0240695	0.365423	1	0.0256927	0.0249703	0.304202	1	1.33285	0.599833	0.0268533	1	0.950096	0.843581	0.260753	1	1.20819	0.639673	0.059666	1	-0.371976	0.554085	0.50241	1	-1.26793	1.5316	0.408273	1	0.742611	0.844466	0.379808	1	3.92958	1.93978	0.0434856	1	6.44839	2.2051	0.00366046	0.587753	0.0851678	0.04112	0.0390091	1	0.0665488	0.0856056	0.436929	1	-0.0723753	0.0887541	0.41481	1	0.0895859	0.0773799	0.24697	1	4.88238	7.84567	0.533743	1	-0.0653886	0.0757463	0.387996	1	-0.165448	0.129482	0.201332	1	-0.0198223	0.0750033	0.791559	1	1454.61	1306.63	0.267664	1	1.53912	1.11059	0.167722	1	83.0564	828.072	0.920243	1	-1.56642	1.05404	0.139218	1	588.206	652.839	0.369297	1	2.11505	5.12695	0.680539	1	0.587753
IFNA1_IFNA13	OID41314	0	-0.276789	0.371959	0.456792	1	0.0142798	0.0122649	0.24431	1	-0.0142415	0.0135736	0.295091	1	0.234611	0.335081	0.484337	1	0.722784	0.47477	0.128884	1	0.393631	0.358465	0.272979	1	0.531433	0.311239	0.0887143	1	-1.57513	0.835993	0.0605485	1	-0.279415	0.408052	0.494326	1	-0.473424	1.0088	0.639292	1	-2.21529	1.1369	0.0525426	1	-0.0611108	0.0250295	0.0150762	1	-0.0394019	0.0474994	0.406808	1	0.0646267	0.0504657	0.200332	1	-0.005671	0.045282	0.900335	1	-11.2657	5.24449	0.031706	1	0.112112	0.0385864	0.00366678	0.588253	-0.148136	0.0864394	0.0865746	1	0.0238463	0.0321259	0.457919	1	-915.889	661.703	0.175375	1	-0.696705	0.68458	0.311332	1	-128.823	474.969	0.787382	1	0.640312	0.656507	0.331644	1	-452.349	329.885	0.179359	1	-5.19064	2.79931	0.0693358	1	0.588253
RBBP5	OID41705	0	-0.0591214	0.159902	0.711581	1	-0.0020311	0.005958	0.733174	1	-0.00546412	0.00631844	0.387741	1	-0.200291	0.15063	0.184394	1	-0.468593	0.210883	0.0268472	1	-0.28978	0.160333	0.0714697	1	-0.272052	0.138467	0.0501467	1	-1.10679	0.378656	0.00367514	0.589264	-0.292436	0.205971	0.1567	1	0.343659	0.484199	0.478325	1	0.0160202	0.552696	0.976892	1	0.0104124	0.0106069	0.326888	1	0.0130783	0.0216715	0.546191	1	0.02531	0.0224852	0.260322	1	0.0145439	0.0199329	0.465609	1	2.16361	2.14722	0.313628	1	-0.00491828	0.0190148	0.795901	1	0.0128185	0.0360713	0.722316	1	-0.012046	0.0171458	0.482328	1	-46.8875	339.592	0.890402	1	0.178626	0.293399	0.543514	1	-124.615	215.666	0.56425	1	-0.180567	0.278351	0.517468	1	0.487924	169.967	0.997714	1	0.40612	1.33724	0.761769	1	0.589264
ATXN1	OID40045	0	-0.0513672	0.199761	0.797068	1	-0.005258	0.00707213	0.457188	1	0.00393592	0.00754791	0.602414	1	0.134842	0.185567	0.467889	1	0.0439737	0.261926	0.866761	1	0.105208	0.198273	0.59599	1	-0.104843	0.171464	0.541261	1	0.0721834	0.469377	0.877866	1	0.109631	0.238736	0.646497	1	-0.230634	0.575967	0.689125	1	-0.531979	0.654592	0.417048	1	-0.0185893	0.0132865	0.162588	1	-0.000618681	0.02638	0.981289	1	0.0348228	0.0276818	0.208404	1	0.0052663	0.0244887	0.829728	1	3.99881	2.27085	0.0782504	1	0.0385456	0.0223697	0.0848674	1	0.0648799	0.0377087	0.0853318	1	0.0165203	0.0196564	0.400654	1	-330.419	401.177	0.411615	1	-0.487338	0.342181	0.156344	1	726.04	245.826	0.00368681	0.590515	0.498313	0.324306	0.1264	1	-225.256	200.061	0.262224	1	-3.23707	1.55481	0.0390019	1	0.590515
APRT	OID43375	0	1.83339	0.884045	0.0380914	1	-0.0236215	0.0310493	0.446792	1	0.0280653	0.0340434	0.410344	1	1.44998	0.81701	0.0767711	1	1.86449	1.15714	0.107954	1	1.57387	0.873795	0.0724843	1	0.442794	0.760113	0.56056	1	1.4355	2.07322	0.489149	1	-2.04451	1.03562	0.0495661	1	3.95177	2.53447	0.120041	1	2.00596	2.88149	0.486904	1	0.0432059	0.0598132	0.470522	1	-0.090691	0.116911	0.437909	1	-0.332273	0.121907	0.00641777	0.83896	-0.170773	0.108682	0.116108	1	17.1282	13.4754	0.203703	1	-0.177476	0.0997023	0.075067	1	0.195508	0.210229	0.352385	1	-0.0109536	0.0854408	0.89799	1	5786.7	2073.92	0.00634896	0.832679	4.30972	1.88019	0.0232077	1	1545.16	1388.23	0.267544	1	-4.05709	1.78767	0.0245796	1	3066.57	1029.23	0.00368737	0.590549	22.4403	8.36141	0.00816326	0.972241	0.590549
IFT81	OID41319	0	0.448772	0.493963	0.363607	1	0.00364887	0.0184173	0.84295	1	0.00944764	0.0194555	0.627554	1	0.897338	0.465912	0.0548295	1	1.09365	0.655772	0.0961635	1	0.967572	0.496849	0.0521966	1	0.19618	0.431372	0.649518	1	1.67676	1.18153	0.15668	1	-0.211179	0.620519	0.733868	1	2.90192	1.46967	0.0491207	1	3.08873	1.67383	0.0658678	1	0.0203803	0.0327154	0.533682	1	0.0431969	0.068076	0.525729	1	-0.165205	0.0688503	0.0164185	1	0.0619599	0.0611842	0.311214	1	2.86966	6.23848	0.645521	1	-0.167264	0.0576093	0.00369104	0.590798	0.117695	0.100661	0.242316	1	0.0231451	0.0531818	0.663412	1	1654.96	905.061	0.0714985	1	1.22784	0.842644	0.147182	1	-107.301	607.681	0.860164	1	-1.13455	0.803047	0.159757	1	864.317	451.834	0.0596355	1	4.95009	3.71803	0.185682	1	0.590798
CCER2	OID43466	0	-1.30818	0.552936	0.0179871	1	-0.0489992	0.0218096	0.0246605	1	-0.0474687	0.0222668	0.0337035	1	-0.366869	0.532357	0.49115	1	-1.61819	0.739074	0.0291727	1	-0.788285	0.564951	0.163731	1	-1.19345	0.484964	0.0143061	1	-3.98042	1.36253	0.00369683	0.591218	0.144822	0.779475	0.852707	1	1.90211	1.7674	0.282505	1	3.02718	2.02074	0.134941	1	0.0695673	0.0370254	0.0610162	1	-0.0792641	0.0770789	0.303785	1	-0.0290554	0.0797344	0.715557	1	-0.0595008	0.0691952	0.389845	1	-0.728936	6.20847	0.906535	1	0.0245663	0.068786	0.720986	1	-0.134359	0.103799	0.19552	1	-0.192416	0.068222	0.00479583	0.697755	-1124.26	1057.01	0.289111	1	-0.663835	0.876844	0.450162	1	-1828.07	641.423	0.00495879	0.712195	0.568288	0.831157	0.495174	1	-571.368	528.916	0.281661	1	-5.84739	4.04393	0.150178	1	0.591218
CLEC14A	OID45075	0	0.377238	0.866921	0.663456	1	-0.0268419	0.0313777	0.392306	1	-0.030142	0.0334854	0.368676	1	-0.320942	0.809484	0.691971	1	0.451369	1.13994	0.692351	1	-0.0674488	0.86412	0.937824	1	0.786561	0.746243	0.292523	1	-0.391868	2.06999	0.849954	1	-0.168345	1.08407	0.876704	1	-4.87675	2.56321	0.0579345	1	-4.46391	2.92529	0.127955	1	0.0583896	0.0579407	0.314212	1	0.205393	0.115342	0.0749549	1	0.339966	0.121013	0.00496443	0.712578	0.258441	0.105816	0.0145911	1	-8.15622	11.6247	0.482912	1	0.290491	0.100071	0.003698	0.591293	0.050394	0.190255	0.791106	1	-0.169683	0.0902281	0.0600257	1	-2244.62	1795.77	0.214831	1	-3.76403	1.61712	0.0212191	1	-513.177	1181.76	0.664915	1	3.61413	1.5381	0.0200258	1	-1167.75	898.858	0.19744	1	-9.92811	7.2616	0.174076	1	0.591293
SMURF2	OID40609	0	0.0380425	0.158523	0.810345	1	-0.0001607	0.00572834	0.977623	1	0.00367873	0.00604752	0.543389	1	-0.428483	0.146744	0.00370533	0.592001	-0.35349	0.208119	0.0902087	1	-0.404146	0.156988	0.0104105	1	0.0710783	0.136906	0.603933	1	-0.184255	0.374751	0.623242	1	-0.052704	0.197458	0.789735	1	0.12316	0.468687	0.792885	1	-0.0247421	0.534055	0.963076	1	0.0024456	0.0105921	0.817525	1	0.00144391	0.0210271	0.945253	1	-0.00211991	0.0220031	0.923246	1	-0.0030039	0.0193953	0.876919	1	-0.922759	2.11017	0.661901	1	-0.00660727	0.0180448	0.714246	1	0.021271	0.0345135	0.537691	1	-0.021462	0.0165085	0.193581	1	92.2851	318.32	0.772578	1	0.107309	0.289131	0.711045	1	-197.608	206.965	0.341637	1	-0.105051	0.275204	0.703194	1	62.0067	158.811	0.697189	1	0.0670381	1.28412	0.958448	1	0.592001
HECTD2	OID41286	0	0.453772	0.410085	0.268496	1	0.0133288	0.0158515	0.400427	1	-0.00259471	0.0166166	0.876001	1	-0.213294	0.394756	0.589285	1	-0.216249	0.553048	0.696001	1	-0.210763	0.420348	0.616372	1	0.0165512	0.363057	0.963662	1	-0.128963	1.00372	0.897832	1	-0.198321	0.556386	0.721717	1	0.930654	1.27391	0.4655	1	0.429944	1.45785	0.768218	1	0.0136812	0.0272886	0.61641	1	-0.023384	0.0560942	0.676773	1	0.0498852	0.0582474	0.391757	1	0.0212981	0.051002	0.676245	1	4.06437	4.85664	0.402667	1	0.0546917	0.049515	0.269355	1	0.22643	0.0780202	0.00370561	0.592001	0.0515931	0.0495554	0.29782	1	410.262	855.739	0.632302	1	-0.234781	0.714435	0.74288	1	442.277	531.727	0.406789	1	0.26877	0.677101	0.691954	1	278.114	427.911	0.516682	1	1.50419	3.29884	0.649031	1	0.592001
LRRFIP1	OID42707	0	0.775375	0.334886	0.0205943	1	0.00914912	0.011704	0.434384	1	0.0244737	0.0123844	0.0490855	1	0.476394	0.304292	0.118354	1	0.544319	0.431899	0.208394	1	0.499522	0.325769	0.126084	1	0.0617371	0.283102	0.827501	1	1.27345	0.765923	0.0973803	1	-0.584175	0.381244	0.126859	1	2.11639	0.9295	0.0235558	1	2.00857	1.056	0.0582139	1	0.0233694	0.0228556	0.307199	1	-0.0216599	0.0431658	0.615819	1	-0.109453	0.0453948	0.0159026	1	-0.0088154	0.040685	0.828462	1	8.90269	5.27944	0.0917388	1	-0.0895793	0.0360991	0.0130837	1	0.104227	0.0858333	0.224637	1	0.0510354	0.0318998	0.109628	1	2080.28	719.433	0.00495424	0.711859	1.9477	0.660783	0.00371223	0.592658	79.1951	489.627	0.871781	1	-1.82772	0.62988	0.00425918	0.647194	1022.14	360.419	0.00579563	0.785495	7.76541	2.93272	0.00921826	1	0.592658
IL15	OID43844	0	-0.309187	0.936883	0.741387	1	-0.0036276	0.0326689	0.911584	1	-0.0296056	0.0354205	0.403879	1	0.869186	0.85735	0.311326	1	0.606976	1.21188	0.61676	1	0.775357	0.91653	0.398102	1	-0.220379	0.794031	0.781513	1	-3.83101	2.16004	0.0769826	1	-0.0618691	1.1078	0.955507	1	-1.32347	2.6609	0.61928	1	-0.761702	3.02758	0.80153	1	0.019343	0.0619438	0.755008	1	0.295754	0.12081	0.0143614	1	0.367446	0.126665	0.00372075	0.593686	0.218969	0.112689	0.0520003	1	12.0075	14.2162	0.398314	1	0.245436	0.103121	0.0173089	1	-0.343763	0.217977	0.114782	1	-0.114784	0.0916172	0.210253	1	236.475	1896.6	0.901199	1	-0.773669	1.80222	0.668393	1	1175.81	1269.19	0.356852	1	0.683189	1.71952	0.691739	1	258.688	948.213	0.785942	1	-0.749328	7.80186	0.923694	1	0.593686
FNTA	OID43726	0	1.33348	0.514939	0.00960889	1	0.0195667	0.0185942	0.29266	1	0.0423482	0.0203949	0.038645	1	1.17477	0.467378	0.0123644	1	0.79284	0.663264	0.23268	1	1.04904	0.500384	0.0366947	1	-0.392329	0.434828	0.367485	1	1.90956	1.21124	0.115788	1	0.328863	0.621905	0.597416	1	4.18806	1.48522	0.00511129	0.725228	4.91315	1.68113	0.00373154	0.594956	0.0247487	0.0346687	0.475746	1	0.105876	0.0681204	0.120125	1	-0.0726492	0.0720857	0.313542	1	0.145085	0.0630169	0.0213169	1	8.60853	6.87469	0.210494	1	-0.121252	0.0582434	0.0373601	1	0.270377	0.102209	0.00816068	0.972112	0.0555543	0.0510959	0.276924	1	1779	972.903	0.0702634	1	1.17	0.870342	0.180789	1	454.507	637.292	0.4769	1	-1.08283	0.827993	0.192849	1	911.987	486.777	0.0637113	1	5.56705	3.9029	0.155975	1	0.594956
IL9	OID42629	0	0.184872	0.403224	0.646604	1	-0.006124	0.0148525	0.680103	1	-0.00570995	0.0158014	0.718066	1	0.353377	0.384964	0.359212	1	-0.0916746	0.541783	0.865719	1	0.215974	0.410846	0.599407	1	-0.492452	0.354512	0.165588	1	0.302351	0.973441	0.756277	1	-0.265526	0.502981	0.59802	1	-0.270703	1.20331	0.822148	1	-1.8707	1.366	0.171812	1	-0.0348191	0.0266453	0.192078	1	-0.0506907	0.0544506	0.351881	1	0.0746687	0.0567184	0.188013	1	0.0471017	0.0499616	0.345805	1	-5.17878	6.27971	0.409551	1	0.133723	0.0461143	0.00373373	0.595136	0.0267043	0.102076	0.793622	1	-0.0714537	0.0415673	0.0856168	1	-382.37	819.645	0.641684	1	-0.444047	0.717042	0.536617	1	-5.64708	523.985	0.991416	1	0.421351	0.681266	0.537137	1	-154.838	410.373	0.706592	1	-1.68744	3.23848	0.6031	1	0.595136
ARMC3	OID42143	0	-0.0512279	0.373684	0.890961	1	0.00705215	0.0133515	0.597365	1	0.0156068	0.0152233	0.305988	1	0.488562	0.350788	0.164509	1	0.332292	0.495793	0.503114	1	0.432183	0.375051	0.249901	1	-0.174493	0.324687	0.59129	1	1.79374	0.882529	0.0428339	1	0.726168	0.4445	0.103717	1	1.38901	1.07979	0.199336	1	1.14772	1.22984	0.351487	1	-0.0272941	0.0246827	0.269506	1	0.0250341	0.0497702	0.614969	1	-0.0327016	0.0524496	0.532965	1	-0.0091859	0.0461601	0.842262	1	6.08852	5.74478	0.289219	1	-0.0172515	0.0425903	0.685436	1	0.0600378	0.0873613	0.491934	1	0.0407601	0.0362526	0.26087	1	1887.86	620.42	0.00525312	0.737808	1.44639	0.701303	0.0418016	1	-34.4429	491.288	0.94438	1	-1.33815	0.673218	0.0494241	1	975.16	305.79	0.00373913	0.595487	7.99736	2.73378	0.00556774	0.766674	0.595487
ARHGEF33	OID40031	0	0.21066	0.179993	0.241848	1	0.00598189	0.00642683	0.351974	1	0.00302135	0.00694021	0.663595	1	-0.0241885	0.168609	0.886003	1	-0.0905823	0.237623	0.703262	1	-0.0443695	0.180022	0.805452	1	-0.0729525	0.155713	0.639686	1	0.210965	0.426352	0.621024	1	0.176761	0.217678	0.41754	1	1.13861	0.51737	0.0284915	1	1.70604	0.583804	0.00373836	0.595487	0.0140735	0.0119206	0.238492	1	0.00363774	0.0242114	0.880568	1	-0.00204742	0.0250029	0.934736	1	-0.025907	0.0221724	0.242631	1	0.935222	2.29891	0.684147	1	-0.00377275	0.0203354	0.852816	1	-0.0423763	0.0372962	0.25587	1	-0.0138482	0.0181609	0.445745	1	3.8781	367.767	0.991602	1	-0.0276781	0.316535	0.930431	1	-314.296	230.444	0.174662	1	0.0273674	0.300486	0.927545	1	6.49012	183.945	0.971905	1	0.937647	1.43714	0.515085	1	0.595487
NFIC	OID42827	0	0.559964	0.548983	0.307727	1	0.0130805	0.0197127	0.506975	1	0.00831008	0.0212757	0.696353	1	0.393876	0.507775	0.438424	1	-0.714702	0.717776	0.320019	1	0.026171	0.54339	0.961612	1	-1.05955	0.467772	0.0240737	1	-0.107175	1.29716	0.934198	1	-0.280033	0.659362	0.671426	1	4.60674	1.57778	0.00375937	0.597728	4.9739	1.78851	0.00575882	0.782363	0.007231	0.0367292	0.844031	1	0.000725437	0.0726821	0.992036	1	-0.136037	0.0766329	0.075868	1	0.0507259	0.0673697	0.451482	1	0.592018	7.12214	0.933753	1	-0.121803	0.0623007	0.0505741	1	0.137114	0.115254	0.234177	1	-0.0508003	0.053803	0.345072	1	620.939	1006.54	0.539632	1	1.12618	0.94263	0.234426	1	-1195.22	629.825	0.0630122	1	-1.11776	0.899491	0.216209	1	326.733	503.395	0.518766	1	2.88812	4.13296	0.486433	1	0.597728
RPA2	OID43024	0	0.515537	0.290659	0.0761159	1	0.00335109	0.0104608	0.748705	1	0.00870761	0.0111818	0.436682	1	-0.0830317	0.270018	0.758627	1	-0.224927	0.380657	0.554939	1	-0.133444	0.288318	0.643745	1	-0.134969	0.249346	0.58862	1	1.28036	0.67898	0.0601193	1	0.067741	0.354549	0.848618	1	2.43264	0.833658	0.00376233	0.598105	2.07019	0.951456	0.0302872	1	-0.0275517	0.0194344	0.157099	1	0.0481419	0.0381711	0.207233	1	-0.00932823	0.0401099	0.816098	1	0.0369643	0.0353869	0.296219	1	4.62212	3.8363	0.228265	1	-0.0396911	0.0326726	0.224437	1	0.106943	0.0626792	0.087972	1	0.0142073	0.0302259	0.638328	1	603.414	693.535	0.388174	1	1.01964	0.664924	0.127669	1	154.107	465.075	0.741352	1	-0.983644	0.634664	0.123598	1	348.959	346.218	0.318037	1	2.64712	2.86421	0.358059	1	0.598105
RSPO3	OID44195	0	0.875106	0.770351	0.255964	1	0.00548257	0.026746	0.837583	1	-0.0317537	0.0293066	0.279455	1	0.128781	0.705383	0.855237	1	-1.18438	0.996814	0.235517	1	-0.298243	0.754392	0.692817	1	-1.27156	0.65131	0.0516525	1	1.30705	1.77896	0.463014	1	1.38399	0.894132	0.123045	1	2.80801	2.15749	0.194165	1	6.14805	2.42686	0.0118608	1	0.102316	0.0521973	0.0506989	1	-0.0869955	0.10154	0.391576	1	-0.252274	0.104936	0.0162134	1	0.0829317	0.094169	0.378497	1	-0.595097	12.1222	0.960846	1	-0.159869	0.0842801	0.0578436	1	0.0099339	0.180913	0.95621	1	-0.170947	0.0743826	0.0215499	1	-288.056	1741.68	0.869022	1	-1.13777	1.55456	0.465316	1	-3201.38	1081.35	0.0037668	0.59844	1.17615	1.47753	0.427201	1	-126.317	870.466	0.88496	1	-3.32198	6.98341	0.635079	1	0.59844
FNDC1	OID43725	0	0.333037	0.618265	0.590119	1	0.0242349	0.0222157	0.27532	1	0.0370705	0.0236517	0.117976	1	0.94343	0.572673	0.100295	1	2.25731	0.802411	0.00515565	0.72955	1.37794	0.60973	0.024385	1	1.32692	0.526992	0.0122099	1	-0.0858991	1.45473	0.952946	1	-1.08578	0.753365	0.150697	1	1.00277	1.80173	0.578212	1	3.5339	2.04195	0.0844797	1	0.119223	0.0409105	0.00377474	0.599057	0.175562	0.0814281	0.0310805	1	0.188852	0.0858005	0.0277315	1	0.209039	0.0750983	0.00537708	0.749294	9.39977	8.43716	0.26524	1	0.12382	0.0704564	0.0788501	1	0.343902	0.130419	0.00836681	0.987841	0.0945689	0.0632784	0.135048	1	333.262	1274.87	0.794306	1	-0.362649	1.11002	0.744323	1	495.679	820.875	0.546969	1	0.384222	1.05518	0.716244	1	126.421	636.929	0.843063	1	1.1709	5.07581	0.817904	1	0.599057
RIPK3	OID40567	0	0.669818	0.359566	0.062483	1	0.0118759	0.0130035	0.361094	1	0.0048194	0.0137765	0.726693	1	0.204266	0.333243	0.540273	1	-0.24892	0.471101	0.597545	1	0.0556363	0.35638	0.876026	1	-0.437715	0.307977	0.156075	1	-0.0719953	0.845596	0.932197	1	0.789372	0.431293	0.0683404	1	2.46664	1.03283	0.0175147	1	2.8786	1.17509	0.0148435	1	-0.0103949	0.0243304	0.669444	1	-0.0179371	0.0476649	0.706681	1	-0.107421	0.0497204	0.0307329	1	0.0521959	0.0442361	0.238024	1	2.31271	5.19853	0.656408	1	-0.115475	0.0398736	0.00377919	0.599536	0.0279996	0.085049	0.741991	1	-0.0146359	0.0375392	0.696622	1	914.457	840.113	0.27856	1	0.88392	0.734757	0.230768	1	113.724	538.906	0.833168	1	-0.815134	0.698696	0.245099	1	487.588	419.956	0.247929	1	3.90612	3.31995	0.241286	1	0.599536
VNN2	OID44394	0	-1.19568	0.587875	0.0419613	1	0.0254824	0.0236573	0.281416	1	0.0135851	0.0249858	0.586987	1	0.36996	0.580843	0.524557	1	0.661363	0.809188	0.414285	1	0.460004	0.617052	0.456452	1	0.319777	0.531657	0.547906	1	-0.499093	1.48513	0.737017	1	0.782463	0.840805	0.352656	1	2.65087	1.90268	0.164359	1	3.72909	2.17667	0.087482	1	-0.0190466	0.0386356	0.622308	1	0.231947	0.0829999	0.00519736	0.733042	0.164561	0.0854497	0.0541256	1	0.214786	0.0742259	0.00380748	0.602545	-2.98577	7.87417	0.70455	1	0.069567	0.0743565	0.349486	1	-0.123506	0.130718	0.344748	1	0.0481294	0.0775417	0.534803	1	977.705	1346.05	0.468693	1	0.973412	1.12406	0.38782	1	827.239	835.74	0.323765	1	-0.907417	1.06603	0.395946	1	491.842	673.583	0.466352	1	1.42496	5.1901	0.784017	1	0.602545
RIPK4	OID43015	0	-0.0325742	0.191284	0.86478	1	0.0130226	0.00717094	0.0693673	1	0.000770959	0.00771668	0.920473	1	0.495764	0.179458	0.00600486	0.803413	0.67344	0.251504	0.00772878	0.94115	0.55547	0.190888	0.00382189	0.604024	0.172142	0.166393	0.301522	1	-0.510926	0.460005	0.267393	1	0.223545	0.250701	0.373223	1	1.41548	0.578293	0.0148394	1	1.86925	0.658739	0.00479634	0.697755	0.015522	0.0123952	0.21124	1	0.00721515	0.0257367	0.779213	1	0.0255329	0.0266464	0.337957	1	0.0268131	0.0233118	0.250063	1	-4.45685	2.75172	0.105305	1	0.0162906	0.0225695	0.470419	1	-0.0171733	0.0450164	0.70284	1	-0.0148427	0.0217723	0.495413	1	-562	356.269	0.121529	1	-0.680239	0.340822	0.0480873	1	-317.403	240.444	0.191312	1	0.636275	0.325194	0.0524882	1	-287.633	176.787	0.110562	1	-2.84455	1.45819	0.0548193	1	0.604024
RNF135	OID40568	0	0.884771	0.372441	0.0175205	1	0.00205569	0.0130957	0.875265	1	0.0159324	0.0141397	0.260724	1	0.604652	0.345226	0.0807044	1	0.689901	0.489148	0.15925	1	0.630883	0.369288	0.0884065	1	0.0951837	0.321139	0.767097	1	-0.0373948	0.873669	0.965884	1	-0.457197	0.4399	0.299742	1	2.85416	1.065	0.00778016	0.944541	3.51043	1.2041	0.00383232	0.604993	0.0323656	0.0253042	0.201649	1	0.0925302	0.0488866	0.0583907	1	-0.0564676	0.0527495	0.284401	1	0.0729436	0.0457464	0.110819	1	8.73656	5.11671	0.0877373	1	-0.0854425	0.0425211	0.0444932	1	0.169049	0.0841244	0.0444828	1	0.0344009	0.0366935	0.348492	1	1322.29	774.047	0.0931052	1	1.52873	0.722373	0.0361279	1	862.641	498.568	0.0878875	1	-1.45674	0.688444	0.0361052	1	698.169	385.179	0.0752174	1	4.37827	3.14924	0.167911	1	0.604993
PRDM11	OID41663	0	-0.139025	0.172353	0.419879	1	0.00751458	0.00636607	0.237837	1	-0.0068812	0.00678672	0.31131	1	0.0424044	0.162718	0.794537	1	0.0930881	0.228611	0.68409	1	0.0592441	0.173495	0.732928	1	0.043964	0.14993	0.769501	1	0.0961085	0.413727	0.81643	1	0.144721	0.219331	0.509879	1	-0.299365	0.516627	0.562649	1	-0.402039	0.588813	0.49519	1	0.00583909	0.0114938	0.611729	1	-0.0238696	0.023142	0.302333	1	-0.0201991	0.0241725	0.403366	1	-0.0260785	0.0211977	0.218604	1	-6.21627	2.15001	0.00383686	0.605369	0.000319679	0.0201476	0.987341	1	-0.0414664	0.0352305	0.239194	1	-0.0120401	0.0189593	0.525397	1	-809.419	307.534	0.00977739	1	-0.640155	0.275177	0.0212892	1	-383.159	203.852	0.0621539	1	0.598888	0.261906	0.0235499	1	-397.317	153.459	0.0110268	1	-2.73159	1.23284	0.0284171	1	0.605369
REPS1	OID43005	0	0.424325	0.23601	0.0721905	1	0.0126312	0.0088873	0.155241	1	0.0101858	0.00919631	0.268804	1	0.313704	0.223251	0.160766	1	0.260709	0.314547	0.407698	1	0.294861	0.238292	0.21668	1	-0.0471064	0.206383	0.819573	1	0.649529	0.565615	0.251544	1	-0.112602	0.299852	0.707535	1	1.64782	0.702938	0.0196209	1	1.25415	0.804624	0.119975	1	-0.0104907	0.0158498	0.508445	1	-0.00501742	0.031818	0.8747	1	-0.080872	0.0329028	0.0139751	1	0.00300525	0.0292924	0.918285	1	2.00007	3.3596	0.551623	1	-0.0785637	0.0271791	0.00384519	0.606342	0.0599555	0.0556013	0.280895	1	0.00282303	0.0266258	0.915562	1	944.184	501.73	0.0619857	1	0.997166	0.431341	0.0220651	1	80.1487	321.395	0.803405	1	-0.925532	0.409958	0.0253215	1	522.102	250.54	0.0390269	1	4.0557	1.96304	0.0405046	1	0.606342
MRPS16	OID42776	0	0.103673	0.456107	0.820191	1	-0.0282248	0.0157484	0.0730965	1	0.00629835	0.0171806	0.714176	1	-0.972278	0.419318	0.0209643	1	-1.09465	0.594755	0.0664866	1	-1.01255	0.448626	0.0245931	1	-0.123736	0.391112	0.751903	1	0.219944	1.06172	0.836013	1	0.483991	0.526341	0.35885	1	0.567899	1.28623	0.659189	1	1.00541	1.45769	0.49097	1	-0.0249176	0.0304126	0.413116	1	0.000358458	0.0597023	0.995209	1	-0.122364	0.0629312	0.0518454	1	-0.0636054	0.0557617	0.254009	1	-6.10115	6.0346	0.312003	1	-0.142562	0.0493291	0.00385215	0.607039	0.0144779	0.101225	0.886269	1	0.0133973	0.0428469	0.754526	1	948.459	856.002	0.271697	1	0.430871	0.803534	0.592613	1	162.408	572.268	0.777128	1	-0.415241	0.765483	0.588307	1	446.346	430.508	0.303263	1	3.36021	3.5189	0.341683	1	0.607039
CFAP20DC	OID40109	0	-0.0556969	0.149188	0.7089	1	-0.0025629	0.00522342	0.623668	1	-0.00364343	0.00569605	0.522881	1	-0.0724501	0.137641	0.59895	1	-0.143777	0.194638	0.460559	1	-0.0934002	0.147159	0.526025	1	-0.0869255	0.127561	0.496019	1	-0.289963	0.345892	0.402448	1	0.0304542	0.173681	0.860965	1	-0.727581	0.420278	0.0845055	1	-0.956813	0.475057	0.0449647	1	0.00329663	0.00999205	0.741637	1	-0.055543	0.0192216	0.00385713	0.607767	-0.00321467	0.0205917	0.875943	1	-0.0150746	0.0182655	0.409199	1	-1.74536	1.91572	0.362258	1	0.0243424	0.016412	0.138019	1	0.00308535	0.0313012	0.92148	1	-0.0069164	0.0142023	0.626263	1	-5.22981	296.473	0.985963	1	-0.15699	0.266468	0.556614	1	-69.5059	191.611	0.717446	1	0.172085	0.253452	0.498161	1	18.3404	148.046	0.901673	1	-0.0860919	1.18907	0.942394	1	0.607767
CHD6	OID41011	0	-0.602664	0.357297	0.091655	1	-0.0273098	0.0128423	0.0334583	1	-0.0203999	0.0136507	0.135991	1	-0.142932	0.337094	0.671793	1	0.164408	0.474867	0.729366	1	-0.0452133	0.359874	0.900085	1	0.333973	0.310869	0.283347	1	0.206711	0.849877	0.807967	1	1.12696	0.432957	0.00976949	1	-0.461233	1.05016	0.660802	1	-0.30966	1.1963	0.795917	1	0.0209038	0.0240241	0.384781	1	-0.0102733	0.0476225	0.829204	1	0.0059862	0.049958	0.904622	1	0.00696944	0.0442146	0.87475	1	-12.684	4.39081	0.00386761	0.608848	0.00752895	0.0410497	0.854476	1	-0.0421624	0.0757841	0.577972	1	-0.0658544	0.0370856	0.0757761	1	-437.955	756.783	0.563936	1	-0.353642	0.665419	0.595853	1	-314.338	482.875	0.51618	1	0.320282	0.632916	0.613534	1	-228.007	378.092	0.547682	1	-2.36069	2.99665	0.432136	1	0.608848
TOP6BL	OID40671	0	-0.230309	0.146212	0.115215	1	0.00282941	0.00498735	0.570499	1	-0.00276291	0.00548962	0.615139	1	0.024848	0.134373	0.8534	1	-0.15423	0.190352	0.418342	1	-0.0335549	0.143819	0.815653	1	-0.177228	0.124425	0.155229	1	0.0186393	0.336431	0.955852	1	-0.155609	0.167567	0.354109	1	0.509718	0.408148	0.212805	1	0.135065	0.465415	0.771885	1	-0.00239881	0.00989603	0.808599	1	-0.00566847	0.0190306	0.765809	1	-0.0512134	0.0201493	0.0110316	1	-0.0402692	0.0178061	0.0237261	1	0.524441	1.89605	0.78209	1	-0.0455186	0.0157598	0.00387375	0.609441	0.072147	0.029768	0.0153658	1	0.0324704	0.0131981	0.0138846	1	201.764	264.616	0.448644	1	0.224231	0.248289	0.368006	1	-76.7912	176.493	0.664512	1	-0.195643	0.236905	0.410244	1	66.8916	132.998	0.616712	1	0.605079	1.08935	0.57981	1	0.609441
FYB2	OID41222	0	0.162479	0.259738	0.531611	1	-0.0117067	0.00948276	0.217007	1	0.00192129	0.0100845	0.849013	1	0.121109	0.242001	0.617041	1	0.231673	0.340491	0.496646	1	0.153947	0.258193	0.551353	1	0.121874	0.223277	0.585485	1	-0.660221	0.617626	0.285776	1	-0.101393	0.323644	0.754306	1	0.650979	0.768308	0.397443	1	0.757824	0.875568	0.387382	1	0.032912	0.017246	0.0570889	1	0.0946074	0.0344934	0.00609234	0.810762	-0.0335814	0.0365195	0.357809	1	-0.0002809	0.0323005	0.993062	1	3.00189	3.24253	0.354558	1	-0.0853275	0.0295418	0.00387252	0.609441	-0.0207456	0.0552475	0.707287	1	0.0576652	0.0265671	0.0299653	1	1019.54	556.65	0.0697596	1	1.07877	0.491011	0.0294729	1	388.986	362.046	0.284517	1	-0.993038	0.467266	0.0351158	1	488.275	279.132	0.0830426	1	2.57954	2.23536	0.250474	1	0.609441
RGS12	OID40559	0	-0.184468	0.180423	0.306582	1	-0.0023312	0.00638829	0.715171	1	0.000154026	0.00687207	0.982132	1	-0.106268	0.168717	0.529173	1	-0.0135575	0.23837	0.954674	1	-0.0761356	0.18034	0.673135	1	0.0900274	0.156087	0.564434	1	0.359177	0.423206	0.396625	1	0.2732	0.214502	0.20403	1	0.352171	0.517758	0.496925	1	0.318608	0.589245	0.589125	1	-0.0176204	0.0120634	0.144931	1	-0.0249751	0.0239815	0.297675	1	-0.0309957	0.0251068	0.216996	1	-0.0415324	0.0220367	0.0594706	1	-1.43982	2.66172	0.588552	1	-0.0207078	0.0202257	0.305911	1	-0.0362641	0.0411381	0.378037	1	-0.00119474	0.0177041	0.946196	1	-1015.56	374.49	0.00772332	0.94101	-0.716456	0.33171	0.0322742	1	-148.486	246.088	0.547197	1	0.684127	0.315105	0.0313969	1	-538.968	185.884	0.00450691	0.670162	-4.32777	1.47375	0.00387621	0.609687	0.609687
IL17C	OID42604	0	0.111792	0.405533	0.782804	1	0.00501911	0.0149141	0.736468	1	0.00969617	0.0162042	0.54998	1	0.272457	0.380306	0.474162	1	0.107334	0.535258	0.841172	1	0.214242	0.405833	0.597863	1	-0.170528	0.350801	0.62716	1	-0.822249	0.968899	0.396615	1	-1.47448	0.506387	0.00387808	0.609866	-1.06003	1.20956	0.381438	1	-3.24288	1.36638	0.0181907	1	-0.00536398	0.0270355	0.842834	1	0.043044	0.0542561	0.427575	1	0.0704618	0.0566587	0.213641	1	0.0476421	0.0500463	0.341117	1	4.00095	5.38852	0.457788	1	0.0484008	0.0468947	0.302017	1	0.165716	0.0890876	0.0628641	1	0.0329352	0.0429876	0.443584	1	485.201	834.12	0.562495	1	-0.168082	0.770167	0.827541	1	585.023	549.044	0.289046	1	0.211374	0.73353	0.773619	1	351.86	416.635	0.401014	1	2.05557	3.37923	0.544225	1	0.609866
STX7	OID44293	0	0.98506	0.504533	0.0508884	1	-0.017281	0.01785	0.332983	1	0.0476888	0.01966	0.0157997	1	1.00641	0.465992	0.03142	1	1.59235	0.656218	0.0157024	1	1.20488	0.496908	0.0157818	1	0.589245	0.432055	0.173432	1	1.55439	1.18001	0.188592	1	-1.58837	0.603353	0.00899248	1	3.7507	1.44247	0.0097595	1	2.98478	1.64549	0.070668	1	0.00523215	0.0339993	0.877777	1	-0.00864218	0.0664709	0.896555	1	-0.20164	0.0698256	0.00387989	0.610038	-0.0098864	0.0616737	0.872644	1	7.95511	6.36699	0.211507	1	-0.140228	0.0582586	0.0160846	1	0.223412	0.103817	0.0313992	1	0.0455732	0.0515208	0.376395	1	1874.73	1019.76	0.0681317	1	2.05909	0.866131	0.018622	1	-541.701	649.544	0.405587	1	-1.95309	0.822021	0.0186914	1	1041.67	508.646	0.0424524	1	7.46968	3.98564	0.0627911	1	0.610038
RBM33	OID41709	0	0.486173	0.325352	0.135098	1	0.00065446	0.0112258	0.95351	1	-0.00408089	0.0120836	0.735824	1	0.322394	0.299604	0.282636	1	-0.088848	0.425035	0.834538	1	0.183739	0.321004	0.56742	1	-0.420174	0.276946	0.130132	1	0.198223	0.750965	0.791984	1	0.161184	0.369806	0.663395	1	2.62563	0.901806	0.00390615	0.612846	2.48575	1.02433	0.0159221	1	0.00164065	0.0219413	0.940433	1	0.000613117	0.0423487	0.988449	1	-0.0734325	0.0455827	0.107186	1	0.015667	0.0400031	0.69532	1	3.24595	4.39699	0.46038	1	-0.0527701	0.0361165	0.143987	1	0.104497	0.071767	0.145376	1	0.0391113	0.0298717	0.19043	1	1758.36	828.445	0.0357241	1	1.33204	0.724202	0.0677267	1	601.173	533.963	0.262008	1	-1.23696	0.688442	0.0742633	1	839.679	416.45	0.0458127	1	5.1505	3.28856	0.119393	1	0.612846
B4GALNT3	OID40847	0	0.394405	0.371477	0.288363	1	0.00327222	0.0138195	0.812825	1	0.0246361	0.0144529	0.0891684	1	0.60172	0.351288	0.0875217	1	0.138514	0.495688	0.780056	1	0.44902	0.375376	0.232345	1	-0.471045	0.324174	0.147004	1	-0.255866	0.89788	0.775825	1	-0.637546	0.47184	0.177674	1	0.968054	1.11258	0.384843	1	1.27107	1.26772	0.316736	1	0.01441	0.0248868	0.562914	1	0.108116	0.0497208	0.0296699	1	-0.0361711	0.0526293	0.491905	1	0.0168321	0.0460227	0.714562	1	12.3078	5.03792	0.0145646	1	-0.124436	0.0431234	0.00390704	0.612915	0.0278212	0.0825908	0.736226	1	0.0220662	0.0403827	0.584773	1	1155.51	671.435	0.0899576	1	1.0253	0.638034	0.110411	1	-99.5991	459.853	0.828994	1	-0.913124	0.609761	0.136512	1	458.573	340.196	0.182088	1	4.09432	2.7854	0.144804	1	0.612915
PTGES2	OID44143	0	0.805898	0.283827	0.00451979	0.671534	0.0154925	0.0101946	0.128594	1	0.0172993	0.0108661	0.112357	1	0.303873	0.265945	0.253928	1	0.228118	0.376146	0.544569	1	0.278504	0.284348	0.327986	1	-0.0501462	0.246597	0.838969	1	1.68278	0.666398	0.0120019	1	-0.713769	0.340166	0.0369044	1	1.95708	0.818891	0.0174631	1	1.20907	0.934371	0.196673	1	-0.0207643	0.01918	0.279666	1	0.000559177	0.0377971	0.988196	1	-0.101886	0.0395806	0.010049	1	0.00110036	0.0351351	0.975016	1	1.49571	3.93952	0.704191	1	-0.0925236	0.0320748	0.00391889	0.614214	0.101362	0.0615908	0.0998181	1	0.0552031	0.028697	0.0543981	1	1708.91	608.899	0.00585064	0.790081	1.26784	0.538637	0.0198023	1	237.629	402.271	0.555574	1	-1.1574	0.512489	0.0252748	1	785.672	307.243	0.011752	1	5.2716	2.44029	0.0323531	1	0.614214
SEMA4C	OID44224	0	0.739492	0.83227	0.374259	1	-0.0504087	0.0291393	0.0836443	1	0.0209884	0.0311376	0.500774	1	0.270535	0.766356	0.72428	1	0.599889	1.08397	0.580307	1	0.360525	0.819458	0.660226	1	0.334258	0.710047	0.638096	1	3.5861	1.91895	0.062506	1	-0.369048	0.984435	0.708067	1	-3.30457	2.36494	0.163343	1	-1.88432	2.69537	0.485037	1	0.0523827	0.0559492	0.349732	1	0.309754	0.107401	0.00392551	0.615194	0.247652	0.114063	0.0299172	1	0.23455	0.100853	0.020037	1	-12.1904	12.7262	0.338112	1	0.143678	0.0918532	0.117767	1	-0.0145606	0.205139	0.943414	1	-0.0685139	0.0818974	0.402828	1	1455.45	1750.74	0.409215	1	1.31945	1.67726	0.432871	1	992.412	1177.85	0.40192	1	-1.30284	1.60048	0.41703	1	727.041	875.563	0.409734	1	5.92343	7.24915	0.415994	1	0.615194
PRSS53	OID44129	0	-0.436942	0.627057	0.485919	1	-0.0130404	0.0255918	0.610364	1	-0.0331471	0.0258592	0.200805	1	1.56946	0.611391	0.0106536	1	0.571907	0.857329	0.505156	1	1.22819	0.651542	0.060223	1	-0.982999	0.562299	0.0813075	1	0.0291331	1.59134	0.985404	1	1.8536	0.911052	0.0425847	1	1.85527	2.05647	0.367547	1	6.77706	2.33597	0.00393328	0.615951	0.118149	0.040731	0.00393801	0.616421	0.230856	0.088702	0.00925182	1	0.18968	0.0904753	0.036039	1	0.114465	0.0788017	0.146342	1	-3.17159	7.52173	0.673275	1	0.0670164	0.0797938	0.400982	1	-0.153159	0.122221	0.210157	1	-0.0633209	0.0854178	0.458507	1	-1642.99	1366.35	0.231002	1	-1.1501	1.11205	0.302752	1	-1886.61	831.298	0.0246662	1	1.03238	1.05268	0.328373	1	-796.16	684.126	0.246293	1	-4.20251	5.22223	0.422227	1	0.615951
BCAT1	OID44474	0	1.12866	0.585998	0.0540986	1	0.0148242	0.0210359	0.480992	1	0.0166777	0.0222967	0.454995	1	0.38588	0.545071	0.479414	1	0.51336	0.769174	0.504905	1	0.42409	0.58224	0.466828	1	0.153063	0.504197	0.761615	1	3.9742	1.36964	0.00394138	0.616703	-0.372277	0.713933	0.602512	1	2.26313	1.70972	0.186567	1	3.01113	1.94153	0.121943	1	0.0629684	0.0393124	0.110036	1	0.178718	0.0774721	0.021062	1	-0.0908777	0.081669	0.265813	1	0.141998	0.0720001	0.0485877	1	3.87729	7.02971	0.581251	1	-0.169968	0.0665161	0.0106097	1	0.0426186	0.116374	0.714201	1	0.0322135	0.0585233	0.582019	1	729.379	1182.03	0.538784	1	0.759106	1.06407	0.476701	1	-496.305	767.34	0.519099	1	-0.66043	1.01357	0.515643	1	329.961	591.127	0.578126	1	1.41286	4.76861	0.767506	1	0.616703
CCDC88B	OID40957	0	0.824175	0.3405	0.0154999	1	-0.0119052	0.0120378	0.322671	1	0.0181702	0.0130021	0.163236	1	0.914504	0.315293	0.00394512	0.616943	0.902026	0.447445	0.0445082	1	0.913909	0.337418	0.00706498	0.888348	-0.0607751	0.293766	0.836215	1	1.12186	0.796591	0.159932	1	-0.324108	0.40855	0.428359	1	0.926034	0.984295	0.347552	1	0.743973	1.11907	0.506683	1	0.00136732	0.0232535	0.953142	1	0.0747357	0.0455719	0.101015	1	0.00556696	0.0473407	0.90639	1	0.0912401	0.0416806	0.0285947	1	5.10498	4.35225	0.240815	1	-0.0166226	0.0386947	0.6675	1	0.0549617	0.072416	0.44787	1	0.0680216	0.0337683	0.0439717	1	1701.71	730.899	0.0216821	1	1.16449	0.649957	0.0750886	1	673.796	477.304	0.160164	1	-1.08232	0.617931	0.0817776	1	910.149	363.357	0.013721	1	4.96228	2.92892	0.0923793	1	0.616943
SMPD3	OID43106	0	-0.405198	0.274092	0.13932	1	-0.0036025	0.0101199	0.721854	1	-0.0064736	0.0106899	0.545181	1	0.340613	0.259238	0.18965	1	0.439147	0.364855	0.229461	1	0.372245	0.276546	0.179063	1	0.103885	0.239579	0.664807	1	-0.386245	0.657624	0.557329	1	0.0367066	0.348687	0.916232	1	-1.18258	0.819818	0.150058	1	-0.974774	0.936799	0.298814	1	0.0130894	0.0186363	0.482879	1	-0.035869	0.0375927	0.340009	1	-0.000982568	0.0384875	0.979633	1	0.00675345	0.0339257	0.842211	1	1.14278	3.39852	0.736676	1	0.0418836	0.0319172	0.189433	1	0.0497481	0.0554915	0.369986	1	-0.0402992	0.0307283	0.1897	1	-1075.72	541.884	0.0492615	1	-0.895618	0.470726	0.0588871	1	-991.843	338.649	0.00395002	0.617365	0.843262	0.446902	0.0609905	1	-541.289	271.268	0.0481057	1	-4.48145	2.13313	0.0372882	1	0.617365
ADGRB3	OID43335	0	-0.814554	0.972809	0.402412	1	-0.067176	0.0370057	0.0694793	1	-0.0835486	0.0393197	0.0342782	1	-0.578106	0.924503	0.532126	1	-2.65262	1.29041	0.0404792	1	-1.28295	0.983311	0.192749	1	-2.0571	0.84513	0.0153751	1	-5.91902	2.35727	0.0124495	1	0.170512	1.2975	0.895525	1	-2.81647	3.00395	0.349058	1	-0.886742	3.43413	0.796384	1	0.10117	0.0649638	0.120219	1	0.140141	0.134334	0.296842	1	0.269604	0.137313	0.0495975	1	0.136501	0.120988	0.259227	1	-2.22906	12.9604	0.863446	1	0.222377	0.116261	0.055782	1	0.00658371	0.205072	0.974389	1	-0.318281	0.110465	0.00396072	0.61875	-4761.48	2155.21	0.0286666	1	-4.46967	1.7941	0.0137481	1	-2645.85	1354.52	0.0525558	1	4.16412	1.70411	0.0156325	1	-2230.07	1080.51	0.040745	1	-15.9307	8.40084	0.0597409	1	0.61875
RBM27	OID41708	0	0.431064	0.328264	0.189128	1	0.012336	0.0116544	0.289834	1	0.0102723	0.0124411	0.409594	1	0.130271	0.306336	0.670893	1	0.197968	0.432381	0.647315	1	0.153775	0.327264	0.638709	1	0.0767593	0.283277	0.786562	1	-0.414862	0.77114	0.590921	1	0.526391	0.393527	0.182227	1	1.74981	0.948205	0.0659134	1	2.43407	1.0742	0.0241403	1	-0.00268342	0.0220743	0.903309	1	0.0840014	0.043137	0.0514964	1	-0.0292769	0.045602	0.520867	1	0.0180936	0.0402724	0.653229	1	2.49607	4.5283	0.581486	1	-0.0787912	0.036973	0.0330851	1	0.00322647	0.0729869	0.96474	1	0.0452381	0.0328868	0.168954	1	1673.97	740.666	0.0255015	1	1.85617	0.634966	0.00396877	0.619603	452.134	474.334	0.342095	1	-1.74581	0.603643	0.00436037	0.656495	772.894	370.329	0.0388945	1	3.98785	2.92647	0.175072	1	0.619603
CCL3	OID43473	0	0.737307	0.394767	0.0618038	1	0.023668	0.0158491	0.135349	1	0.0320996	0.0179015	0.073823	1	0.232633	0.389486	0.550678	1	-0.507577	0.542629	0.3502	1	-0.019132	0.414043	0.96317	1	-0.730377	0.355429	0.0406025	1	0.616973	0.994232	0.535276	1	-0.913173	0.558674	0.103007	1	2.1922	1.27125	0.0854329	1	1.90686	1.45765	0.191597	1	0.0122814	0.0259526	0.636322	1	0.16125	0.0559865	0.00397466	0.62035	0.0465433	0.0577025	0.419892	1	0.0762622	0.0508451	0.133642	1	8.04115	5.46361	0.141085	1	-0.0306694	0.049728	0.537404	1	0.146364	0.0886693	0.0988063	1	0.0137373	0.0514058	0.78929	1	2041.27	856.346	0.0185391	1	1.1147	0.749944	0.139148	1	495.441	552.874	0.371595	1	-1.00189	0.712937	0.161871	1	1083.88	427.041	0.012294	1	7.60565	3.36964	0.0254173	1	0.62035
CASQ2	OID42226	0	-0.212256	0.181243	0.241553	1	-0.0025652	0.00637378	0.687348	1	-0.0191057	0.0069043	0.00598063	0.80164	-0.151385	0.166445	0.363659	1	0.00494318	0.235177	0.983242	1	-0.101428	0.177926	0.568978	1	0.168409	0.153839	0.274348	1	-0.745311	0.421445	0.0778499	1	0.0737307	0.217826	0.735279	1	-0.246162	0.522579	0.637932	1	-0.305951	0.594776	0.607343	1	0.00494166	0.0122359	0.686537	1	-0.0217859	0.023767	0.359327	1	0.0240212	0.024988	0.336396	1	-0.0114795	0.0221557	0.604368	1	-2.37987	2.22955	0.285782	1	0.0414223	0.020076	0.0390865	1	0.0183943	0.0354329	0.60367	1	-0.00417344	0.0177958	0.814583	1	-749.161	318.032	0.0211444	1	-0.839013	0.293145	0.00486044	0.703321	-7.54053	215.054	0.9721	1	0.817238	0.279168	0.00397894	0.620703	-328.054	160.1	0.0439585	1	-3.27227	1.29497	0.0129891	1	0.620703
PPIF	OID45232	0	0.37361	0.694555	0.590638	1	0.0260685	0.0243981	0.285311	1	0.0108766	0.0266814	0.683813	1	0.799422	0.643807	0.215122	1	0.679348	0.910362	0.455984	1	0.760329	0.688324	0.270032	1	-0.147921	0.596413	0.804257	1	1.83852	1.61889	0.256876	1	-0.255599	0.824792	0.75691	1	5.69692	1.96294	0.00398476	0.621291	4.73368	2.24386	0.0357425	1	-0.0150526	0.0465445	0.746568	1	0.0791122	0.0911551	0.385457	1	-0.0542913	0.0963168	0.572975	1	0.127129	0.0847619	0.133657	1	-4.47616	9.18742	0.626113	1	-0.0724846	0.077493	0.349598	1	0.00749075	0.149795	0.960117	1	0.120408	0.0680751	0.0769361	1	1897.06	1323.15	0.154747	1	1.44065	1.18276	0.225064	1	1417.02	855.697	0.100131	1	-1.40883	1.12519	0.212413	1	899.364	663.21	0.178091	1	3.02684	5.3015	0.569012	1	0.621291
RAP1A	OID42988	0	-0.162435	0.237462	0.493945	1	-0.0076706	0.00865311	0.375374	1	0.00841952	0.00937803	0.369916	1	-0.0394753	0.224417	0.860463	1	-0.208659	0.315791	0.50916	1	-0.09358	0.239453	0.696152	1	-0.168752	0.206951	0.415328	1	0.113643	0.565675	0.840887	1	-0.0755971	0.297859	0.799831	1	-0.703172	0.702664	0.317671	1	-0.878907	0.801455	0.273578	1	-0.0138987	0.0159102	0.382897	1	-0.0530607	0.031631	0.0934467	1	-0.0554854	0.0330529	0.0932133	1	-0.0833398	0.028949	0.0039913	0.621796	-0.250219	2.88698	0.930932	1	-0.0087062	0.0274	0.750678	1	0.0473068	0.045726	0.300869	1	0.00582891	0.0252697	0.817573	1	-89.1093	427.637	0.835393	1	0.256931	0.384732	0.505248	1	-706.871	267.197	0.00940052	1	-0.255361	0.366045	0.486452	1	-55.1561	213.84	0.797031	1	-0.525204	1.71587	0.760034	1	0.621796
SANBR	OID41767	0	-0.499408	0.32555	0.125018	1	-0.0182618	0.0122538	0.136146	1	-0.0300554	0.013181	0.0231787	1	-0.727503	0.310497	0.0196253	1	-0.610487	0.43701	0.163221	1	-0.684179	0.331201	0.0395084	1	0.145516	0.287608	0.613174	1	-1.06978	0.790627	0.176827	1	0.218029	0.426873	0.609887	1	-1.71285	0.996947	0.0866224	1	-2.60653	1.13415	0.0221185	1	-0.0144918	0.0216165	0.503002	1	-0.0671699	0.0444047	0.130363	1	-0.0452493	0.0466901	0.332475	1	-0.0383353	0.0405031	0.343905	1	-10.115	3.67039	0.00585422	0.79031	-0.0212337	0.0398602	0.594238	1	-0.0975416	0.0614857	0.112646	1	-0.102869	0.0357515	0.00401041	0.623647	-1251.42	640.447	0.0535148	1	-1.04444	0.570614	0.0690812	1	-216.469	421.302	0.608203	1	0.973676	0.542847	0.0747712	1	-602.207	321.576	0.0639728	1	-4.88223	2.56937	0.0594928	1	0.623647
NOTCH1	OID45198	0	-0.959199	1.19553	0.422368	1	-0.052566	0.0405865	0.195266	1	-0.0468744	0.0439365	0.286918	1	0.751045	1.08721	0.490145	1	-0.522622	1.54215	0.73489	1	0.313406	1.16456	0.787994	1	-1.24134	1.00617	0.218141	1	-1.23248	2.74641	0.653897	1	-0.297082	1.37365	0.828966	1	-0.444251	3.33343	0.894074	1	2.38932	3.78047	0.527895	1	0.22079	0.0803351	0.00627285	0.825847	0.4377	0.15212	0.00401064	0.623647	0.314995	0.162661	0.0528052	1	0.404112	0.143529	0.00486957	0.703739	9.08347	16.5357	0.582783	1	0.109128	0.130167	0.401824	1	0.0192091	0.268224	0.942908	1	-0.0775928	0.112968	0.492173	1	-1611.81	2708.74	0.553022	1	-1.28811	2.387	0.590202	1	-2261.87	1722.11	0.191331	1	1.06711	2.26872	0.638742	1	-686.584	1355.16	0.613404	1	-4.21463	10.7677	0.696072	1	0.623647
CNPY2	OID42307	0	0.180251	0.489097	0.712473	1	0.00128497	0.0181954	0.9437	1	0.000718207	0.0191149	0.970049	1	0.386077	0.461072	0.402906	1	-0.80469	0.646314	0.213857	1	-0.0139223	0.491778	0.977429	1	-1.18674	0.420623	0.00502378	0.718387	1.75749	1.16764	0.133103	1	-0.0249384	0.630929	0.968495	1	3.08731	1.46071	0.0352321	1	2.53804	1.67239	0.129987	1	-0.0255106	0.0321659	0.428212	1	-0.0137295	0.0660342	0.835295	1	-0.181151	0.0678319	0.00757184	0.929357	-0.0095632	0.0598246	0.872997	1	2.20008	6.96552	0.752115	1	-0.164137	0.057068	0.00402526	0.625275	0.0592282	0.109445	0.588392	1	0.0186821	0.0552914	0.73545	1	446.288	1055.98	0.673573	1	0.562348	0.940799	0.550888	1	-777.71	683.647	0.257534	1	-0.54125	0.895055	0.546245	1	120.198	529.202	0.820831	1	0.44306	4.25218	0.917175	1	0.625275
H2AP	OID42549	0	-0.278642	0.202123	0.168026	1	0.00528789	0.00752629	0.482311	1	-0.0104081	0.00792917	0.190177	1	-0.105517	0.186233	0.57132	1	0.239654	0.261726	0.360401	1	0.0069892	0.198727	0.971962	1	0.342194	0.170958	0.0460108	1	-0.100383	0.486164	0.836525	1	0.171965	0.26051	0.509671	1	-0.15457	0.609959	0.800095	1	-0.513321	0.695272	0.460815	1	-0.00390466	0.0134272	0.77136	1	-0.0275092	0.0272421	0.312588	1	0.04128	0.0284556	0.14687	1	0.0557993	0.0248885	0.0249629	1	0.178106	2.2391	0.9366	1	0.0564125	0.0235279	0.016499	1	0.0597447	0.036609	0.102687	1	-0.0596536	0.0207427	0.00402897	0.625629	-346.863	290.257	0.240174	1	-0.36894	0.299569	0.220895	1	-173.868	204.392	0.398908	1	0.341585	0.287091	0.236651	1	-146.531	145.965	0.322171	1	-0.866	1.2503	0.491371	1	0.625629
MYH13	OID40433	0	-0.00801873	0.200831	0.968151	1	-0.0022414	0.00749977	0.765042	1	-0.00451183	0.00863056	0.601455	1	0.0884217	0.190718	0.643172	1	0.0030785	0.268066	0.990843	1	0.0620242	0.203386	0.760559	1	-0.0871879	0.17573	0.620067	1	0.645009	0.481748	0.181402	1	0.0674686	0.25806	0.793924	1	1.40052	0.601382	0.0204178	1	1.97331	0.681867	0.00403861	0.626835	0.0260604	0.013379	0.0521614	1	0.06539	0.0268226	0.0147741	1	0.0240793	0.0283	0.394847	1	0.0413053	0.0247028	0.0945067	1	0.308538	2.53898	0.903279	1	-0.00580824	0.0236269	0.805813	1	0.070363	0.040723	0.0840157	1	0.00922639	0.0224261	0.68077	1	422.534	391.351	0.282009	1	0.304143	0.331359	0.360079	1	170.096	246.096	0.490464	1	-0.282933	0.314447	0.369598	1	207.937	195.881	0.290135	1	1.91927	1.51818	0.208018	1	0.626835
POTEC	OID41645	0	-0.0948425	0.150378	0.52824	1	0.00947205	0.00554345	0.0875078	1	-0.00285227	0.00602244	0.636072	1	0.11756	0.143022	0.411589	1	-0.154414	0.200948	0.442694	1	0.0302628	0.152621	0.842922	1	-0.269683	0.131186	0.0404668	1	0.424969	0.361683	0.24074	1	-0.225156	0.190397	0.237966	1	0.512546	0.450629	0.256148	1	0.651149	0.513432	0.205571	1	-0.00799768	0.00993736	0.421429	1	0.0051334	0.0202638	0.800015	1	-3.11e-05	0.0212027	0.998829	1	0.0061687	0.0185707	0.739758	1	0.291164	1.84734	0.874762	1	-0.00692087	0.0175979	0.694114	1	0.0362763	0.0293506	0.216471	1	0.00390422	0.0163363	0.811114	1	692.698	229.267	0.00417395	0.638692	0.399456	0.229233	0.0835129	1	-38.9497	166.381	0.815341	1	-0.357591	0.218814	0.104308	1	346.931	114.226	0.00404596	0.627802	2.26146	0.979629	0.0234045	1	0.627802
MPG	OID40420	0	0.324235	0.314185	0.302078	1	0.0155245	0.0116091	0.181135	1	0.00138352	0.0123428	0.910815	1	-0.0170145	0.295129	0.954056	1	-0.112518	0.415206	0.786538	1	-0.0472276	0.314871	0.88085	1	-0.0997199	0.272177	0.71428	1	0.0290708	0.755041	0.969308	1	0.134527	0.396868	0.734881	1	1.19514	0.938358	0.203649	1	1.62979	1.06753	0.127774	1	0.0132073	0.0208847	0.527508	1	0.0685964	0.0422978	0.104857	1	-0.0146118	0.0441943	0.740926	1	0.0964334	0.0385836	0.0124427	1	2.04367	3.92527	0.602614	1	-0.0524001	0.0364259	0.150281	1	0.0702273	0.064179	0.273849	1	0.0128086	0.0335762	0.702848	1	1672.83	710.256	0.0203989	1	0.861764	0.640178	0.180179	1	546.039	471.171	0.248337	1	-0.760285	0.608988	0.2137	1	959.199	350.077	0.00733701	0.91069	8.20059	2.8034	0.00405033	0.628423	0.628423
SPATA1	OID41846	0	-0.0471792	0.283959	0.86804	1	-0.0016145	0.00984118	0.869691	1	-0.003358	0.0106222	0.752117	1	-0.0578945	0.259839	0.823809	1	0.025671	0.36748	0.944345	1	-0.0320696	0.277841	0.908172	1	0.0903704	0.240569	0.707393	1	-1.15505	0.648478	0.0757857	1	-0.0451267	0.332518	0.892163	1	0.490363	0.802727	0.541755	1	0.388597	0.912609	0.670561	1	-0.011165	0.0190387	0.557927	1	0.0576422	0.0370267	0.119525	1	-0.0390855	0.03986	0.326806	1	-0.0072038	0.034779	0.835908	1	4.26451	3.99486	0.285747	1	-0.0563855	0.0316653	0.0749666	1	-0.0194604	0.0651368	0.765122	1	0.00053558	0.0271832	0.984281	1	1511.49	487.414	0.0040551	0.628871	1.29192	0.53045	0.0174781	1	378.228	394.294	0.342888	1	-1.24329	0.509734	0.0171501	1	735.856	242.321	0.00480821	0.698694	4.76426	2.19723	0.0353078	1	0.628871
TOP1	OID44352	0	0.351867	0.221357	0.111927	1	0.0136183	0.00938238	0.146648	1	0.0172149	0.00939799	0.0679826	1	0.359243	0.222052	0.106618	1	0.884699	0.305698	0.00405772	0.629063	0.533135	0.234746	0.0237679	1	0.537756	0.20093	0.00782807	0.947618	0.311077	0.57181	0.586802	1	-0.100664	0.342488	0.768981	1	-0.512208	0.751961	0.496223	1	0.431078	0.864912	0.618508	1	0.0262727	0.0144125	0.0690964	1	0.0180007	0.0317394	0.570619	1	0.0275365	0.0324742	0.396466	1	0.0250745	0.027965	0.369911	1	-0.0989891	2.68522	0.970593	1	0.036268	0.029138	0.213242	1	0.0503666	0.0436522	0.248576	1	0.0465132	0.0326262	0.153972	1	307.709	523.197	0.557283	1	-0.00486334	0.419416	0.990763	1	367.227	320.982	0.25439	1	0.0287071	0.397412	0.942509	1	165.582	261.804	0.527997	1	2.14256	1.99434	0.28435	1	0.629063
LAMA1	OID42687	0	0.157444	0.303874	0.604373	1	-0.0050183	0.0119798	0.675291	1	-0.00269115	0.0125857	0.830803	1	-0.294731	0.294929	0.318264	1	-0.0233167	0.412674	0.954972	1	-0.203821	0.313946	0.516585	1	0.2858	0.270748	0.291832	1	-0.450898	0.752839	0.549576	1	-0.365988	0.41442	0.377783	1	-0.814261	0.95568	0.394736	1	0.115308	1.09359	0.916082	1	0.0576172	0.0199344	0.00406729	0.629832	-0.0338286	0.0422752	0.423595	1	0.0363223	0.0432422	0.400923	1	0.00100122	0.0377878	0.978862	1	0.129525	4.62106	0.977639	1	0.0627089	0.0374303	0.093865	1	-0.0707734	0.0685479	0.301854	1	-0.0601497	0.0373447	0.107253	1	-1053.3	575.406	0.0713781	1	-1.33174	0.527003	0.0125075	1	-627.365	367.82	0.0920262	1	1.25558	0.501447	0.0133047	1	-551.437	287.474	0.0590977	1	-5.15215	2.33155	0.029196	1	0.629832
CTRL	OID43578	0	-1.08767	0.50186	0.0302132	1	-0.0082319	0.0196542	0.675335	1	-0.0585073	0.0203264	0.00423546	0.645035	-0.726728	0.487231	0.136638	1	-1.86337	0.675492	0.00609005	0.810689	-1.10784	0.516485	0.0325876	1	-1.0974	0.444912	0.0140872	1	-2.82703	1.23618	0.0227503	1	0.817001	0.689886	0.237115	1	-2.56542	1.58252	0.105818	1	-3.63162	1.8067	0.0451264	1	-0.0957835	0.0331403	0.00406858	0.629916	-0.156849	0.07042	0.0259246	1	-0.029247	0.0717224	0.683434	1	-0.0003124	0.0626669	0.996023	1	-5.09688	6.63257	0.442213	1	0.0599699	0.0618365	0.332139	1	-0.0860038	0.106979	0.421438	1	-0.163329	0.0609546	0.00737265	0.913299	-1023.09	1080.62	0.345318	1	-1.70316	0.909039	0.0628318	1	282.423	680.714	0.678786	1	1.60695	0.862336	0.0642533	1	-513.209	540.738	0.34414	1	-6.44639	4.18976	0.125899	1	0.629916
EML1	OID40197	0	-0.101132	0.388115	0.794423	1	0.0184502	0.0153349	0.228917	1	0.0169381	0.0164618	0.304204	1	0.0166228	0.377953	0.964942	1	-0.231118	0.527427	0.661497	1	-0.0655817	0.401841	0.870446	1	-0.244175	0.346284	0.481174	1	-0.385678	0.965775	0.689865	1	-0.340748	0.548166	0.534582	1	1.28221	1.24677	0.304396	1	1.36088	1.42756	0.341043	1	-0.00511941	0.0254721	0.84082	1	-0.00714432	0.0542795	0.895284	1	0.107154	0.0562532	0.0567992	1	0.0760074	0.0486702	0.118363	1	5.00067	4.26635	0.241149	1	0.136961	0.0476955	0.00408445	0.631058	0.0605405	0.076568	0.429133	1	-0.0142105	0.048642	0.770176	1	-152.346	757.066	0.840774	1	-0.0975461	0.621081	0.875421	1	109.522	468.753	0.81557	1	0.0595618	0.58733	0.919369	1	-136.384	378.738	0.719251	1	-0.806415	2.90442	0.781648	1	0.631058
EFCAB12	OID41146	0	-0.20114	0.191545	0.293675	1	0.0145454	0.0067034	0.0300176	1	-0.0161293	0.00731737	0.0282007	1	0.00437528	0.179381	0.980554	1	0.0960924	0.253217	0.704538	1	0.0359699	0.191675	0.851243	1	0.097115	0.165781	0.558359	1	-1.02369	0.447743	0.0228364	1	0.143315	0.227298	0.52899	1	-0.718183	0.551131	0.193573	1	-0.570071	0.627039	0.36404	1	0.00460872	0.0129047	0.721186	1	-0.0365776	0.0253395	0.14888	1	0.0106692	0.0266821	0.689258	1	0.00345359	0.0235887	0.883599	1	-4.46222	2.51769	0.0763371	1	0.0208421	0.0215879	0.33432	1	-0.0016425	0.0417966	0.968653	1	-0.0526786	0.0183495	0.00409367	0.631786	-424.54	372.736	0.262756	1	-0.537649	0.379557	0.160172	1	35.5719	257.339	0.890785	1	0.498005	0.364508	0.175109	1	-201.952	187.577	0.289208	1	-2.05997	1.57561	0.196924	1	0.631786
FOXO3	OID42478	0	0.481908	0.295565	0.103004	1	0.0137955	0.0107567	0.199666	1	0.00666851	0.011645	0.567265	1	0.42144	0.276872	0.128798	1	0.119532	0.391581	0.760335	1	0.320821	0.296134	0.279324	1	-0.295334	0.25619	0.24971	1	0.153368	0.704266	0.827729	1	0.40636	0.362366	0.26315	1	2.48712	0.860662	0.00411639	0.634321	2.63617	0.980815	0.00757263	0.929357	0.0179508	0.0198625	0.366693	1	-0.00584018	0.0398198	0.883396	1	-0.0885853	0.0411929	0.0315158	1	0.0169079	0.0365325	0.643495	1	3.648	3.91011	0.350838	1	-0.0875577	0.0334608	0.00887788	1	0.0542904	0.0639366	0.39581	1	-0.0237436	0.0305806	0.437496	1	585.841	595.423	0.327941	1	0.667123	0.53086	0.210939	1	-172.972	388.155	0.656786	1	-0.63491	0.506089	0.211663	1	329.605	297.175	0.270501	1	2.43609	2.39782	0.311731	1	0.634321
HMGCL	OID43808	0	0.91014	0.335962	0.00674749	0.8629	0.0178564	0.0120339	0.137849	1	0.0133024	0.0128419	0.301071	1	0.546544	0.311077	0.0797463	1	0.202411	0.441323	0.646751	1	0.43268	0.333118	0.194778	1	-0.321093	0.288861	0.267028	1	0.541333	0.79019	0.493751	1	-0.0285746	0.405378	0.943859	1	2.78428	0.964675	0.00416999	0.638552	2.87753	1.09723	0.00916173	1	0.00273871	0.0227765	0.904354	1	0.0170834	0.0445291	0.701242	1	-0.115158	0.0463705	0.0130126	1	0.0115506	0.0415565	0.781051	1	4.94705	4.49735	0.271335	1	-0.107574	0.037508	0.00413037	0.635605	0.131646	0.0719333	0.0672336	1	0.0122806	0.0348363	0.724445	1	1473.28	743.379	0.0499869	1	1.40041	0.657382	0.0346891	1	157.339	486.044	0.746626	1	-1.31192	0.625154	0.037434	1	728.455	372.11	0.0527919	1	4.79019	2.97819	0.109911	1	0.635605
ZCWPW1	OID40730	0	-0.487093	0.16991	0.00414685	0.63675	-0.0048753	0.00597148	0.414252	1	-0.00958898	0.00650735	0.141638	1	-0.119485	0.157615	0.448887	1	-0.0865467	0.222998	0.698157	1	-0.10743	0.168561	0.524298	1	0.0225117	0.146064	0.877597	1	0.470126	0.397642	0.237902	1	-0.571564	0.199852	0.00461931	0.681266	0.0219998	0.490218	0.964235	1	-0.762674	0.554003	0.169689	1	0.00134542	0.011524	0.90712	1	0.0231738	0.0226693	0.306661	1	0.0606302	0.0233466	0.00940541	1	0.0347349	0.0209024	0.0965594	1	0.833594	2.25692	0.711866	1	0.0426488	0.018805	0.0233319	1	-0.0239694	0.0351562	0.495367	1	-0.00799186	0.0164454	0.626994	1	-118.145	277.237	0.671812	1	-0.00404258	0.268087	0.987992	1	-11.1137	187.513	0.952891	1	0.00515464	0.255842	0.983955	1	-82.8597	137.618	0.549912	1	-0.133096	1.15581	0.908597	1	0.63675
MDC1	OID40403	0	0.998863	0.407145	0.0141539	1	0.00348935	0.0142233	0.806204	1	0.0273448	0.0157378	0.0832612	1	0.296453	0.376165	0.431152	1	0.494409	0.531716	0.353059	1	0.367009	0.402106	0.361989	1	0.182157	0.348204	0.6012	1	0.693637	0.948661	0.465177	1	-0.470502	0.480258	0.328261	1	1.88359	1.168	0.107907	1	2.86697	1.32289	0.0310397	1	0.0537884	0.0277721	0.0535076	1	0.0686469	0.0537072	0.201189	1	-0.00501769	0.0563179	0.929006	1	0.0944481	0.0497377	0.0575744	1	1.08267	4.98751	0.828148	1	-0.0180126	0.04527	0.69071	1	0.0613044	0.0829508	0.45988	1	0.0639455	0.0394095	0.104677	1	2105.5	855.283	0.0150925	1	1.99092	0.735516	0.00753498	0.927193	639.897	548.579	0.245306	1	-1.8148	0.700317	0.0104452	1	1071.55	428.025	0.013489	1	9.70602	3.33553	0.0041555	0.637598	0.637598
ATG4A	OID42153	0	1.27175	0.476794	0.00764643	0.935384	0.00790102	0.0173123	0.648116	1	0.0478051	0.0186314	0.0107235	1	0.96662	0.445725	0.0307249	1	0.623066	0.631319	0.324295	1	0.855549	0.476822	0.0735547	1	-0.356095	0.413789	0.390011	1	1.50144	1.13234	0.185683	1	0.0800604	0.587594	0.891725	1	3.7881	1.39133	0.00682581	0.868813	4.55619	1.57816	0.00415448	0.637598	0.0154327	0.0322839	0.632902	1	0.0168576	0.0638803	0.791862	1	-0.125021	0.0671606	0.0626709	1	0.073749	0.0590665	0.21182	1	7.69165	6.80484	0.258342	1	-0.115471	0.054817	0.0351633	1	0.0810726	0.111445	0.46694	1	0.0260926	0.0504228	0.604824	1	1917.84	1081.8	0.0786107	1	2.13077	0.931772	0.0235222	1	181.768	694.133	0.793789	1	-2.04292	0.885057	0.0222674	1	1013.2	540.746	0.0632213	1	6.31158	4.26673	0.141155	1	0.637598
MAPK9	OID43959	0	1.33178	0.549803	0.0154234	1	0.011373	0.0197832	0.565369	1	0.00841525	0.0212594	0.692486	1	0.701348	0.512788	0.172211	1	0.158928	0.725333	0.82668	1	0.520955	0.548501	0.342824	1	-0.537192	0.474438	0.258231	1	1.02179	1.30578	0.43443	1	0.174448	0.665438	0.793427	1	4.61083	1.59725	0.00416645	0.638296	4.68665	1.81721	0.0103786	1	0.0386118	0.036971	0.296968	1	0.0747177	0.0733627	0.308454	1	-0.111241	0.077444	0.150886	1	0.103817	0.0679442	0.126518	1	8.2927	7.27313	0.25421	1	-0.137682	0.0631535	0.0292484	1	0.180427	0.114946	0.116492	1	0.0231068	0.0545692	0.671975	1	2560.37	1047.97	0.016951	1	1.9795	0.97455	0.0440144	1	693.156	716.256	0.335041	1	-1.85018	0.928858	0.0481817	1	1298.56	524.009	0.0154804	1	8.22839	4.33935	0.0603194	1	0.638296
DZIP3	OID41137	0	0.04307	0.47189	0.927277	1	-0.0454591	0.0158661	0.00416797	0.638417	-0.0252506	0.0175635	0.151611	1	-0.360965	0.42782	0.399384	1	-0.575646	0.606042	0.342819	1	-0.424371	0.457728	0.35448	1	-0.227878	0.397158	0.566483	1	-0.220154	1.08568	0.839432	1	0.0875763	0.540514	0.871433	1	-0.579319	1.31338	0.659494	1	-1.2641	1.48937	0.396764	1	-0.0255192	0.0316693	0.420857	1	-0.0021809	0.0615607	0.971739	1	-0.00629472	0.0643191	0.922038	1	-0.0065754	0.057257	0.908571	1	-4.04094	6.10033	0.507706	1	0.0155023	0.0511234	0.761712	1	0.0118246	0.10101	0.90681	1	0.0486367	0.0437875	0.266679	1	989.693	1012.08	0.330472	1	0.612738	0.904486	0.499137	1	674.969	650.311	0.301323	1	-0.595481	0.860599	0.490004	1	596.767	504.513	0.23967	1	5.19285	4.03456	0.200272	1	0.638417
CLEC6A	OID42297	0	0.123448	0.476277	0.795485	1	0.00034826	0.0171552	0.983803	1	0.00901618	0.0182687	0.621959	1	0.701802	0.443878	0.114683	1	0.94418	0.625907	0.132238	1	0.778321	0.473824	0.10127	1	0.283833	0.411289	0.49054	1	-0.612275	1.12948	0.588084	1	-1.67759	0.580704	0.00417579	0.638741	-1.08513	1.39321	0.436609	1	-2.53209	1.58213	0.11047	1	0.00865392	0.0316961	0.784979	1	0.13438	0.0629457	0.0327732	1	0.142081	0.0657588	0.0307229	1	0.141565	0.0581024	0.0148311	1	0.144296	6.85084	0.983196	1	0.0731553	0.0538783	0.174531	1	0.0760739	0.106434	0.474762	1	-0.019512	0.0492875	0.692193	1	350.193	977.774	0.721205	1	-0.0832845	0.893184	0.925837	1	906.641	630.935	0.153733	1	0.0386203	0.851128	0.963869	1	227.095	488.987	0.643622	1	-0.459361	3.93116	0.907188	1	0.638741
RASA1	OID42992	0	-0.204878	0.700459	0.769911	1	0.00834538	0.0249237	0.737748	1	0.0201944	0.0277189	0.466789	1	0.0548225	0.655842	0.933426	1	-0.754231	0.924724	0.415217	1	-0.228591	0.700641	0.744407	1	-0.776756	0.604453	0.199557	1	1.97931	1.64618	0.230022	1	1.12704	0.841013	0.181447	1	1.92884	2.0312	0.343052	1	4.13876	2.29715	0.0725887	1	0.0423635	0.0468745	0.366689	1	0.274766	0.0959332	0.0041814	0.6392	0.0184727	0.0989182	0.851859	1	0.0775722	0.0888592	0.382675	1	4.63761	8.49177	0.584976	1	-0.0238071	0.0795797	0.764818	1	-0.0234878	0.137712	0.864572	1	-0.0021018	0.0704343	0.976194	1	-448.768	1069.49	0.677289	1	-0.747482	1.09728	0.497693	1	-314.509	744.239	0.67476	1	0.721978	1.05351	0.494996	1	-151.837	535.386	0.778338	1	-1.64515	4.57313	0.72048	1	0.6392
ARPIN	OID40825	0	0.877108	0.306331	0.0041929	0.640425	-0.0085872	0.0111398	0.440789	1	0.0176714	0.0120481	0.143394	1	0.361548	0.287098	0.208701	1	0.472294	0.405694	0.245085	1	0.396326	0.306813	0.197233	1	0.122283	0.266184	0.646218	1	0.833955	0.731209	0.254826	1	-0.163343	0.382305	0.669539	1	1.53457	0.909244	0.0924134	1	1.26515	1.03661	0.22318	1	0.0144498	0.0205883	0.483202	1	0.0429053	0.0413205	0.299105	1	-0.0752072	0.0430266	0.0804774	1	0.0221617	0.0381046	0.560836	1	2.86899	3.82855	0.453636	1	-0.0817109	0.0353081	0.0206552	1	0.116138	0.0614787	0.0588819	1	0.000564396	0.0301397	0.98506	1	741.99	461.182	0.114898	1	0.55653	0.465515	0.234493	1	-158.123	321.762	0.624958	1	-0.531541	0.44536	0.235141	1	411.182	228.558	0.0790616	1	1.8932	1.97106	0.340221	1	0.640425
CTPS1	OID42336	0	0.359442	0.329966	0.276008	1	0.0109707	0.0117935	0.352254	1	0.0157816	0.013008	0.225911	1	0.860091	0.305522	0.00512957	0.727145	0.703105	0.433984	0.106021	1	0.80713	0.327156	0.0140568	1	-0.154749	0.285187	0.587705	1	-0.35118	0.780547	0.653041	1	-0.656484	0.39735	0.0998043	1	0.852168	0.960307	0.375565	1	0.613571	1.09202	0.574625	1	0.0241638	0.0218702	0.269909	1	0.0763497	0.0436956	0.0805834	1	-0.0299471	0.0459943	0.514979	1	0.0559156	0.0404725	0.167103	1	4.11126	3.95751	0.298874	1	-0.0457425	0.037515	0.222726	1	0.180189	0.0629381	0.00419699	0.640932	0.0322775	0.0323714	0.318717	1	163.261	509.829	0.750141	1	0.207299	0.491102	0.673623	1	17.7255	343.205	0.958958	1	-0.19284	0.468597	0.681315	1	57.2257	254.782	0.823209	1	0.260191	2.11909	0.902583	1	0.640932
CCDC137	OID40936	0	-0.0634872	0.184827	0.731226	1	-0.0015153	0.00664326	0.819569	1	-0.00233172	0.00736083	0.751604	1	0.0789838	0.173469	0.649136	1	0.176753	0.244394	0.469973	1	0.112324	0.185179	0.544492	1	0.0919607	0.160161	0.566183	1	-0.21894	0.436848	0.616544	1	-0.18497	0.226484	0.414827	1	0.396981	0.539518	0.462379	1	0.251162	0.614131	0.682834	1	-0.00142481	0.0123893	0.908503	1	0.0696647	0.0243447	0.00421511	0.643115	0.0640227	0.0256016	0.0123938	1	0.0640159	0.0224459	0.00434431	0.655033	1.01669	2.43189	0.675898	1	0.0147513	0.0209912	0.482219	1	0.0347623	0.0385623	0.367345	1	0.0236596	0.0192544	0.21915	1	432.405	362.356	0.236933	1	0.37652	0.336765	0.265435	1	521.176	240.469	0.0325379	1	-0.329354	0.32121	0.3069	1	195.01	180.966	0.285076	1	2.19542	1.47027	0.138408	1	0.643115
F231L	OID40214	0	-0.168956	0.179209	0.345791	1	-0.0012068	0.00635075	0.849284	1	-0.000573842	0.0071106	0.935727	1	-0.247978	0.163924	0.131175	1	-0.239337	0.231787	0.302456	1	-0.244555	0.175221	0.163619	1	0.00547428	0.152046	0.971298	1	-0.0389718	0.419311	0.926001	1	-0.123737	0.215491	0.566322	1	0.307896	0.514338	0.549858	1	-0.0836178	0.587252	0.886865	1	-0.0174814	0.0120076	0.146251	1	0.0157844	0.0235416	0.502546	1	0.00967938	0.0247134	0.695306	1	0.00665958	0.0218917	0.760971	1	5.90799	2.06581	0.00423795	0.645134	-0.00261249	0.0200487	0.896323	1	0.0413607	0.0343785	0.228939	1	0.0107734	0.0178364	0.545836	1	606.724	353.568	0.0882479	1	0.371569	0.302049	0.220453	1	477.589	221.054	0.0322374	1	-0.32525	0.286766	0.258421	1	273.969	177.224	0.124259	1	1.91043	1.37982	0.168143	1	0.645134
RAMP3	OID40547	0	0.454414	0.324762	0.161747	1	-0.0183589	0.0108583	0.0908808	1	0.0105714	0.0123503	0.392734	1	0.151408	0.29689	0.610403	1	-0.154309	0.421541	0.714547	1	0.0421522	0.318221	0.894697	1	-0.320402	0.274307	0.243657	1	-0.589449	0.742766	0.428061	1	0.101077	0.361219	0.779915	1	1.15265	0.886762	0.194914	1	0.903752	1.00837	0.371026	1	-0.000952637	0.0220459	0.965555	1	0.118724	0.0415308	0.00425371	0.646479	0.0446809	0.0447518	0.318078	1	0.0543822	0.0397092	0.170839	1	-0.369087	4.4796	0.934334	1	-0.0420568	0.0347059	0.225586	1	0.00351923	0.0671398	0.958197	1	0.0150867	0.0287717	0.600029	1	971.912	654.443	0.139867	1	0.901679	0.563415	0.1115	1	250.425	417.926	0.549908	1	-0.842052	0.534636	0.117253	1	474.407	327.5	0.149795	1	3.19145	2.57553	0.217169	1	0.646479
BRD2	OID42192	0	0.228746	0.228337	0.316446	1	0.00376166	0.00825035	0.648433	1	0.0107068	0.00868022	0.218288	1	0.122915	0.214276	0.566551	1	0.0131273	0.302033	0.965355	1	0.0855264	0.2288	0.708755	1	-0.113495	0.197813	0.56647	1	-0.0317277	0.540444	0.953217	1	-0.0795999	0.282572	0.778381	1	1.10169	0.669935	0.101	1	1.33283	0.762495	0.0813786	1	-0.00597705	0.0153548	0.697297	1	0.0325191	0.0303335	0.283697	1	-0.0629156	0.0316168	0.0465975	1	0.0156443	0.028036	0.576838	1	-0.928276	3.26066	0.775882	1	-0.0738488	0.0258483	0.00427655	0.648658	0.105674	0.0518928	0.0417104	1	0.0362955	0.0243286	0.135728	1	336.374	523.319	0.521682	1	0.317703	0.461451	0.492149	1	157.895	336.506	0.639641	1	-0.292299	0.438592	0.506087	1	171.234	261.581	0.51406	1	0.762301	2.07994	0.714532	1	0.648658
CEP128	OID42272	0	1.087	0.391437	0.00548723	0.75901	0.00141547	0.0136793	0.917586	1	0.0250372	0.0152885	0.102505	1	0.8553	0.357312	0.0171855	1	0.93837	0.506433	0.0646956	1	0.887439	0.382089	0.0207478	1	0.0764701	0.333087	0.818548	1	0.834945	0.912392	0.360787	1	-1.30782	0.45328	0.00428421	0.64941	2.68084	1.10909	0.0162612	1	1.9283	1.26192	0.127611	1	-0.00574241	0.0266342	0.829412	1	0.0138702	0.0516464	0.788267	1	-0.0988875	0.0543825	0.0690077	1	0.00703506	0.0481166	0.883757	1	5.91198	5.32043	0.266488	1	-0.073372	0.0444054	0.0984687	1	0.176173	0.0855892	0.0395559	1	0.0347972	0.038064	0.360625	1	1801.01	755.48	0.0193713	1	1.79961	0.689102	0.00993611	1	141.336	503.384	0.779426	1	-1.67609	0.656921	0.0117198	1	906.405	378.59	0.0188375	1	6.62065	3.06497	0.0327518	1	0.64941
COL3A1	OID45084	0	0.473093	0.748868	0.527555	1	0.0665338	0.0270415	0.0138769	1	0.0308926	0.0291843	0.290572	1	0.823898	0.69891	0.23919	1	1.33044	0.984089	0.177172	1	0.985982	0.745735	0.186892	1	0.556286	0.646018	0.389713	1	0.897972	1.78351	0.614919	1	0.0764229	0.937474	0.935087	1	-2.97342	2.21817	0.180986	1	-0.161146	2.53296	0.949311	1	0.142256	0.0495113	0.00428979	0.649791	0.264581	0.0993357	0.00773304	0.94115	0.207718	0.104157	0.0461218	1	0.22308	0.0915144	0.0147831	1	1.90528	9.30114	0.837695	1	0.131459	0.0864041	0.128149	1	0.158694	0.152894	0.299302	1	-0.0477828	0.0788336	0.544434	1	-3578.76	1447.39	0.0148545	1	-2.93579	1.26115	0.0211717	1	-1820.15	935.54	0.0536243	1	2.84756	1.19683	0.0185261	1	-1830.26	721.656	0.0125524	1	-12.2972	5.77089	0.0347571	1	0.649791
FIGN	OID41211	0	0.510198	0.35019	0.145139	1	-0.0033787	0.013186	0.797771	1	0.0381227	0.0138422	0.00618553	0.818263	0.715449	0.333969	0.0327848	1	1.15524	0.467779	0.0139494	1	0.857906	0.355388	0.0162337	1	0.46028	0.308296	0.136245	1	-0.555464	0.851012	0.514333	1	-0.709837	0.453329	0.118424	1	2.08759	1.06217	0.0501315	1	2.07029	1.21293	0.0887175	1	0.0134818	0.0232962	0.563123	1	0.134459	0.0470853	0.00429476	0.650013	0.0533386	0.0495199	0.281429	1	0.0365606	0.0433261	0.398754	1	12.6153	4.73214	0.00767866	0.938041	-0.0206558	0.0416097	0.619599	1	0.0937323	0.0792969	0.237189	1	0.0689897	0.0392539	0.0788287	1	1752.58	742.245	0.0196029	1	1.11318	0.637808	0.0828533	1	1025.1	471.824	0.0312883	1	-0.978831	0.60606	0.108274	1	879.822	371.876	0.0193453	1	4.37405	2.93698	0.138411	1	0.650013
CAGE1	OID40085	0	0.061772	0.228528	0.786927	1	-0.0147425	0.00850406	0.0829929	1	-0.00698829	0.00896477	0.436184	1	-0.0823892	0.218138	0.705862	1	0.49039	0.305236	0.108946	1	0.106799	0.232479	0.646205	1	0.570831	0.19878	0.004304	0.65059	0.21925	0.551657	0.691264	1	-0.41097	0.294202	0.163463	1	-0.410238	0.691223	0.553223	1	-1.2934	0.786656	0.101023	1	-0.00996003	0.0151256	0.51062	1	-0.0464653	0.0310446	0.134465	1	-0.0294352	0.0322469	0.361344	1	-0.0156909	0.028328	0.579647	1	-0.783303	3.10902	0.801083	1	0.0228788	0.0271552	0.399497	1	0.0418064	0.045686	0.360148	1	-0.0330205	0.0253194	0.192181	1	193.108	440.98	0.662626	1	0.275356	0.401961	0.494337	1	-212.616	285.105	0.457614	1	-0.264161	0.382268	0.490554	1	76.7293	220.265	0.72849	1	0.556214	1.78295	0.755614	1	0.65059
PRR23A	OID42952	0	0.182026	0.459434	0.691961	1	-0.0209119	0.0168018	0.213269	1	-0.00146027	0.0178905	0.934993	1	0.745746	0.428667	0.0827006	1	0.262516	0.605105	0.664646	1	0.587646	0.458055	0.200279	1	-0.50231	0.395958	0.205338	1	0.021773	1.0903	0.984078	1	-0.249608	0.57594	0.66505	1	-0.0181434	1.35692	0.98934	1	0.237604	1.54681	0.878008	1	0.00848329	0.0306696	0.782234	1	0.0274916	0.0611035	0.652769	1	-0.00184994	0.0639962	0.976939	1	-0.0048823	0.0563563	0.930963	1	-16.1528	5.65828	0.00430742	0.650813	-0.0429429	0.0528731	0.416684	1	-0.0520744	0.092704	0.574302	1	0.043986	0.0492127	0.371432	1	-495.53	984.795	0.615826	1	-0.534178	0.869182	0.539711	1	334.956	631.569	0.596712	1	0.519967	0.825805	0.529823	1	-319.611	491.533	0.516892	1	-3.66566	3.9034	0.34926	1	0.650813
DNAJC12	OID41115	0	0.643142	0.353271	0.0686774	1	0.0180684	0.01317	0.170081	1	0.0232101	0.0135176	0.0868814	1	0.386906	0.332283	0.244982	1	0.260814	0.468576	0.578112	1	0.345196	0.354838	0.331243	1	-0.106659	0.307242	0.728666	1	0.549302	0.841479	0.514299	1	-0.0133737	0.443953	0.975989	1	2.87101	1.04226	0.006195	0.819129	3.22558	1.1853	0.00684556	0.870601	0.0149378	0.0237162	0.529163	1	0.0258849	0.0473578	0.584667	1	-0.116138	0.0490027	0.0177862	1	0.0673416	0.0435165	0.121744	1	6.82722	4.74632	0.150313	1	-0.114808	0.0402414	0.00433113	0.653573	0.137135	0.0788394	0.0819614	1	0.0219374	0.0382285	0.56607	1	1935.08	823.888	0.0202235	1	1.50228	0.699247	0.0331849	1	375.383	529.651	0.479532	1	-1.4181	0.66419	0.0342767	1	967.36	411.964	0.0202591	1	6.14085	3.24131	0.0599949	1	0.653573
LAIR1	OID44739	0	0.490752	0.732802	0.503054	1	-0.0168756	0.028294	0.550883	1	0.0647891	0.0288777	0.025468	1	-0.423183	0.707289	0.549975	1	-0.927417	0.989583	0.349251	1	-0.598394	0.752689	0.427093	1	-0.472234	0.649976	0.467946	1	-1.92282	1.80765	0.288128	1	-2.01159	0.98547	0.0419862	1	-0.716696	2.28291	0.75374	1	-1.8704	2.60791	0.473692	1	-0.015117	0.0493345	0.759453	1	0.283899	0.0995197	0.00433501	0.654084	0.110459	0.10448	0.29041	1	0.17552	0.0908529	0.0533697	1	23.4227	10.0197	0.0194045	1	-0.00627214	0.0895746	0.944177	1	0.238687	0.166055	0.150604	1	0.0571641	0.0916335	0.532737	1	4634.62	1618.88	0.00486946	0.703739	3.21966	1.40667	0.023399	1	1481.34	1039.49	0.156264	1	-3.05949	1.33637	0.0233646	1	2256.18	809.056	0.00606778	0.808932	11.288	6.40119	0.0798839	1	0.654084
ATAD3B	OID42150	0	0.847607	0.329236	0.0100395	1	0.0169002	0.0120586	0.16106	1	0.0220602	0.0129423	0.0891903	1	0.107961	0.310148	0.727959	1	0.000512493	0.437409	0.999066	1	0.0735634	0.331231	0.824361	1	-0.107351	0.28654	0.70813	1	1.74691	0.775793	0.0249329	1	-1.0791	0.403626	0.00794534	0.957397	2.62192	0.960524	0.00667525	0.857579	1.54077	1.1001	0.162282	1	-0.0270032	0.0223874	0.228493	1	-0.0281226	0.0439423	0.522179	1	-0.118097	0.0463649	0.0108618	1	0.0407766	0.0407001	0.316402	1	3.88265	4.48086	0.386218	1	-0.101571	0.0379893	0.00750235	0.925077	0.145026	0.0734916	0.0484536	1	0.0570571	0.0362586	0.115576	1	1734.44	659.304	0.00975196	1	1.70302	0.588157	0.00434023	0.654651	155.017	436.127	0.722843	1	-1.60781	0.560209	0.00468089	0.687089	876.125	330.431	0.00918885	1	6.22435	2.62874	0.0193466	1	0.654651
RAB3IL1	OID44160	0	0.207218	0.444678	0.641219	1	-0.0153375	0.0146949	0.296611	1	0.0273775	0.016688	0.101935	1	0.640572	0.399005	0.109336	1	0.774977	0.56679	0.172422	1	0.689081	0.427444	0.107864	1	0.0740581	0.370584	0.841728	1	-0.803395	0.996744	0.420862	1	-0.0676192	0.48995	0.890366	1	0.620578	1.20337	0.606516	1	2.14714	1.36044	0.115762	1	0.0697791	0.0298973	0.0201144	1	0.142637	0.0558087	0.0105936	1	0.12635	0.0592557	0.0329829	1	0.141669	0.0527176	0.00720258	0.899637	0.809	6.23815	0.896815	1	0.0376062	0.0467193	0.420855	1	-0.143703	0.101598	0.157236	1	0.0645836	0.0395344	0.102342	1	783.492	1068.67	0.465171	1	0.662048	0.947352	0.485683	1	1925.12	662.569	0.00434367	0.654994	-0.615919	0.900799	0.495134	1	335.928	533.24	0.530152	1	2.59887	4.24468	0.541394	1	0.654994
CARHSP1	OID42222	0	0.12452	0.628085	0.842846	1	0.0213611	0.0229079	0.351089	1	0.0232853	0.0242258	0.33715	1	1.39833	0.583911	0.0171074	1	0.226318	0.828432	0.784853	1	1.01436	0.625663	0.105777	1	-1.19386	0.53997	0.0276203	1	-0.527642	1.48807	0.723105	1	1.32957	0.769305	0.0850896	1	3.12791	1.83877	0.0898656	1	5.94771	2.07185	0.00436585	0.65677	0.0496172	0.0420755	0.239035	1	0.0896025	0.0856426	0.295452	1	-0.0553676	0.0886236	0.532135	1	0.100524	0.0778485	0.196607	1	-19.8247	8.83117	0.0247771	1	-0.0805633	0.0718887	0.26243	1	-0.184243	0.147437	0.211433	1	-0.0786966	0.0644012	0.221718	1	-1496.83	1497.99	0.319375	1	-1.09497	1.27842	0.393003	1	607.114	947.468	0.522602	1	1.06701	1.21322	0.38046	1	-666.585	750.38	0.375849	1	-2.16801	5.86961	0.712355	1	0.65677
ATP6V0D1	OID40843	0	0.971054	0.382493	0.011125	1	0.00180549	0.0134124	0.892918	1	0.0141888	0.0145989	0.331863	1	0.768619	0.351197	0.0292562	1	0.541105	0.498983	0.278874	1	0.692094	0.376219	0.0666221	1	-0.219691	0.327106	0.502242	1	1.09517	0.892234	0.220486	1	0.0878189	0.450087	0.845477	1	2.729	1.08933	0.0127854	1	2.27444	1.23873	0.067384	1	-0.0125785	0.0257697	0.625749	1	0.0746313	0.0503394	0.138191	1	-0.105222	0.0526677	0.0457328	1	0.0208987	0.0471358	0.657496	1	9.1949	4.82918	0.0569062	1	-0.121168	0.0425529	0.00440683	0.661134	0.132827	0.0793035	0.093951	1	0.0621419	0.036469	0.0883874	1	1832.41	714.433	0.0127744	1	1.51639	0.681781	0.0277192	1	520.241	499.315	0.299704	1	-1.40472	0.650818	0.0325387	1	902.522	359.137	0.0145102	1	6.20378	3.0007	0.0410725	1	0.661134
PLCD4	OID41620	0	0.110919	0.232151	0.6328	1	-0.0095565	0.0092476	0.301416	1	0.00443619	0.00973162	0.648773	1	-0.194284	0.228703	0.396136	1	-0.098882	0.319266	0.756952	1	-0.159837	0.243178	0.511403	1	0.0937093	0.209805	0.655393	1	0.908615	0.579858	0.117981	1	-0.469112	0.325919	0.150919	1	-0.863129	0.745072	0.2474	1	-1.27546	0.851776	0.135109	1	-0.00369118	0.0152422	0.808779	1	0.0887389	0.0321179	0.00572876	0.779704	0.0298354	0.0336029	0.374604	1	0.00436664	0.0290985	0.880714	1	-1.85816	2.9737	0.532059	1	-0.0182769	0.0290401	0.529108	1	0.0582402	0.0469132	0.214441	1	0.0320418	0.0293569	0.275071	1	710.434	479.76	0.140928	1	0.348734	0.412943	0.399651	1	860.162	297.741	0.00441134	0.661575	-0.324612	0.391857	0.408691	1	313.141	240.239	0.194594	1	1.44193	1.88219	0.444788	1	0.661575
PCYT1A	OID41596	0	0.0113225	0.25131	0.964064	1	-0.005315	0.00867122	0.539911	1	0.00194478	0.00931594	0.834778	1	0.20273	0.230301	0.379289	1	-0.400731	0.325581	0.219176	1	-0.0002635	0.246629	0.999148	1	-0.604004	0.210839	0.00442113	0.662806	-0.414487	0.580499	0.475716	1	-0.248973	0.290274	0.391962	1	0.570318	0.706324	0.420096	1	0.790979	0.801785	0.324737	1	0.0216222	0.0168722	0.200783	1	0.0450444	0.0335212	0.179027	1	0.010314	0.0355554	0.771754	1	0.0265871	0.0312192	0.394422	1	-1.12211	3.5239	0.75016	1	0.00718684	0.0279497	0.797075	1	-0.0478452	0.0558411	0.39155	1	0.00506211	0.023697	0.830845	1	160.449	510.944	0.75426	1	0.426923	0.458829	0.353611	1	-31.3817	332.335	0.924941	1	-0.409131	0.436755	0.350353	1	138.94	255.629	0.588157	1	2.74561	2.05891	0.18473	1	0.662806
PPP1R12B	OID42930	0	0.647972	0.328538	0.0485768	1	0.00567662	0.0118537	0.632017	1	0.00200373	0.0129834	0.87744	1	0.0143534	0.308014	0.962856	1	0.158063	0.434099	0.715968	1	0.0605723	0.328869	0.853966	1	0.144331	0.284416	0.612119	1	1.78213	0.774698	0.0219841	1	-0.258795	0.403893	0.522236	1	1.84592	0.955475	0.0542486	1	1.51021	1.0905	0.167063	1	-0.00422103	0.0220405	0.848225	1	-0.0284294	0.0438288	0.516566	1	-0.119295	0.0454832	0.00872023	1	0.0224842	0.0408666	0.582193	1	2.90632	4.7866	0.543733	1	-0.105009	0.0369139	0.00444529	0.665132	0.00899362	0.0751652	0.904759	1	0.0172347	0.0347553	0.619974	1	1532.2	725.515	0.0366658	1	1.28197	0.632568	0.0443786	1	131.962	470.104	0.779325	1	-1.18483	0.60179	0.0507083	1	786.902	363.637	0.0323138	1	6.51056	2.86131	0.0242949	1	0.665132
DYNC2LI1	OID41135	0	-0.153068	0.214351	0.475166	1	0.0133021	0.00721673	0.0652951	1	-0.000181535	0.00817861	0.982306	1	0.0934935	0.192952	0.628296	1	0.228405	0.272928	0.403212	1	0.138188	0.206329	0.503444	1	0.137971	0.178692	0.440553	1	0.341819	0.489307	0.485299	1	-0.0317044	0.243409	0.896484	1	1.61792	0.583862	0.00597295	0.800931	1.90677	0.664804	0.00445119	0.665471	0.0131305	0.014338	0.360358	1	0.0368535	0.0274581	0.179541	1	-0.0078655	0.0293746	0.78888	1	0.0084087	0.0258324	0.744795	1	1.13468	2.76573	0.681614	1	-0.00381008	0.0236074	0.871783	1	0.021567	0.0436504	0.621246	1	-0.0101456	0.0198659	0.609559	1	391.544	358.932	0.280362	1	0.693894	0.343013	0.0453744	1	-139.795	239.764	0.561903	1	-0.664695	0.327908	0.0448411	1	212.25	179.794	0.243099	1	2.08162	1.49384	0.16726	1	0.665471
TEPSIN	OID40654	0	-0.0990889	0.195335	0.611961	1	0.0101079	0.00713489	0.156575	1	0.00286117	0.00770807	0.710719	1	-0.140544	0.182807	0.442469	1	-0.120481	0.257081	0.639579	1	-0.132567	0.194995	0.497001	1	0.025404	0.16861	0.880316	1	0.153107	0.466272	0.742818	1	0.20257	0.245458	0.409918	1	1.23303	0.576767	0.0332492	1	1.78581	0.652801	0.00656614	0.849541	0.0152016	0.0128541	0.23769	1	0.0238867	0.026102	0.360124	1	0.00485688	0.0274222	0.859418	1	0.0330702	0.0239704	0.167701	1	5.11291	2.48853	0.0399188	1	0.00554493	0.0228307	0.808105	1	0.109041	0.0383462	0.00446097	0.666316	0.00845762	0.0205659	0.680893	1	-160.891	376.197	0.669738	1	-0.0381818	0.334931	0.909384	1	-359.074	240.851	0.138335	1	0.0364826	0.31851	0.908954	1	-123.073	187.981	0.51405	1	-0.565669	1.49938	0.706551	1	0.666316
BCL2L11	OID40051	0	-0.181145	0.426086	0.670737	1	-0.0138562	0.0160555	0.388127	1	-0.0472443	0.0168766	0.00539493	0.750678	-0.415125	0.407442	0.308896	1	-0.494797	0.572092	0.387627	1	-0.442536	0.434243	0.308783	1	-0.100056	0.375562	0.790057	1	-1.37407	1.0318	0.18374	1	0.790005	0.554235	0.155042	1	-0.980278	1.2962	0.449981	1	-1.39428	1.47791	0.346109	1	-0.0332784	0.0285288	0.244144	1	-0.163036	0.057338	0.00446323	0.6665	-0.101432	0.0600488	0.0911881	1	-0.125487	0.0524706	0.0167768	1	-8.09829	5.28716	0.125599	1	-0.00648783	0.0506868	0.89815	1	-0.0449973	0.0899751	0.616999	1	-0.0901995	0.0482601	0.0616187	1	-1831.42	921.299	0.0487984	1	-0.850328	0.792621	0.284994	1	-1213.33	582.934	0.0390046	1	0.754084	0.751991	0.317507	1	-893.353	461.663	0.0550022	1	-6.0374	3.6207	0.0974172	1	0.6665
DGCR6	OID42371	0	0.591773	0.322182	0.066244	1	-4.3e-05	0.0114867	0.997012	1	1.29433e-05	0.0126299	0.999183	1	0.23024	0.300565	0.44415	1	0.189019	0.424946	0.656716	1	0.218469	0.321345	0.497017	1	-0.0621652	0.278227	0.823322	1	1.11917	0.750211	0.136678	1	0.367885	0.379169	0.332945	1	1.00638	0.923066	0.276496	1	1.89297	1.04625	0.0714445	1	0.0334213	0.021737	0.12499	1	0.096452	0.0424453	0.0230633	1	0.0344592	0.0447473	0.44125	1	0.111648	0.0392699	0.00446768	0.666631	1.19798	4.57316	0.793353	1	-0.00909088	0.0360542	0.800929	1	0.0617492	0.0750826	0.41084	1	0.0136776	0.0316051	0.665184	1	2021.49	787.355	0.0111802	1	1.18173	0.668882	0.0792012	1	954.517	495.51	0.0558468	1	-1.12139	0.634538	0.0791115	1	992.499	393.986	0.0127697	1	6.54661	3.06065	0.0339658	1	0.666631
ADAMTS8	OID44440	0	0.312208	0.631645	0.62111	1	0.0335392	0.0238895	0.160339	1	-0.000873695	0.025414	0.972594	1	0.711172	0.602246	0.238369	1	1.64794	0.841655	0.050944	1	1.01783	0.640647	0.112922	1	0.936205	0.552852	0.0911738	1	-0.173399	1.53607	0.910181	1	1.76569	0.832745	0.0347297	1	-0.790255	1.94509	0.684768	1	3.66198	2.20765	0.0980211	1	0.0807095	0.0415128	0.0526021	1	0.127632	0.0862013	0.138705	1	0.13625	0.0888075	0.124975	1	0.219746	0.0772981	0.00447128	0.66705	6.38516	8.61558	0.458622	1	0.119229	0.0757487	0.115487	1	0.0682943	0.133791	0.609732	1	0.0334752	0.0712608	0.63853	1	-1078.68	1219.72	0.378376	1	-0.987178	1.07142	0.358244	1	-882.661	777.518	0.258263	1	0.937125	1.01743	0.358401	1	-656.417	610.051	0.284202	1	-3.78671	4.8409	0.435349	1	0.66705
TOX	OID43215	0	1.0028	0.352793	0.00447662	0.667488	0.00417659	0.0126548	0.74137	1	0.015554	0.0137127	0.257498	1	0.550529	0.329956	0.0960487	1	0.335378	0.467125	0.473219	1	0.47972	0.352959	0.17491	1	-0.222355	0.305926	0.467782	1	0.849674	0.83278	0.308291	1	-0.0809191	0.427476	0.850014	1	2.64789	1.01925	0.00982739	1	2.9845	1.15654	0.0103323	1	0.0124877	0.0239629	0.60258	1	0.0662595	0.0468351	0.157145	1	-0.0914789	0.0491639	0.0627877	1	0.0486724	0.0436068	0.264352	1	4.18339	4.88453	0.391744	1	-0.111287	0.0399016	0.00528643	0.741124	0.0592332	0.0802452	0.460422	1	0.0486487	0.0361565	0.178463	1	2064.08	759.037	0.00781281	0.946658	1.85937	0.685839	0.00746388	0.92194	367.041	511.021	0.473845	1	-1.73584	0.653239	0.00869523	1	1049.68	379.172	0.00680899	0.867593	6.51495	3.08598	0.0366407	1	0.667488
PDCL2	OID42887	0	1.08252	0.390985	0.00562799	0.771742	0.0215487	0.0140234	0.124386	1	0.0171786	0.0153037	0.26245	1	0.595887	0.361953	0.100523	1	0.09461	0.511907	0.853468	1	0.434793	0.387112	0.262068	1	-0.522792	0.334683	0.119099	1	1.22266	0.925741	0.187441	1	-0.678393	0.475509	0.154909	1	2.70068	1.13752	0.018191	1	2.2724	1.29796	0.0809844	1	0.0272154	0.0264819	0.304741	1	0.0210102	0.0524441	0.688699	1	-0.0988527	0.0546482	0.0704678	1	0.0665518	0.0487903	0.172555	1	9.87761	4.82422	0.0406086	1	-0.124449	0.0437817	0.00447613	0.667488	0.193643	0.0845321	0.0219774	1	0.0273088	0.0398745	0.493427	1	953.659	762.743	0.213569	1	0.8556	0.669271	0.202971	1	-72.1921	490.397	0.88317	1	-0.747608	0.636691	0.242063	1	502.78	381.692	0.190191	1	1.74569	3.03064	0.565481	1	0.667488
CLEC2L	OID42296	0	-0.118504	0.255515	0.642801	1	0.00120002	0.00951277	0.899615	1	-0.00382805	0.00999629	0.701987	1	0.329397	0.242464	0.17507	1	0.382322	0.340685	0.262455	1	0.348872	0.258461	0.177852	1	0.0698965	0.223761	0.754924	1	-0.197368	0.615271	0.748551	1	-0.925905	0.323303	0.0044855	0.668103	0.417793	0.772184	0.588806	1	-0.0872039	0.881125	0.921219	1	0.00625764	0.0168225	0.710112	1	-0.0396026	0.0344066	0.249726	1	-0.0280468	0.035816	0.433579	1	-0.0470569	0.0313601	0.133476	1	1.79452	3.28455	0.584824	1	0.000139561	0.0299609	0.996283	1	0.101488	0.0560042	0.0699637	1	0.043671	0.0279688	0.118425	1	198.882	547.826	0.717152	1	0.0917633	0.472861	0.846376	1	37.916	347.401	0.913233	1	-0.0769713	0.448781	0.864039	1	96.9421	274.053	0.724098	1	1.4442	2.14761	0.502292	1	0.668103
RUNDC3A	OID41757	0	0.0216814	0.127953	0.865444	1	-0.0050535	0.00481615	0.294044	1	-0.0132241	0.00501942	0.00879157	1	-0.258332	0.1207	0.032946	1	-0.482104	0.168674	0.00448709	0.668221	-0.332857	0.128307	0.00983402	1	-0.21759	0.111249	0.0511859	1	-0.733026	0.307901	0.0177645	1	0.119076	0.167202	0.476892	1	-0.429489	0.391147	0.272916	1	-0.560661	0.446298	0.209835	1	-0.00170781	0.008577	0.842278	1	-0.0172142	0.0173994	0.322489	1	0.0125874	0.0180439	0.485426	1	-0.000194	0.0158284	0.990219	1	-0.641683	1.65072	0.697476	1	0.017721	0.0151481	0.242064	1	0.0251394	0.0270785	0.353205	1	-0.0282271	0.0140877	0.0451061	1	-322.19	251.272	0.202606	1	-0.355398	0.221116	0.109975	1	-346.646	160.504	0.032512	1	0.326478	0.210252	0.122452	1	-142.812	125.785	0.258831	1	-1.53262	0.996564	0.126363	1	0.668221
IFT22	OID40304	0	0.119403	0.286808	0.677178	1	-0.008641	0.00993766	0.384563	1	0.00281524	0.0108068	0.794653	1	0.288157	0.261736	0.271648	1	0.582864	0.369792	0.115827	1	0.389396	0.279768	0.164805	1	0.253723	0.242115	0.29536	1	1.10267	0.664224	0.0978241	1	-0.124496	0.331914	0.707958	1	1.15696	0.804726	0.151656	1	1.37426	0.912864	0.133378	1	0.0171589	0.0190849	0.369172	1	0.105138	0.0369987	0.00448784	0.668231	0.0556628	0.039304	0.156713	1	0.0655621	0.0347221	0.0589996	1	6.68568	3.4479	0.0524943	1	0.00512991	0.0315652	0.870898	1	0.0971606	0.0539255	0.0715837	1	-0.0155807	0.0265421	0.557191	1	537.503	428.404	0.215852	1	0.463079	0.423725	0.27677	1	76.4306	297.959	0.798474	1	-0.442327	0.405129	0.277114	1	280.052	212.945	0.194993	1	1.65826	1.79824	0.359671	1	0.668231
PDZD11	OID40496	0	0.0359937	0.260828	0.890242	1	0.00756429	0.00890403	0.395583	1	0.00402239	0.00965379	0.677244	1	-0.0523046	0.238304	0.826399	1	-0.060573	0.337775	0.857781	1	-0.0581243	0.255058	0.819866	1	-0.0118893	0.22103	0.957133	1	0.657054	0.597067	0.271961	1	0.376866	0.293163	0.200043	1	0.319055	0.722352	0.659083	1	0.771649	0.819351	0.347188	1	0.0273369	0.0175283	0.119684	1	0.0158502	0.0336888	0.638006	1	-0.069377	0.0357551	0.0523384	1	-0.0226693	0.0317373	0.475053	1	0.417805	3.88865	0.914438	1	-0.0664463	0.0282105	0.018504	1	0.0652324	0.0647174	0.313475	1	0.00455636	0.023879	0.848674	1	1202.1	544.979	0.0319527	1	1.51082	0.521386	0.00453566	0.673127	-602.083	370.101	0.108754	1	-1.44443	0.498278	0.00448795	0.668231	674.228	268.637	0.015427	1	6.0911	2.24275	0.00822488	0.976921	0.668231
GIMAP2	OID41248	0	-0.296787	0.205307	0.148297	1	-0.0122691	0.00741228	0.0978759	1	-0.0225946	0.00789884	0.00448859	0.668267	0.0531677	0.192507	0.782553	1	-0.0484605	0.271282	0.858317	1	0.0181361	0.205541	0.929735	1	-0.104372	0.177673	0.557251	1	-0.935973	0.485075	0.0544303	1	0.013573	0.253596	0.957356	1	0.504508	0.603822	0.404031	1	0.194818	0.68812	0.777269	1	0.00223742	0.0138645	0.871881	1	-0.000639933	0.0273777	0.981352	1	0.0489785	0.0285858	0.0866414	1	0.00849759	0.025385	0.737815	1	-2.57466	2.28206	0.259228	1	0.0456553	0.023325	0.0503057	1	-0.0570676	0.037855	0.131674	1	-0.0266372	0.0212805	0.210671	1	-596.632	373.65	0.11342	1	-0.396656	0.33573	0.239198	1	-131.771	243.492	0.589321	1	0.371651	0.319317	0.246217	1	-323.332	186.844	0.0865439	1	-2.44356	1.49105	0.103602	1	0.668267
CRX	OID42326	0	-0.298652	0.199092	0.133597	1	0.00011295	0.00785154	0.988523	1	-0.0235252	0.00822773	0.00450052	0.669568	-0.267987	0.191689	0.162904	1	-0.41588	0.267958	0.121483	1	-0.320224	0.203827	0.11699	1	-0.138126	0.176454	0.434236	1	-0.457846	0.493657	0.354283	1	-0.264885	0.277889	0.341111	1	-0.177932	0.633283	0.778886	1	-0.964691	0.723313	0.183089	1	-0.01815	0.013168	0.168902	1	-0.0100407	0.0276062	0.716073	1	0.00439599	0.0284848	0.877351	1	-0.0174794	0.0248516	0.481836	1	-6.35462	2.28127	0.00534351	0.746447	0.00874868	0.0245258	0.721306	1	-0.0353824	0.0382354	0.354767	1	-0.0129467	0.0251853	0.60721	1	-743.932	360.036	0.0404782	1	-0.446166	0.303746	0.143859	1	-363.087	226.249	0.11052	1	0.406405	0.288158	0.160412	1	-415.551	179.502	0.0219354	1	-3.02351	1.39223	0.0313598	1	0.669568
L3MBTL2	OID41402	0	0.0765601	0.147906	0.60472	1	-0.0015232	0.00523832	0.771225	1	-0.00183482	0.00577213	0.750782	1	0.0580714	0.136662	0.671136	1	0.0786323	0.193184	0.684215	1	0.0641731	0.146097	0.660735	1	0.0179071	0.126509	0.887514	1	0.978257	0.342203	0.00450547	0.670126	-0.396181	0.175534	0.0248688	1	-0.127273	0.42542	0.765011	1	-0.16519	0.483989	0.733105	1	0.0177425	0.00993233	0.0748356	1	0.0435881	0.0194458	0.0249922	1	0.0268249	0.020426	0.189092	1	0.0489848	0.0179909	0.006474	0.842944	2.6001	1.98579	0.190414	1	-0.00848774	0.0165511	0.608077	1	0.0290086	0.0321769	0.367305	1	-0.00531551	0.0144244	0.712495	1	265.856	259.703	0.310495	1	0.298785	0.249678	0.233533	1	21.6783	176.268	0.902419	1	-0.267354	0.238453	0.264121	1	127.31	129.934	0.33146	1	0.850833	1.07905	0.432507	1	0.670126
DZANK1	OID40183	0	0.043617	0.244338	0.858322	1	0.00225373	0.00862772	0.793924	1	0.00264547	0.00936847	0.777838	1	0.140333	0.22461	0.532489	1	0.0340878	0.31731	0.914506	1	0.103507	0.240083	0.666618	1	-0.105535	0.207723	0.611711	1	0.0950618	0.573864	0.868526	1	0.0956799	0.291423	0.742958	1	0.285369	0.703765	0.685408	1	1.39213	0.797232	0.0818169	1	0.046196	0.0161739	0.00452102	0.671559	0.0542911	0.0320926	0.0907031	1	-0.00224526	0.0348119	0.948575	1	0.0354742	0.0302688	0.241209	1	0.561108	3.17637	0.859783	1	-0.0246531	0.0279583	0.377894	1	-0.0452372	0.0497164	0.362872	1	0.0158696	0.0236333	0.501906	1	530.9	421.314	0.21299	1	0.534554	0.403166	0.187195	1	-22.9019	287.472	0.936692	1	-0.520248	0.384739	0.178556	1	267.531	210.968	0.210049	1	1.2822	1.7646	0.469301	1	0.671559
DPT	OID45109	0	0.770671	0.727655	0.289547	1	0.00424417	0.0285262	0.881726	1	0.0444177	0.0290562	0.127229	1	0.477895	0.695252	0.492263	1	0.356604	0.97198	0.71391	1	0.437271	0.739748	0.554796	1	-0.0225717	0.638065	0.971799	1	1.48276	1.80183	0.411071	1	-0.681162	1.0051	0.498397	1	4.4368	2.29041	0.0534655	1	7.43196	2.60473	0.00456321	0.676139	0.108322	0.047601	0.0234197	1	0.20975	0.0999612	0.035877	1	0.0398506	0.104748	0.703618	1	0.101973	0.0907885	0.261355	1	14.9628	9.3277	0.108688	1	-0.075781	0.0899727	0.399638	1	-0.109449	0.154865	0.479728	1	0.149277	0.0874442	0.0878022	1	54.3767	1595.74	0.972862	1	0.335476	1.34381	0.803184	1	-1083.87	998.04	0.279129	1	-0.267202	1.275	0.834273	1	15.6718	798.348	0.984365	1	1.87957	6.20203	0.762244	1	0.676139
ZC3H12D	OID42046	0	0.329565	0.319947	0.302983	1	0.00938628	0.0111085	0.398131	1	-0.011518	0.0117445	0.32763	1	0.0185184	0.294535	0.949903	1	0.064359	0.417325	0.877524	1	0.0339623	0.315213	0.914259	1	0.0374479	0.273092	0.89101	1	0.15608	0.738274	0.8327	1	0.167955	0.363949	0.644944	1	-0.411188	0.893355	0.645707	1	-0.844586	1.012	0.404743	1	0.00128111	0.0215017	0.95252	1	0.0344177	0.0415838	0.407856	1	0.0672446	0.0437992	0.124712	1	0.109639	0.0386622	0.0045709	0.676745	-0.352714	4.46192	0.936993	1	0.0383756	0.0346542	0.268126	1	-0.0664289	0.0719407	0.355807	1	-0.0472998	0.0289555	0.102356	1	140.039	742.682	0.850773	1	0.17005	0.657079	0.796136	1	628.493	473.015	0.18616	1	-0.167864	0.625232	0.788683	1	34.1034	371.06	0.926933	1	-0.354655	2.94044	0.904172	1	0.676745
LIPF	OID43924	0	0.400024	0.517977	0.439948	1	-0.0551156	0.019448	0.004597	0.679236	0.00860686	0.0205148	0.675068	1	-0.320539	0.497349	0.519631	1	-0.392883	0.697193	0.573404	1	-0.349765	0.529738	0.509475	1	-0.0832278	0.457636	0.855783	1	1.62429	1.25929	0.197878	1	0.883222	0.67786	0.193549	1	0.634818	1.58742	0.68946	1	1.90363	1.80913	0.293396	1	0.0413394	0.0341586	0.226941	1	-0.000132101	0.0705599	0.998506	1	0.000195971	0.0736951	0.997878	1	0.0585279	0.0643642	0.36318	1	2.10993	7.33718	0.773678	1	-0.00119348	0.0621062	0.984668	1	0.100644	0.121277	0.406612	1	-0.0308164	0.0589799	0.601329	1	515.812	1130.41	0.649199	1	0.396666	1.01674	0.696967	1	-132.687	733.4	0.85672	1	-0.387115	0.967087	0.689485	1	316.398	565.331	0.577001	1	3.70028	4.51698	0.414172	1	0.679236
WFDC12	OID44411	0	-0.410008	0.468372	0.381362	1	-0.0299432	0.0183588	0.102889	1	0.0266161	0.0192975	0.168676	1	0.618096	0.45446	0.174611	1	0.161933	0.636279	0.799249	1	0.464836	0.483878	0.337341	1	-0.475602	0.417488	0.255351	1	-0.42405	1.16389	0.715809	1	-1.24473	0.649019	0.0559204	1	-0.167897	1.48853	0.910253	1	-1.05268	1.7024	0.536714	1	-0.0256547	0.0314674	0.415419	1	0.174401	0.0648176	0.00713156	0.893979	0.188658	0.0666008	0.00461608	0.681148	0.140986	0.05852	0.015988	1	5.70731	5.83615	0.328113	1	0.113167	0.057658	0.0496775	1	0.130999	0.0954993	0.170148	1	0.149542	0.059809	0.012408	1	1914.88	990.522	0.0552943	1	1.44198	0.844629	0.0897269	1	1554.97	618.633	0.0129833	1	-1.33731	0.801813	0.0973156	1	838.3	495.209	0.092842	1	2.15573	3.88152	0.579464	1	0.681148
KIRREL1	OID42674	0	-0.0510445	0.25966	0.844155	1	-0.0070095	0.00992027	0.479826	1	0.0100312	0.0101124	0.321883	1	0.387966	0.248012	0.118551	1	0.272118	0.348582	0.435485	1	0.353868	0.264412	0.181567	1	-0.141188	0.228822	0.537579	1	1.77513	0.623136	0.00462606	0.681963	0.168129	0.335583	0.61674	1	-0.0358534	0.78979	0.963817	1	-0.515474	0.900662	0.567463	1	-0.0194437	0.0169885	0.253122	1	-0.00273727	0.0354371	0.93843	1	0.000726935	0.0366986	0.984196	1	-0.0120158	0.0321316	0.708438	1	-2.85352	3.16239	0.366882	1	-0.00979801	0.0306629	0.749317	1	-0.0880831	0.0534165	0.0991506	1	-0.0437093	0.0286619	0.127261	1	-263.172	612.188	0.667862	1	0.0855233	0.509916	0.867019	1	-412.308	378.414	0.277574	1	-0.121377	0.483416	0.802079	1	-132.244	306.35	0.666562	1	0.99683	2.3533	0.672443	1	0.681963
HTR1A	OID42578	0	0.122797	0.241603	0.611273	1	-0.0035421	0.00900788	0.694152	1	0.00754409	0.00962408	0.433627	1	-0.0493963	0.2277	0.828371	1	0.0596694	0.31975	0.852061	1	-0.0099904	0.242747	0.967193	1	0.109364	0.20966	0.602226	1	-0.767509	0.579854	0.186415	1	-0.308457	0.311631	0.323053	1	0.293318	0.732271	0.688983	1	0.598526	0.835017	0.473978	1	0.0452889	0.0159006	0.00463313	0.682644	0.0305621	0.0326547	0.349316	1	0.0235215	0.0339435	0.488334	1	0.0102173	0.0298961	0.732531	1	-0.72607	3.0048	0.809061	1	0.0237363	0.0284305	0.40378	1	-0.0151386	0.0483326	0.754116	1	-0.0556661	0.0260465	0.0325835	1	-1122.97	425.215	0.0101653	1	-0.745129	0.40266	0.066232	1	-466.884	291.778	0.112262	1	0.707552	0.383689	0.0671312	1	-555.343	212.285	0.0108856	1	-3.188	1.75152	0.0716937	1	0.682644
POLR3F	OID42926	0	0.245775	0.364561	0.500205	1	0.0106078	0.0132104	0.421978	1	0.00823775	0.0143941	0.567501	1	0.411268	0.343007	0.231263	1	0.431373	0.483796	0.373134	1	0.420116	0.366268	0.252083	1	0.0322788	0.317409	0.919051	1	0.0936333	0.869549	0.914308	1	-1.22411	0.442603	0.00609041	0.810689	1.12478	1.06783	0.292978	1	0.542512	1.21741	0.656171	1	0.0262483	0.0242601	0.279954	1	0.120104	0.0482231	0.0127534	1	0.0557656	0.0510577	0.274742	1	0.125913	0.044471	0.00463535	0.682732	5.24225	5.12411	0.306281	1	0.00930742	0.0417649	0.82365	1	0.131224	0.0818498	0.108885	1	0.0987136	0.0361461	0.00631503	0.829933	2032.66	734.914	0.00716994	0.897399	1.7543	0.681797	0.0111073	1	-51.4316	501.802	0.918558	1	-1.63644	0.65098	0.0130275	1	1016.48	370.796	0.00758452	0.93	8.27912	3.02344	0.00713928	0.894543	0.682732
RAET1L_ULBP2	OID44377	0	-0.07336	0.721641	0.919029	1	-0.0056829	0.0273907	0.83564	1	-0.0289853	0.028803	0.314933	1	0.174649	0.689813	0.800259	1	-0.134306	0.966596	0.889563	1	0.0727372	0.734722	0.921189	1	-0.260499	0.634161	0.681461	1	-0.447398	1.75768	0.799216	1	-0.0144623	0.95929	0.987981	1	-5.89341	2.21606	0.00816347	0.972241	-5.03256	2.54138	0.0484122	1	0.0353809	0.0480872	0.462324	1	0.146122	0.0998978	0.143546	1	0.258819	0.101338	0.0106489	1	0.182845	0.0900274	0.0422563	1	-1.47016	9.77026	0.880391	1	0.24413	0.0862287	0.00463746	0.682915	-0.147706	0.154663	0.339567	1	-0.204299	0.0819724	0.0126921	1	-2713.67	1463	0.0660832	1	-2.96029	1.27296	0.0213002	1	-1334.09	940.191	0.158051	1	2.83997	1.2084	0.0199844	1	-1410.94	731.762	0.0561967	1	-9.8749	5.8023	0.0908738	1	0.682915
RHEX	OID41720	0	0.0958477	0.246458	0.69735	1	0.00099041	0.00816199	0.903419	1	0.00189876	0.00932864	0.838859	1	0.0148259	0.222098	0.946819	1	-0.274033	0.315502	0.385712	1	-0.0810779	0.238011	0.733585	1	-0.282943	0.205953	0.170463	1	-0.151188	0.555682	0.785754	1	-0.266241	0.270069	0.325437	1	0.781354	0.663622	0.240214	1	0.505349	0.755254	0.504072	1	0.00512278	0.0167503	0.759898	1	0.0855662	0.0311965	0.00609153	0.810746	0.0650501	0.0331106	0.0494571	1	0.0749935	0.0295676	0.0112017	1	3.50273	3.61974	0.333207	1	0.0115689	0.0259757	0.656049	1	0.0346711	0.0641522	0.588887	1	0.0298466	0.0214687	0.164457	1	1049.57	329.803	0.00466768	0.68557	0.847657	0.398577	0.0384414	1	-46.2731	282.331	0.87079	1	-0.770475	0.387094	0.0514878	1	463.243	175.045	0.0145344	1	4.01154	1.56259	0.0153342	1	0.68557
LAS1L	OID41406	0	0.0653594	0.156695	0.676596	1	0.00886229	0.00555077	0.110358	1	-0.00684075	0.00593814	0.250165	1	-0.0044924	0.145455	0.975377	1	0.062401	0.205028	0.761022	1	0.0192848	0.155322	0.901253	1	0.075142	0.13427	0.576054	1	0.281455	0.368503	0.445495	1	0.152478	0.188751	0.419952	1	-0.233693	0.453155	0.606425	1	-0.280564	0.515626	0.586749	1	0.00100904	0.0103528	0.922408	1	0.00458549	0.0206473	0.824247	1	0.0491503	0.0215026	0.0222667	1	0.0534666	0.0189025	0.00467598	0.686549	-0.787706	1.92995	0.683164	1	0.0397438	0.0175068	0.0231956	1	-0.0150093	0.031079	0.629137	1	-0.0149079	0.0156192	0.339851	1	-217.142	315.537	0.492747	1	-0.496617	0.273632	0.0714128	1	-180.984	201.434	0.370438	1	0.482508	0.259621	0.0649403	1	-86.383	157.64	0.584793	1	-0.208817	1.24571	0.867112	1	0.686549
LRRTM4	OID41430	0	-0.620575	0.471378	0.188002	1	-0.0161589	0.0169826	0.341351	1	-0.0497847	0.018037	0.00609658	0.811097	-0.574986	0.440797	0.192871	1	-1.39299	0.618788	0.0249341	1	-0.845273	0.469746	0.0727327	1	-0.832779	0.406028	0.0409376	1	-0.631082	1.11582	0.572027	1	0.78858	0.57553	0.171782	1	2.78634	1.36409	0.0419089	1	1.94512	1.56247	0.214081	1	-0.048008	0.0315841	0.129335	1	-0.0819486	0.062465	0.18955	1	-0.183455	0.0648745	0.00468627	0.687579	0.0079885	0.0580944	0.890628	1	-0.740876	5.83306	0.89893	1	-0.140389	0.052992	0.00806723	0.965159	0.0177145	0.0962319	0.85395	1	-0.00661542	0.0485199	0.891549	1	571.771	1001.41	0.56904	1	0.744215	0.852703	0.384122	1	-347.772	638.63	0.586879	1	-0.760835	0.810637	0.349388	1	249.681	501.111	0.619174	1	2.93717	3.94451	0.457677	1	0.687579
NYAP1	OID40478	0	0.0327112	0.309201	0.915747	1	0.0119457	0.0121971	0.327388	1	0.00155479	0.0126191	0.902012	1	0.10995	0.298986	0.71327	1	0.230993	0.417559	0.580456	1	0.150894	0.317943	0.635349	1	0.140841	0.274215	0.607826	1	-0.47328	0.76705	0.537601	1	0.0210227	0.435527	0.961527	1	2.7761	0.97611	0.00469325	0.688222	3.13534	1.11842	0.00531394	0.744112	0.0209301	0.0203554	0.30449	1	0.0483023	0.0427664	0.25871	1	-0.00289124	0.0442483	0.947902	1	0.0240664	0.0384943	0.531844	1	2.38788	3.3784	0.479685	1	-0.0108104	0.0383836	0.778219	1	-0.006044	0.055775	0.913707	1	0.0181874	0.0396116	0.646132	1	434.777	591.093	0.46309	1	0.406785	0.488	0.40579	1	188.628	366.28	0.607292	1	-0.391426	0.462626	0.398791	1	256.505	295.611	0.38686	1	1.81907	2.26778	0.423681	1	0.688222
LBX2	OID41407	0	-0.382932	0.444397	0.388858	1	0.0142301	0.0160435	0.375096	1	-0.00794087	0.01746	0.649539	1	-0.219137	0.417321	0.599811	1	0.24667	0.587949	0.67505	1	-0.0664912	0.445601	0.88146	1	0.474297	0.384705	0.218364	1	0.0374587	1.05233	0.971624	1	0.323903	0.548962	0.555663	1	1.09956	1.30928	0.401614	1	2.03423	1.49055	0.173259	1	0.0838773	0.0294952	0.00469746	0.688739	0.103504	0.0593111	0.0809684	1	0.0423568	0.0618353	0.493348	1	0.0311517	0.0548468	0.570051	1	8.72298	5.93344	0.141524	1	-0.00163973	0.050701	0.9742	1	-0.0696904	0.0935462	0.456282	1	-0.0792323	0.0457357	0.0832034	1	-335.779	826.23	0.685476	1	-0.450276	0.753504	0.551018	1	-153.705	539.959	0.776422	1	0.443619	0.717452	0.53728	1	-82.1997	413.567	0.842926	1	1.07444	3.33982	0.748225	1	0.688739
NFATC3	OID42826	0	0.737897	0.465124	0.112637	1	0.026863	0.0163437	0.100251	1	0.0323016	0.0175018	0.0659055	1	0.37638	0.425945	0.37748	1	-0.756619	0.602782	0.210193	1	0.00136999	0.45622	0.997606	1	-1.11364	0.391568	0.00470609	0.689644	0.312889	1.07759	0.771721	1	-0.648147	0.542292	0.233226	1	3.6377	1.31405	0.00599331	0.802635	3.99027	1.48809	0.00775378	0.942429	0.0139931	0.0314411	0.65653	1	0.0818937	0.060594	0.176531	1	-0.053763	0.0641801	0.402206	1	0.102418	0.0565421	0.0700857	1	9.4542	6.52303	0.147238	1	-0.0964447	0.051222	0.0597174	1	0.284932	0.105864	0.00711302	0.892385	0.0642438	0.0448127	0.151685	1	1687.43	1000.2	0.0959938	1	2.29559	0.911297	0.0128897	1	-208.535	659.648	0.752632	1	-2.2473	0.867769	0.010593	1	877.639	499.083	0.08299	1	5.9788	4.07643	0.145399	1	0.689644
BIN1	OID40057	0	0.00268653	0.154373	0.986115	1	-0.0028888	0.00577853	0.617134	1	-0.0014368	0.00623193	0.817791	1	-0.140657	0.146748	0.338404	1	-0.151338	0.2062	0.463423	1	-0.145576	0.15645	0.352685	1	-0.0137424	0.135322	0.919163	1	0.585476	0.371306	0.115666	1	-0.168819	0.201142	0.401934	1	-0.451011	0.469319	0.337196	1	-0.317239	0.536244	0.554493	1	0.012572	0.0102819	0.222182	1	0.00823181	0.0208581	0.693095	1	0.0156636	0.0216951	0.470301	1	0.00754924	0.0190576	0.692012	1	-1.06983	2.2277	0.631056	1	0.00365371	0.0181713	0.840643	1	0.025327	0.0336187	0.451233	1	-0.00175538	0.0173626	0.91947	1	-693.639	296.139	0.0209552	1	-0.747383	0.261262	0.00480432	0.698432	-362.254	190.105	0.0590514	1	0.712074	0.248429	0.0047206	0.691117	-357.492	147.512	0.0170175	1	-3.29574	1.16912	0.00552419	0.762678	0.691117
IL3	OID42619	0	0.054257	0.155281	0.72678	1	0.00321188	0.00552447	0.560976	1	0.00466762	0.00594288	0.432792	1	0.0397575	0.144796	0.783792	1	0.14048	0.20432	0.492153	1	0.0740901	0.154686	0.632235	1	0.0900527	0.133799	0.501331	1	-0.100581	0.365015	0.783049	1	-0.297856	0.186891	0.112228	1	-0.0386146	0.448606	0.931461	1	-0.176629	0.510275	0.72947	1	0.0015728	0.01058	0.881902	1	0.0267965	0.0207876	0.197376	1	-0.0145037	0.0216345	0.502606	1	-0.0167502	0.019046	0.379151	1	1.47321	2.15934	0.495082	1	-0.0281205	0.0174509	0.107092	1	0.0420123	0.034078	0.21764	1	0.00658667	0.0160341	0.681225	1	681.771	300.938	0.0261676	1	0.760255	0.268605	0.00532653	0.74519	269.681	199.836	0.179983	1	-0.733472	0.255818	0.00476031	0.695083	360.981	150.723	0.0189009	1	2.7225	1.20995	0.0263104	1	0.695083
VSTM2B	OID43280	0	0.114263	0.28105	0.684333	1	0.00273924	0.0102995	0.790272	1	0.000653519	0.0110303	0.952789	1	0.36109	0.260346	0.166242	1	0.694493	0.365263	0.057986	1	0.473378	0.277318	0.0886147	1	0.352599	0.239937	0.142483	1	0.965104	0.66893	0.149919	1	0.672634	0.349285	0.0551563	1	-1.12699	0.833931	0.177448	1	-0.901881	0.951662	0.34396	1	-0.0112055	0.0185368	0.545869	1	-0.00293299	0.0379109	0.938333	1	0.0474452	0.0391702	0.225797	1	0.0387678	0.0344788	0.260845	1	-3.76606	3.77977	0.319069	1	0.0583534	0.0322664	0.0705309	1	0.0548539	0.0601564	0.361845	1	0.0301096	0.0293282	0.304588	1	-321.529	620.026	0.60557	1	-0.616349	0.563957	0.276112	1	-1129.74	391.635	0.00476521	0.695454	0.547523	0.536418	0.308951	1	-136.438	309.461	0.660557	1	-0.703526	2.49674	0.778621	1	0.695454
PNLIPRP1	OID44106	0	0.242094	0.408172	0.553102	1	-0.0171731	0.0166524	0.302416	1	0.00286084	0.0169486	0.866058	1	-0.396907	0.400774	0.322681	1	-1.45779	0.550934	0.00852758	0.999654	-0.748851	0.423661	0.0780105	1	-1.02828	0.361873	0.0047693	0.69581	-1.89716	1.02168	0.0641787	1	-0.835138	0.595095	0.161316	1	-1.85517	1.33016	0.163941	1	-2.39761	1.52515	0.116783	1	-0.00331238	0.0262345	0.899592	1	-0.00273744	0.0571204	0.961777	1	-0.0508868	0.058481	0.384222	1	-0.0756335	0.0504923	0.134154	1	3.18374	5.01106	0.525205	1	-0.0574707	0.0516488	0.265828	1	-0.04587	0.0797147	0.565003	1	-0.0746661	0.0563343	0.185034	1	114.244	867.269	0.895366	1	-0.204084	0.711239	0.774548	1	431.83	534.045	0.419994	1	0.196868	0.67361	0.77049	1	33.6735	434.05	0.93826	1	-1.57977	3.31753	0.634607	1	0.69581
MSX2	OID40425	0	-0.017251	0.33022	0.958337	1	-0.0221766	0.0121736	0.0685018	1	0.0198869	0.0131094	0.13016	1	0.546493	0.312792	0.0813934	1	1.1401	0.437455	0.0095024	1	0.741791	0.332732	0.0263512	1	0.608967	0.287712	0.0349214	1	0.374969	0.796284	0.637983	1	-0.762331	0.4202	0.0706721	1	1.32855	0.990242	0.180584	1	1.45679	1.12823	0.197499	1	0.0311218	0.0218556	0.155268	1	0.124556	0.0441428	0.00477765	0.696423	-0.00456955	0.0466611	0.921987	1	0.0298421	0.0409501	0.466159	1	2.18548	4.67813	0.640378	1	-0.0681849	0.0384553	0.0762131	1	-0.0053763	0.0772964	0.944548	1	0.0624704	0.0356067	0.0793525	1	616.05	792.588	0.438728	1	0.463308	0.69961	0.508783	1	508.41	509.981	0.320569	1	-0.412018	0.665225	0.536561	1	330.199	396.304	0.406599	1	2.75327	3.15447	0.384257	1	0.696423
IL2RB	OID42618	0	-0.107222	0.217379	0.621836	1	-0.001461	0.00725629	0.84043	1	0.00959738	0.00797772	0.229911	1	-0.245333	0.192114	0.202463	1	-0.0935488	0.273229	0.732269	1	-0.196042	0.205916	0.341737	1	0.144282	0.178799	0.42026	1	-0.0722436	0.482059	0.880969	1	-0.144195	0.237685	0.544739	1	0.957487	0.578565	0.0991826	1	1.13216	0.655148	0.0852107	1	0.0222385	0.0142723	0.120021	1	0.00357164	0.0273926	0.89626	1	-0.0361833	0.0287356	0.207966	1	-0.0044154	0.0257607	0.863909	1	4.16582	2.8429	0.142828	1	-0.0230991	0.0226716	0.308272	1	0.00040343	0.0462957	0.993047	1	-0.00248733	0.019093	0.896349	1	750.225	453.903	0.100356	1	1.04936	0.373905	0.00564014	0.772636	-305.809	284.08	0.283341	1	-1.01402	0.354267	0.00477736	0.696423	361.327	227.246	0.113835	1	2.07756	1.75825	0.239127	1	0.696423
ATP5F1D	OID42159	0	0.0731161	0.169517	0.666235	1	0.00935947	0.00599044	0.118193	1	0.00624659	0.00638669	0.328805	1	0.0893883	0.153666	0.56113	1	0.041727	0.217704	0.848107	1	0.0717544	0.16444	0.662838	1	-0.0216339	0.142563	0.879469	1	-0.257138	0.390323	0.510478	1	0.114822	0.195881	0.55833	1	0.594235	0.474245	0.211227	1	0.943292	0.535875	0.0794597	1	0.0037596	0.0113279	0.740154	1	0.0286866	0.0218834	0.189897	1	-0.00501773	0.0231028	0.828059	1	0.00468617	0.0205532	0.819645	1	2.66635	2.27671	0.241541	1	-0.0193517	0.0184722	0.294819	1	0.100178	0.0355045	0.00477905	0.696566	0.00967336	0.0158571	0.541841	1	-150.911	320.256	0.638884	1	-0.350181	0.29539	0.237769	1	192.036	211.279	0.365525	1	0.338005	0.281551	0.231858	1	-76.258	160.032	0.635126	1	-0.764565	1.30014	0.557739	1	0.696566
COL24A1	OID43550	0	-0.306398	0.50371	0.543	1	-0.0245616	0.019368	0.204743	1	-0.0153356	0.0202407	0.44915	1	0.425438	0.487689	0.38355	1	0.905329	0.681821	0.185025	1	0.585374	0.518846	0.25992	1	0.482634	0.447885	0.281891	1	0.0548949	1.24026	0.964719	1	0.97572	0.680647	0.152639	1	-1.23039	1.5774	0.435872	1	1.54561	1.80113	0.391366	1	0.0886629	0.0332703	0.00802627	0.962543	0.0529562	0.0698804	0.448564	1	0.0331041	0.0716979	0.644285	1	0.0536756	0.0627308	0.392191	1	-1.86588	6.1016	0.759755	1	0.0404922	0.061219	0.508335	1	-0.0233699	0.0966344	0.808905	1	-0.150248	0.0601566	0.0125033	1	-1586.63	916.885	0.0860249	1	-1.13263	0.799256	0.158396	1	-1642.02	573.057	0.00478331	0.696754	1.04417	0.759013	0.170845	1	-780.084	459.315	0.0919169	1	-4.51044	3.63224	0.216242	1	0.696754
PARP4	OID40488	0	1.1255	0.39893	0.00478313	0.696754	0.0144169	0.0143599	0.315394	1	0.0178137	0.015984	0.265875	1	-0.157825	0.374497	0.67368	1	-0.411969	0.528369	0.436048	1	-0.236402	0.400019	0.554886	1	-0.282376	0.346263	0.4153	1	0.900886	0.942964	0.340035	1	0.207471	0.481481	0.666919	1	2.11957	1.15747	0.0680342	1	2.30079	1.31358	0.0808672	1	-0.00546047	0.026861	0.839019	1	0.00339711	0.0531362	0.949024	1	-0.0684291	0.0556838	0.219114	1	-0.0210374	0.0492629	0.669347	1	-4.70624	4.85842	0.332707	1	-0.073369	0.0449668	0.102758	1	0.164008	0.0785118	0.0367109	1	0.0188539	0.0399639	0.637089	1	773.911	656.937	0.24464	1	0.395829	0.644575	0.540289	1	5.7346	449.881	0.989869	1	-0.32054	0.616274	0.603868	1	342.684	328.937	0.302729	1	1.53343	2.76095	0.580221	1	0.696754
ANAPC10	OID40013	0	-0.292939	0.203285	0.149578	1	-0.0146392	0.0076436	0.0554644	1	-0.012022	0.00812106	0.139659	1	-0.31076	0.193742	0.109518	1	-0.374942	0.272117	0.169026	1	-0.331425	0.206473	0.109257	1	-0.0663585	0.178899	0.710891	1	-0.118402	0.494176	0.810772	1	0.0294007	0.264364	0.91152	1	1.64113	0.615105	0.00797124	0.959091	1.29216	0.705415	0.0678122	1	0.00298089	0.0135264	0.825696	1	0.00465103	0.027773	0.867003	1	0.0216887	0.0287566	0.45072	1	-0.0086206	0.0252576	0.732873	1	1.8156	2.55006	0.476475	1	0.0263951	0.0240388	0.272195	1	0.0144547	0.0404378	0.720751	1	-0.0628709	0.0223023	0.00481681	0.69952	-365.525	395.82	0.357314	1	-0.114904	0.338211	0.734499	1	-330.6	248.641	0.185581	1	0.0970204	0.321025	0.762877	1	-216.39	197.607	0.275343	1	-1.99017	1.54137	0.198537	1	0.69952
VMO1	OID44393	0	-0.227989	0.337004	0.498713	1	-0.0008116	0.0127881	0.949393	1	0.007158	0.0132673	0.589859	1	-0.498401	0.32264	0.123208	1	-0.800503	0.451922	0.0772849	1	-0.601056	0.343404	0.0808497	1	-0.294591	0.297378	0.322478	1	-0.967426	0.821294	0.239552	1	-0.283002	0.447603	0.527669	1	1.30448	1.04163	0.211236	1	1.58571	1.18919	0.183216	1	0.0626196	0.0220994	0.00484718	0.702231	0.0733491	0.0458934	0.109988	1	0.0568024	0.047784	0.234545	1	0.0231645	0.0417597	0.579093	1	0.108498	3.87229	0.977647	1	0.0162111	0.0401926	0.686701	1	-0.0079738	0.0640355	0.900902	1	-0.0158795	0.0382873	0.678327	1	-99.0849	643.742	0.877899	1	-0.463807	0.552189	0.402194	1	437.344	406.428	0.283613	1	0.415679	0.524342	0.429091	1	-19.5304	322.05	0.951731	1	-2.14311	2.51897	0.396221	1	0.702231
CST5	OID43576	0	0.0203728	0.693653	0.976569	1	-0.0679984	0.0275799	0.013682	1	-0.032201	0.0287865	0.264085	1	-0.558507	0.672476	0.406769	1	-2.20444	0.932765	0.0186265	1	-1.10227	0.713567	0.123254	1	-1.69741	0.609712	0.00564969	0.773266	-0.0167894	1.73457	0.992282	1	2.71797	0.986909	0.00616893	0.816776	0.375001	2.24037	0.867158	1	2.75063	2.56423	0.284089	1	0.0650879	0.0462408	0.160065	1	-0.0148776	0.0966106	0.877614	1	0.0188514	0.0992949	0.849424	1	0.0589863	0.0865438	0.495506	1	-4.67805	8.0335	0.560353	1	0.0365809	0.0867457	0.673242	1	-0.277476	0.1307	0.033754	1	-0.254955	0.0905242	0.004856	0.703084	-1838.81	1331.46	0.169634	1	-1.61937	1.14997	0.161015	1	-1251.49	843.929	0.140213	1	1.54594	1.09201	0.158809	1	-882.28	665.901	0.187528	1	-5.41638	5.25141	0.303982	1	0.703084
CTDSPL	OID40137	0	0.416596	0.376709	0.268777	1	-0.0194185	0.0137626	0.158255	1	0.00250228	0.0147243	0.865153	1	-0.05326	0.356298	0.881251	1	0.122651	0.501487	0.806913	1	0.00599765	0.380218	0.987423	1	0.176465	0.328612	0.591573	1	1.29817	0.898384	0.149292	1	-0.0430136	0.471504	0.927379	1	1.73814	1.11596	0.120286	1	1.42842	1.27308	0.262668	1	-0.0111005	0.0251355	0.65901	1	-0.0304987	0.0508543	0.548688	1	-0.147824	0.0524859	0.00485573	0.703084	-0.0409123	0.0468819	0.382845	1	0.558243	5.03453	0.911709	1	-0.104981	0.0436225	0.0161027	1	0.162784	0.0792519	0.0399745	1	0.00693664	0.0398158	0.861694	1	473.704	706.086	0.504725	1	0.553814	0.666465	0.407401	1	-480.33	465.598	0.305193	1	-0.521091	0.635537	0.413616	1	272.041	352.527	0.443164	1	0.743342	2.90565	0.798614	1	0.703084
CXorf49	OID41070	0	0.124467	0.195468	0.524279	1	0.00287581	0.00708144	0.684666	1	-0.00405908	0.00765702	0.596379	1	0.0293405	0.182812	0.872575	1	0.101284	0.257585	0.694383	1	0.0541318	0.195161	0.781644	1	0.0783715	0.168764	0.642634	1	-0.145615	0.460906	0.752232	1	-0.492127	0.239204	0.0406024	1	0.614156	0.572236	0.283935	1	-0.0018449	0.65232	0.997745	1	-0.00348073	0.0130792	0.790285	1	-0.0434007	0.0258515	0.0931824	1	-0.0754581	0.0267966	0.00486317	0.70348	-0.0562206	0.0237927	0.0181312	1	-0.79966	2.49684	0.748765	1	-0.0368216	0.0222926	0.0985878	1	0.0264287	0.0403973	0.51297	1	-0.00437404	0.0201951	0.828529	1	614.122	426.383	0.152528	1	0.739092	0.37291	0.0492043	1	-36.9584	272.816	0.892445	1	-0.718015	0.354183	0.0443001	1	340.296	213.164	0.113153	1	3.51226	1.68056	0.03837	1	0.70348
SYNM	OID43153	0	1.26849	0.47711	0.0078446	0.949004	0.0290124	0.0181592	0.110117	1	0.0332696	0.0192298	0.0844764	1	0.163238	0.461929	0.72399	1	0.333668	0.647815	0.606797	1	0.216273	0.492149	0.660579	1	0.170382	0.425056	0.688752	1	0.464745	1.1711	0.691703	1	-0.26965	0.6274	0.667649	1	4.12878	1.45741	0.00486895	0.703739	3.93773	1.66611	0.0186407	1	-0.0128155	0.0321421	0.690327	1	0.069282	0.065437	0.289709	1	0.0001103	0.0684205	0.998714	1	0.12935	0.0594522	0.0295783	1	3.76801	7.14357	0.597868	1	-0.035609	0.0571424	0.533178	1	0.153999	0.106582	0.14849	1	0.104405	0.0558758	0.06169	1	2338.03	1077.4	0.0315286	1	1.26109	0.910757	0.168127	1	671.491	679.662	0.324674	1	-1.13587	0.863748	0.190423	1	1115.04	540.03	0.0406082	1	5.39467	4.20723	0.201627	1	0.703739
COMMD7	OID40127	0	0.680664	0.514551	0.185892	1	0.0132837	0.018097	0.462931	1	0.0205843	0.0198308	0.300029	1	1.07809	0.472572	0.023091	1	0.0865778	0.671608	0.897496	1	0.751226	0.506838	0.139129	1	-1.00659	0.437037	0.0218149	1	-0.0285328	1.20477	0.981119	1	-0.298354	0.611659	0.626141	1	3.37842	1.46665	0.0219268	1	4.16943	1.66152	0.0126232	1	0.0294072	0.0345846	0.395691	1	0.0804682	0.0674669	0.232984	1	-0.0345693	0.0711338	0.626984	1	0.0887261	0.063227	0.160529	1	9.04002	7.47271	0.22638	1	-0.0868488	0.0570677	0.128045	1	0.326739	0.11609	0.00488471	0.70525	0.0926054	0.0505138	0.0667624	1	1752.33	1031.8	0.0939816	1	1.37882	0.96796	0.156413	1	53.2596	698.954	0.939393	1	-1.2716	0.922732	0.170216	1	858.811	518.083	0.101761	1	3.7969	4.28306	0.377183	1	0.70525
BTG4	OID40067	0	-0.210485	0.191746	0.272323	1	-0.0109257	0.00666279	0.101046	1	-0.00865862	0.00737314	0.241185	1	0.164657	0.177261	0.353561	1	0.119336	0.251067	0.63484	1	0.149329	0.189657	0.431578	1	-0.0356078	0.164457	0.828706	1	0.214443	0.446954	0.63169	1	0.0293893	0.224035	0.89575	1	-0.975532	0.541459	0.0726799	1	-0.791681	0.616547	0.200202	1	-0.00525168	0.0129067	0.684311	1	0.0146113	0.0252047	0.562114	1	-0.0115847	0.0265241	0.662283	1	-0.0459142	0.0235159	0.0508818	1	-0.0240406	2.34145	0.991808	1	-0.0113424	0.0211812	0.59231	1	-0.0238168	0.0386789	0.538056	1	-0.0471544	0.0176955	0.00770398	0.939708	-158.772	367.984	0.667123	1	0.070434	0.331555	0.832048	1	-653.378	227.022	0.00488482	0.70525	-0.084232	0.315475	0.789822	1	-73.844	183.898	0.688933	1	-0.715215	1.47515	0.628618	1	0.70525
REPS2	OID41713	0	0.810931	0.288184	0.00489395	0.706325	0.0225758	0.0107049	0.0349507	1	0.0178961	0.0117147	0.127508	1	0.28107	0.271033	0.300374	1	0.121859	0.382786	0.750392	1	0.225938	0.289655	0.435854	1	-0.131515	0.250787	0.600295	1	0.543602	0.685802	0.428495	1	-0.000434	0.356849	0.99903	1	1.97439	0.845372	0.0201115	1	1.79314	0.964135	0.063806	1	-0.0116047	0.0194824	0.551759	1	-0.010815	0.0385523	0.779072	1	-0.0976665	0.0401253	0.0149315	1	-0.0009565	0.035715	0.978635	1	4.31134	4.63661	0.35245	1	-0.0916895	0.0326688	0.00500618	0.716855	0.0564328	0.0724133	0.435794	1	0.0662572	0.0306161	0.0304543	1	1763.02	640.171	0.00747258	0.922765	1.38351	0.599813	0.0224292	1	294.591	441.905	0.506194	1	-1.2582	0.572056	0.0293337	1	826.535	323.612	0.0126474	1	5.72145	2.64695	0.0327238	1	0.706325
ALDH3A1	OID43355	0	0.996852	0.357787	0.00533369	0.745873	0.0290673	0.0141515	0.0399744	1	0.0133138	0.0144326	0.356901	1	-0.0230441	0.34943	0.947454	1	-0.234193	0.488554	0.631956	1	-0.0967507	0.371769	0.794814	1	-0.210416	0.320729	0.512183	1	-2.493	0.881115	0.00491264	0.70817	-0.316382	0.503083	0.529807	1	1.21531	1.13957	0.286885	1	1.13513	1.30544	0.385096	1	0.0263308	0.023981	0.2729	1	0.0680004	0.0495335	0.16981	1	0.11129	0.0510717	0.0293252	1	0.0896564	0.0447166	0.0449637	1	-0.873896	5.46942	0.873056	1	0.0863244	0.0439836	0.0496869	1	0.0527343	0.0918382	0.565827	1	-0.0158207	0.0459631	0.730693	1	-334.54	795.264	0.674574	1	-0.629922	0.663615	0.34396	1	514.425	493.944	0.299245	1	0.612084	0.629142	0.332105	1	-155.084	397.991	0.69731	1	-1.37317	3.0684	0.655109	1	0.70817
CFHR4	OID45455	0	-1.49797	0.532572	0.00491259	0.70817	-0.0104718	0.0220415	0.634718	1	-0.0129644	0.0227924	0.569871	1	0.224294	0.532145	0.673649	1	-0.488946	0.739927	0.509177	1	-0.0087356	0.565149	0.987676	1	-0.714935	0.484657	0.141102	1	0.462297	1.36305	0.734689	1	1.29014	0.791144	0.103769	1	1.40285	1.7746	0.42973	1	3.04095	2.02995	0.134964	1	0.0560257	0.0351587	0.111871	1	0.0310919	0.0762717	0.683533	1	-0.10295	0.0782241	0.188144	1	0.00860327	0.0676474	0.898799	1	-9.86974	7.68986	0.199326	1	-0.0672149	0.0692486	0.331732	1	-0.185856	0.117038	0.112288	1	-0.117458	0.0734175	0.109628	1	-2972.93	1188.04	0.0136082	1	-1.60416	1.03886	0.124542	1	-1716.74	761.918	0.0256187	1	1.41145	0.986296	0.154389	1	-1351.18	597.077	0.0253164	1	-9.15272	4.71319	0.0539852	1	0.70817
UBL4B	OID43261	0	-0.266975	0.203591	0.189746	1	-0.0043794	0.00804476	0.586181	1	0.000891741	0.00825365	0.914023	1	-0.0879752	0.19933	0.659204	1	-0.048628	0.278603	0.861533	1	-0.0759727	0.212047	0.72033	1	0.0510349	0.182962	0.780446	1	-1.41759	0.500992	0.00491344	0.708177	0.317497	0.283039	0.26272	1	-0.156608	0.648404	0.809275	1	0.0311416	0.741975	0.966544	1	-0.00208186	0.0134375	0.876959	1	0.027091	0.028316	0.3387	1	0.0344312	0.0292172	0.238615	1	0.0578663	0.0253001	0.0221845	1	0.746205	2.81567	0.790995	1	0.031736	0.0253103	0.209887	1	-0.0199226	0.043874	0.649766	1	-0.0186585	0.0254777	0.463958	1	-599.754	452.381	0.186888	1	-0.599159	0.379591	0.116491	1	-270.297	283.664	0.342099	1	0.560765	0.359856	0.121197	1	-289.517	226.618	0.203329	1	-2.96372	1.74616	0.0916004	1	0.708177
LINC00471	OID40368	0	0.308905	0.479695	0.519601	1	0.00970398	0.0174069	0.577199	1	0.0263279	0.0187751	0.161705	1	0.357867	0.450459	0.427419	1	1.40724	0.630874	0.0262712	1	0.704644	0.479848	0.142781	1	1.04886	0.412819	0.011448	1	0.726892	1.13565	0.522522	1	0.312794	0.59239	0.597918	1	-0.502063	1.41042	0.722091	1	-1.02161	1.60666	0.525311	1	-0.0356333	0.0316877	0.261498	1	-0.0235176	0.0637175	0.712059	1	-0.0809936	0.0666098	0.224007	1	-0.0492298	0.0588901	0.403177	1	17.6398	6.27219	0.00491767	0.708653	-0.0602266	0.0546801	0.270707	1	-0.0358668	0.0997434	0.719153	1	-0.0522296	0.0495291	0.291644	1	432.355	894.021	0.62998	1	-0.370355	0.810493	0.648367	1	431.477	581.634	0.459888	1	0.403668	0.771661	0.601653	1	282.209	445.969	0.528684	1	-0.0682627	3.62742	0.985018	1	0.708653
BOC	OID43420	0	-0.560149	0.940459	0.551434	1	-0.0185341	0.0354113	0.600699	1	-0.0812924	0.0376141	0.0313357	1	0.458779	0.895621	0.608765	1	1.26666	1.25599	0.313839	1	0.728722	0.954192	0.445499	1	0.789795	0.823962	0.338382	1	-2.4543	2.27869	0.282125	1	1.87408	1.22684	0.127629	1	-3.96586	2.87299	0.168302	1	0.448683	3.28495	0.891432	1	0.173785	0.0630659	0.00613801	0.814544	0.172845	0.127983	0.176847	1	0.283233	0.132645	0.0327394	1	0.20153	0.116062	0.0824943	1	-17.87	11.6576	0.125299	1	0.236367	0.112239	0.0352107	1	0.0349026	0.188551	0.853143	1	-0.196032	0.10846	0.0706976	1	-4948.99	1731.5	0.00516131	0.729921	-4.40673	1.54479	0.00492514	0.709393	-1851.75	1135.74	0.105483	1	4.15111	1.47033	0.00536988	0.74876	-2405.75	866.2	0.00652475	0.84673	-15.9327	6.96955	0.0238181	1	0.709393
MYOM2	OID42799	0	0.057235	0.174665	0.74315	1	-0.0025293	0.00600431	0.673574	1	-0.00802075	0.00671012	0.232876	1	-0.360927	0.158882	0.0237089	1	-0.418409	0.225296	0.0641106	1	-0.38221	0.169957	0.025132	1	-0.050674	0.147994	0.732253	1	-0.70056	0.400102	0.080893	1	0.291883	0.200161	0.146213	1	0.222964	0.491711	0.650584	1	-0.136353	0.558569	0.807328	1	-0.0239755	0.0117646	0.0422425	1	-0.000930956	0.0226429	0.967204	1	0.0468531	0.0238297	0.0492798	1	0.0285103	0.021197	0.178621	1	3.07122	2.42967	0.206213	1	0.0369627	0.0189791	0.0514692	1	0.0670728	0.0390218	0.0856414	1	-0.0121984	0.0160232	0.446482	1	-622.84	297.587	0.0429245	1	-0.824056	0.293494	0.00614429	0.814769	505.422	208.302	0.0183386	1	0.80903	0.280893	0.00492847	0.70966	-268.476	151.001	0.082964	1	-1.62255	1.30226	0.217226	1	0.70966
FAP	OID45122	0	0.36299	0.640596	0.570956	1	0.0331457	0.0246518	0.178768	1	0.0113073	0.0261435	0.665629	1	1.30971	0.615787	0.0340533	1	2.4259	0.85829	0.00495157	0.711767	1.68064	0.653873	0.0105318	1	1.11821	0.566287	0.0490202	1	-0.253707	1.5724	0.871903	1	-0.19536	0.856994	0.81982	1	-1.61372	1.98901	0.417698	1	0.556255	2.27344	0.806843	1	0.106646	0.0417965	0.0111124	1	0.22056	0.0872456	0.0114703	1	0.219919	0.0907154	0.015339	1	0.209428	0.0788751	0.00792661	0.955761	0.384624	8.1034	0.962143	1	0.139453	0.0774685	0.0718403	1	0.126878	0.126576	0.316154	1	0.0334265	0.0751099	0.656295	1	-2174.98	1247.3	0.0844302	1	-1.58797	1.10666	0.153271	1	-354.546	822.788	0.667176	1	1.47071	1.05189	0.164001	1	-1148.31	622.881	0.0683565	1	-7.27819	5.03152	0.150271	1	0.711767
ANKRD6	OID42123	0	-0.603709	0.549249	0.271701	1	-0.0288945	0.020699	0.162732	1	0.0101532	0.0217264	0.640554	1	0.223245	0.521219	0.668657	1	-0.579384	0.730526	0.428197	1	-0.0405794	0.555395	0.941792	1	-0.833009	0.477741	0.0820054	1	-2.20108	1.32145	0.0965975	1	-0.764014	0.722904	0.291327	1	4.57268	1.65871	0.00612222	0.813373	5.34999	1.89313	0.00496725	0.7128	0.0957396	0.035897	0.00797629	0.959474	0.0530808	0.0740719	0.473614	1	-0.0408561	0.0772143	0.596719	1	-0.0291301	0.0677374	0.667163	1	1.85478	8.2073	0.821208	1	-0.0535891	0.065195	0.411087	1	0.0207437	0.118887	0.861486	1	-0.0254266	0.0638909	0.690654	1	-666.676	1094.12	0.543948	1	-0.234431	0.993244	0.813737	1	-1174.82	707.232	0.0995571	1	0.28249	0.945947	0.765629	1	-386.983	546.288	0.48066	1	-2.60099	4.40335	0.555854	1	0.7128
NSDHL	OID42854	0	1.3142	0.467867	0.00497093	0.713268	0.0450021	0.0177093	0.0110487	1	0.0355753	0.0185404	0.0557985	1	0.230002	0.433527	0.59604	1	0.0900101	0.607524	0.882294	1	0.183723	0.46173	0.69092	1	-0.141627	0.398645	0.72258	1	1.37039	1.14199	0.230873	1	-1.05272	0.618208	0.0895466	1	2.32811	1.43529	0.105646	1	0.710231	1.64356	0.665903	1	-0.0398367	0.0307976	0.196618	1	-0.00172452	0.0639293	0.978479	1	-0.0994375	0.0663631	0.134033	1	0.0346138	0.0581181	0.551457	1	1.4287	5.25502	0.785719	1	-0.121041	0.055586	0.0294407	1	0.218722	0.0845145	0.00965396	1	0.106482	0.054199	0.0494558	1	2049	927.341	0.0285693	1	1.45457	0.767156	0.0598065	1	668.504	577.454	0.248786	1	-1.36122	0.727258	0.0631217	1	1026.46	463.942	0.0283629	1	7.02935	3.55889	0.0500123	1	0.713268
IVL	OID45168	0	-0.0810586	0.46694	0.862184	1	-0.0057305	0.0188505	0.761131	1	-0.0102705	0.0190825	0.590769	1	0.0844886	0.455611	0.852985	1	0.0111551	0.635149	0.985997	1	0.0567663	0.484135	0.906723	1	-0.100736	0.417438	0.809444	1	-2.48886	1.1614	0.0327741	1	-0.083155	0.666038	0.900709	1	-0.178231	1.50722	0.905931	1	0.666108	1.72627	0.69981	1	0.073651	0.0306598	0.016772	1	-0.0193696	0.065236	0.766531	1	0.0902705	0.0674419	0.180736	1	-0.0147191	0.0585112	0.801381	1	1.97474	5.86608	0.73639	1	0.10003	0.0584826	0.0871889	1	0.0331949	0.0953382	0.727705	1	-0.173365	0.0617337	0.00498073	0.71441	-1172.73	994.641	0.240178	1	-1.17832	0.830201	0.157822	1	-585.169	621.337	0.347734	1	1.06455	0.786993	0.17815	1	-479.888	498.398	0.337114	1	-6.11515	3.82984	0.112317	1	0.71441
HLA-E	OID43806	0	0.0268428	0.420631	0.949117	1	0.00381752	0.0159483	0.81082	1	0.00298988	0.0167737	0.858628	1	-0.29783	0.399427	0.456329	1	-0.33232	0.559936	0.553193	1	-0.303802	0.425443	0.475601	1	-0.00595888	0.367651	0.987077	1	-0.737509	1.01897	0.469639	1	0.0306141	0.558026	0.956282	1	-0.723201	1.29158	0.575857	1	-1.04235	1.47556	0.480374	1	0.011746	0.0279225	0.674236	1	-0.0117018	0.0571506	0.837765	1	0.0862293	0.0592842	0.145806	1	0.0232073	0.0519297	0.654948	1	7.01405	5.26258	0.182592	1	0.0850577	0.0499027	0.0882928	1	0.247738	0.0882186	0.00498153	0.714422	-0.0180093	0.0492867	0.714815	1	-862.014	847.155	0.310492	1	-0.675702	0.707744	0.341198	1	-644.879	528.408	0.224117	1	0.614922	0.670862	0.360774	1	-373.032	424.288	0.380665	1	-1.94696	3.28507	0.554245	1	0.714422
RASSF9	OID40551	0	-0.119913	0.168394	0.476405	1	-0.0166035	0.00591436	0.00499551	0.715915	-0.00432184	0.00644677	0.5031	1	0.00764724	0.155295	0.960752	1	-0.118103	0.219349	0.590602	1	-0.0353759	0.165991	0.83135	1	-0.126873	0.143497	0.377189	1	0.976132	0.39322	0.0135153	1	0.0363458	0.199496	0.855591	1	0.331336	0.481209	0.491652	1	0.23073	0.547595	0.67381	1	-0.0042597	0.0113045	0.70652	1	-0.0173809	0.0221756	0.433166	1	-0.0100054	0.0232785	0.667333	1	-0.0066735	0.0206393	0.746438	1	1.37395	2.18678	0.529811	1	-2.76e-05	0.0187421	0.998823	1	0.0078988	0.0368939	0.830473	1	-0.00732618	0.0161691	0.650478	1	281.707	316.195	0.376635	1	0.37257	0.301996	0.219528	1	-153.001	213.112	0.474928	1	-0.367204	0.288128	0.204665	1	131.388	158.557	0.410635	1	0.794742	1.31436	0.546935	1	0.715915
MAPT	OID42741	0	-0.0808006	0.180745	0.654845	1	0.00445267	0.00604867	0.461645	1	-0.0071981	0.00669533	0.283277	1	-0.360966	0.163373	0.0278227	1	-0.444093	0.232481	0.0569414	1	-0.388519	0.175025	0.027097	1	-0.0816195	0.152743	0.593454	1	-0.394651	0.413315	0.340424	1	-0.145691	0.200606	0.468539	1	0.895747	0.489243	0.0683627	1	0.715202	0.55702	0.200392	1	-0.00229425	0.0122881	0.85199	1	0.0364429	0.0234662	0.120424	1	0.0278503	0.0245754	0.257104	1	0.0488506	0.0218178	0.0251545	1	6.6783	2.37971	0.00501056	0.717055	0.0125489	0.0192995	0.515552	1	0.0258272	0.0402174	0.52075	1	0.00862495	0.0160662	0.591379	1	156.852	367.297	0.670287	1	0.0243464	0.328582	0.941028	1	121.15	238.023	0.611627	1	-0.0266299	0.312382	0.932172	1	86.3888	183.425	0.638718	1	0.221695	1.47077	0.880412	1	0.717055
PNLIP	OID45398	0	0.201117	0.535053	0.707004	1	-0.0198603	0.0212919	0.350942	1	-0.00298191	0.0217183	0.890872	1	-1.14394	0.519704	0.0283316	1	-2.0389	0.722282	0.00501879	0.717745	-1.44698	0.55096	0.00898723	1	-0.878943	0.477962	0.0667317	1	-0.955074	1.33163	0.473685	1	-1.06749	0.745914	0.153261	1	-1.83278	1.70451	0.282937	1	-3.19088	1.94741	0.102131	1	-0.0479677	0.0348661	0.169697	1	-0.0635845	0.0742473	0.391783	1	-0.0883445	0.0764691	0.247969	1	-0.0222991	0.0665749	0.737664	1	2.0251	7.36669	0.783393	1	-0.0548569	0.0663029	0.408028	1	-0.0039822	0.119425	0.973399	1	-0.0756292	0.0676048	0.26327	1	-683.685	1221.72	0.576612	1	-0.962602	1.04038	0.356247	1	664.566	768.648	0.388579	1	0.933928	0.986745	0.345352	1	-283.466	611.424	0.643621	1	-4.10878	4.7594	0.389286	1	0.717745
SRGAP2	OID43131	0	0.775729	0.413195	0.0604643	1	0.00592944	0.0144505	0.681565	1	-0.00364664	0.01591	0.818863	1	0.353241	0.377911	0.35056	1	0.233471	0.535571	0.663145	1	0.31369	0.404419	0.438456	1	-0.0988957	0.350757	0.778145	1	0.777803	0.954327	0.415632	1	-0.583596	0.481293	0.226508	1	1.89585	1.16773	0.105559	1	1.23809	1.32774	0.351875	1	0.0128427	0.027897	0.645519	1	-0.0603906	0.0539964	0.263388	1	-0.122645	0.0563279	0.0294548	1	-0.0144894	0.0506457	0.774807	1	-5.39988	5.82505	0.353922	1	-0.112703	0.0450171	0.0122949	1	-0.0264816	0.093066	0.775991	1	0.0210671	0.0405158	0.603082	1	2083.01	880.954	0.0202443	1	2.27163	0.796978	0.00501831	0.717745	393.917	584.329	0.501686	1	-2.15705	0.759825	0.00517898	0.731495	1010.71	441.684	0.0244806	1	7.19321	3.56946	0.0461487	1	0.717745
CGREF1	OID44535	0	1.11732	0.662702	0.0917938	1	0.00593412	0.0250955	0.813075	1	0.028254	0.0264417	0.285994	1	1.7294	0.623929	0.00583929	0.789119	2.15548	0.877206	0.0144338	1	1.87473	0.664638	0.00503484	0.71921	0.429604	0.579448	0.458892	1	-1.66408	1.62105	0.305281	1	0.323885	0.874519	0.711367	1	-2.0501	2.04275	0.316236	1	-0.0212768	2.33399	0.992732	1	0.0689953	0.044225	0.119563	1	0.0340357	0.0910761	0.708623	1	-0.038228	0.0941977	0.68487	1	-0.0110975	0.0826436	0.89318	1	8.15936	8.53813	0.339255	1	-0.00322576	0.0796158	0.967681	1	-0.137478	0.138347	0.320358	1	-0.0860264	0.0738743	0.244223	1	-1501.94	1321.13	0.257719	1	-1.35313	1.13949	0.236798	1	-2140.76	819.801	0.0100008	1	1.27284	1.08184	0.241124	1	-770.715	661.329	0.246008	1	-5.49594	5.20693	0.29286	1	0.71921
KIRREL2	OID42675	0	-0.276572	0.602378	0.646138	1	-0.0260418	0.0219219	0.234858	1	-0.0331466	0.023658	0.162093	1	0.27539	0.566134	0.626929	1	0.560443	0.796596	0.482132	1	0.369876	0.604013	0.540653	1	0.28975	0.522288	0.579369	1	-0.429786	1.43435	0.764619	1	0.409535	0.753241	0.587084	1	-3.97316	1.78165	0.026393	1	-2.97335	2.03664	0.145243	1	0.0486333	0.041378	0.240588	1	0.0616297	0.0819431	0.451988	1	0.0864133	0.0843448	0.305588	1	0.0915851	0.0741335	0.216679	1	-4.14019	8.21621	0.614328	1	0.108382	0.0696353	0.119606	1	0.0806256	0.128195	0.529395	1	-0.186561	0.0665271	0.00504276	0.720052	-2335.74	1250.73	0.0641985	1	-2.30807	1.08349	0.0346848	1	-1543.44	791.596	0.0531742	1	2.17736	1.02848	0.0358082	1	-1200.14	627.44	0.0580377	1	-9.73763	4.92661	0.0499112	1	0.720052
CLIC3	OID41028	0	-0.482964	0.669652	0.470776	1	0.0339068	0.023925	0.156422	1	-0.00697812	0.0270785	0.796797	1	0.37772	0.621077	0.543432	1	-0.14563	0.875196	0.867931	1	0.20347	0.663168	0.759149	1	-0.550774	0.572818	0.336891	1	0.928541	1.5693	0.554417	1	-0.105384	0.841892	0.90047	1	4.78092	1.96659	0.0155578	1	6.30234	2.23311	0.00504701	0.720429	0.0698618	0.0443879	0.116338	1	0.0281812	0.0894667	0.752769	1	-0.19714	0.0917617	0.0316828	1	-0.0724649	0.0822216	0.378136	1	-3.18879	9.77503	0.74426	1	-0.111497	0.0773101	0.149245	1	0.211219	0.15714	0.178902	1	-0.033614	0.0691813	0.62705	1	1843.39	1402.62	0.191104	1	1.34358	1.22799	0.275595	1	-42.7277	903.446	0.962344	1	-1.28437	1.16832	0.273317	1	975.176	701.042	0.166617	1	4.23075	5.57277	0.448953	1	0.720429
CLU	OID45458	0	0.495586	0.630841	0.432104	1	0.0253148	0.0209407	0.226709	1	0.00830851	0.0232562	0.721135	1	0.226619	0.557249	0.684487	1	0.32369	0.788303	0.681592	1	0.263365	0.595906	0.65878	1	0.0695919	0.516042	0.8928	1	0.490177	1.39638	0.72578	1	-0.05918	0.756477	0.937705	1	1.29349	1.81113	0.475648	1	2.4337	2.05659	0.237582	1	0.0535224	0.0427044	0.210853	1	0.229491	0.081854	0.00505263	0.720637	-0.0348541	0.0828266	0.673895	1	0.187407	0.0767323	0.0145918	1	19.6951	8.93436	0.0274944	1	0.00121404	0.0706	0.98628	1	-0.0768904	0.152259	0.61356	1	0.0149931	0.0584786	0.797653	1	313.647	2044.18	0.87829	1	0.320613	1.77685	0.857038	1	1368.72	1290.49	0.290592	1	-0.353424	1.68872	0.834493	1	155.791	1022.48	0.879131	1	4.09715	8.0402	0.611086	1	0.720637
CD48	OID44515	0	-0.379865	0.988563	0.700786	1	-0.0712273	0.0358472	0.0469256	1	-0.0506226	0.0375137	0.178091	1	-0.619985	0.929253	0.505049	1	-0.989934	1.30831	0.449714	1	-0.757101	0.991627	0.445631	1	-0.300869	0.857758	0.725957	1	-4.80435	2.34575	0.0412435	1	-2.67591	1.22209	0.0293762	1	-6.88533	2.90375	0.0182878	1	-9.03838	3.30121	0.00651215	0.845683	0.0834563	0.0663632	0.209314	1	0.227259	0.132685	0.0867554	1	0.361538	0.137349	0.00848191	0.996414	0.240483	0.121201	0.047237	1	2.73995	13.5565	0.839828	1	0.28738	0.113006	0.0109892	1	-0.0054663	0.221363	0.980299	1	-0.288526	0.102918	0.00505595	0.720809	-3011.26	2066.43	0.148982	1	-3.10035	1.89585	0.104079	1	-1937.25	1350.92	0.154596	1	2.80703	1.80735	0.122465	1	-1541.46	1037.34	0.141122	1	-17.3344	8.31568	0.0393072	1	0.720809
SPINT1	OID45266	0	-0.601225	0.957029	0.529859	1	-0.0176004	0.0347545	0.612562	1	-0.0375273	0.0371472	0.313106	1	0.529133	0.896269	0.555284	1	-0.137682	1.26246	0.913212	1	0.295396	0.95688	0.757709	1	-0.70586	0.826413	0.393561	1	-0.818416	2.27803	0.719599	1	1.03774	1.20488	0.389816	1	0.341742	2.85637	0.904837	1	1.8539	3.25108	0.568897	1	0.05126	0.0642148	0.425215	1	0.330519	0.127568	0.00957187	1	0.298573	0.132993	0.0247657	1	0.328312	0.117111	0.00505632	0.720809	-10.3698	12.7727	0.416864	1	0.199061	0.110427	0.071444	1	-0.100884	0.210167	0.631215	1	-0.16062	0.100043	0.108384	1	-4424.94	2099.53	0.0369563	1	-3.76555	1.80627	0.0386871	1	-2843.79	1314.6	0.0322562	1	3.4867	1.71552	0.0437689	1	-2013.55	1052.14	0.0578214	1	-15.7637	8.25394	0.058022	1	0.720809
CTTNBP2NL	OID40141	0	0.448446	0.342642	0.190605	1	-0.0132764	0.0135514	0.327231	1	0.00858728	0.0145391	0.555147	1	0.625292	0.336101	0.0635926	1	0.810376	0.470004	0.0855036	1	0.691164	0.357404	0.0538763	1	0.185776	0.309761	0.549044	1	0.675232	0.861329	0.433564	1	-1.32415	0.469206	0.0050569	0.720809	2.42547	1.08956	0.0265919	1	0.878128	1.25176	0.483415	1	0.00247912	0.022398	0.911924	1	-0.038418	0.0486722	0.429925	1	-0.0781451	0.0496497	0.115504	1	-0.0325497	0.0432611	0.451809	1	3.1048	4.45414	0.485765	1	-0.0420301	0.0431038	0.329515	1	0.125068	0.0715066	0.0802833	1	-0.0415815	0.0419308	0.321359	1	669.435	642.289	0.30048	1	0.678873	0.589028	0.250931	1	133.065	420.366	0.752236	1	-0.638704	0.560842	0.256552	1	435.013	320.377	0.178383	1	4.11537	2.59676	0.115691	1	0.720809
ERBB4	OID44635	0	-0.859736	1.01463	0.396806	1	-0.0528057	0.0374252	0.158254	1	-0.0987656	0.0390796	0.0119244	1	-0.56623	0.958047	0.554843	1	-1.56515	1.34455	0.2451	1	-0.911177	1.02098	0.372693	1	-0.932105	0.881872	0.291177	1	-0.451038	2.4239	0.852481	1	2.31984	1.29581	0.074367	1	-0.834861	3.03767	0.783599	1	1.9126	3.46174	0.580953	1	0.037222	0.0693247	0.591633	1	0.234117	0.136782	0.0869698	1	0.289737	0.141099	0.0400302	1	0.281524	0.123712	0.0228676	1	-5.22189	14.0269	0.709686	1	0.152262	0.11908	0.201021	1	-0.101926	0.232602	0.661241	1	-0.318339	0.115316	0.00576985	0.78308	-6306.49	2206.34	0.00505485	0.720809	-5.40171	1.93055	0.00578545	0.784685	-3227.04	1385.02	0.0216387	1	5.06856	1.8368	0.00647502	0.842978	-2948.46	1106.94	0.00883741	1	-21.2245	8.75337	0.0165937	1	0.720809
TTN	OID43253	0	0.0386768	0.282432	0.891077	1	0.0109131	0.0102718	0.288039	1	0.00874704	0.010925	0.423938	1	-0.319286	0.262455	0.22453	1	-0.531	0.369974	0.152027	1	-0.385536	0.280175	0.169604	1	-0.224342	0.24288	0.356233	1	-0.742535	0.667358	0.266591	1	0.0308018	0.344307	0.928784	1	-0.0229682	0.822732	0.977746	1	0.125757	0.936298	0.89324	1	0.0112341	0.0189375	0.553385	1	0.0655796	0.0373062	0.0787689	1	0.0430169	0.039259	0.273201	1	0.0481427	0.0346176	0.164316	1	3.77812	3.54951	0.287144	1	0.00679722	0.0321021	0.832312	1	0.0836497	0.0627163	0.182276	1	-0.0159183	0.0286701	0.578742	1	433.867	562.205	0.441599	1	-0.133634	0.484285	0.782949	1	977.665	343.095	0.00505455	0.720809	0.122717	0.459816	0.789903	1	234.936	281.179	0.404859	1	0.731514	2.20279	0.740276	1	0.720809
TEX101	OID44316	0	-0.52295	0.424193	0.217645	1	0.00494917	0.0161731	0.759595	1	-0.0138189	0.0173109	0.425234	1	0.032377	0.398204	0.935239	1	0.1933	0.55851	0.729453	1	0.0845348	0.42426	0.842168	1	0.195571	0.366315	0.593723	1	-1.54366	1.0291	0.13443	1	-0.488838	0.563107	0.385958	1	-1.5752	1.30403	0.227827	1	-1.02457	1.4922	0.492752	1	0.0340882	0.0282965	0.22907	1	-0.0677826	0.0576676	0.239834	1	0.0199955	0.0600895	0.739314	1	-0.0167311	0.0526419	0.750615	1	-6.24389	5.3788	0.245709	1	0.077485	0.0505822	0.125556	1	0.120895	0.0816801	0.138846	1	-0.0793018	0.0478496	0.0974559	1	-2187.5	756.791	0.00507294	0.721921	-1.81158	0.697693	0.0103304	1	-365.853	523.034	0.485501	1	1.74926	0.663569	0.00923341	1	-1086.69	379.691	0.00546674	0.757517	-8.37013	3.11429	0.00824588	0.97834	0.721921
CHIT1	OID45071	0	-0.100774	0.167136	0.546545	1	-0.0129473	0.0073375	0.0776412	1	-0.0086817	0.00724141	0.231614	1	-0.268631	0.170322	0.11581	1	-0.364967	0.235416	0.122186	1	-0.301493	0.180204	0.0953777	1	-0.0934314	0.155692	0.548938	1	-0.0151787	0.440255	0.972521	1	-0.483471	0.274379	0.0790356	1	-0.236274	0.588475	0.688345	1	-0.778376	0.675824	0.250355	1	-0.000695049	0.0108394	0.948906	1	0.00291562	0.0244273	0.904991	1	0.0201549	0.0248954	0.41818	1	0.00705066	0.0212837	0.74044	1	-6.33119	2.25992	0.00508636	0.723218	0.0138929	0.0229342	0.544665	1	-0.0680256	0.0382774	0.0755401	1	-0.0325085	0.0292928	0.267093	1	-586.953	380.192	0.124765	1	-0.479548	0.302629	0.115331	1	-194.963	233.163	0.404484	1	0.471002	0.285828	0.101667	1	-299.27	190.32	0.117978	1	-1.53887	1.44253	0.287845	1	0.723218
TRIM17	OID40674	0	0.180132	0.462677	0.697036	1	-0.0097778	0.0181131	0.589322	1	-0.0014085	0.0188793	0.940571	1	-1.235	0.445462	0.00583603	0.788933	-1.55226	0.622433	0.0130691	1	-1.33386	0.473422	0.00509304	0.723985	-0.356417	0.411315	0.386762	1	0.1961	1.14658	0.864293	1	0.388753	0.63812	0.542769	1	0.459037	1.46187	0.753687	1	0.412424	1.67267	0.805376	1	0.00686772	0.0300951	0.819612	1	-0.0079367	0.0637396	0.900906	1	0.0199096	0.0657323	0.761975	1	-0.0296244	0.0572678	0.60495	1	1.16036	6.18453	0.851172	1	0.0387795	0.056589	0.493165	1	-0.0047694	0.100511	0.962153	1	-0.00139459	0.0572742	0.980574	1	-135.76	1012.84	0.893551	1	-0.657882	0.855777	0.443186	1	-322.422	634.473	0.612038	1	0.643231	0.811601	0.429232	1	-20.2695	506.54	0.968134	1	3.04224	3.92273	0.439179	1	0.723985
ARHGAP5	OID42136	0	0.530716	0.298026	0.0749503	1	0.0186761	0.0113004	0.0983916	1	0.0100395	0.0118241	0.396409	1	0.430804	0.284049	0.130155	1	0.277858	0.399657	0.487315	1	0.378681	0.303033	0.212175	1	-0.165883	0.262192	0.527311	1	0.922277	0.720078	0.201038	1	0.231826	0.388018	0.550632	1	2.5371	0.900438	0.00510256	0.724602	2.84205	1.02678	0.00593451	0.797303	0.0228316	0.0198137	0.24991	1	-0.0125208	0.0406325	0.75797	1	-0.104585	0.0418061	0.0123605	1	0.042425	0.0371573	0.253551	1	4.88978	3.68854	0.184949	1	-0.0886221	0.0350186	0.0113831	1	0.12862	0.0604931	0.0334873	1	0.0182222	0.0348296	0.600847	1	932.055	616.9	0.133509	1	0.763311	0.543118	0.161854	1	-56.1812	399.06	0.888237	1	-0.715925	0.516421	0.16759	1	445.265	309.239	0.152531	1	2.47013	2.45792	0.316574	1	0.724602
SCN4B	OID44215	0	0.499749	0.746283	0.503081	1	-0.0298577	0.0277996	0.282807	1	-0.0120466	0.0297908	0.686182	1	0.0938959	0.709604	0.894798	1	0.288343	0.996347	0.772427	1	0.152742	0.756388	0.840071	1	0.223445	0.653433	0.732567	1	-4.68625	1.79111	0.00923656	1	0.334855	0.965724	0.729018	1	-1.60556	2.25606	0.477129	1	1.73408	2.57328	0.50082	1	0.112588	0.0493311	0.0230198	1	0.204358	0.100086	0.0411683	1	0.294407	0.105137	0.00510659	0.724857	0.124135	0.0919361	0.176942	1	-2.84024	9.93194	0.774901	1	0.178143	0.088299	0.0436433	1	0.0681673	0.158351	0.666845	1	0.0189211	0.0837656	0.821293	1	72.055	1601.08	0.964173	1	-0.784929	1.37247	0.568187	1	292.448	1017.06	0.774088	1	0.759521	1.30287	0.560742	1	-30.4717	800.681	0.969701	1	-0.802764	6.29418	0.89868	1	0.724857
ZER1	OID44424	0	2.48977	0.896186	0.00546643	0.757517	-0.0187034	0.0334972	0.576601	1	0.039512	0.0357135	0.269321	1	0.478383	0.855085	0.576168	1	0.286277	1.20113	0.811741	1	0.406949	0.911695	0.655578	1	-0.197046	0.78782	0.802628	1	5.275	2.14942	0.0145698	1	-1.37223	1.1497	0.233655	1	2.78105	2.71936	0.307176	1	1.63579	3.09911	0.597968	1	-0.0015433	0.0602883	0.979591	1	0.339149	0.121231	0.00514934	0.729025	0.0101102	0.127208	0.936653	1	0.293204	0.111149	0.00834125	0.98621	16.217	12.845	0.206766	1	-0.0995153	0.106515	0.350155	1	0.177971	0.209738	0.396139	1	0.0493381	0.0970576	0.611216	1	2335.43	1783.77	0.193712	1	1.24417	1.62888	0.446165	1	2414.06	1166.06	0.0404332	1	-1.12457	1.55121	0.469583	1	1097.69	893.83	0.222528	1	6.77893	7.20961	0.348884	1	0.729025
DNAJC19	OID41116	0	0.672733	0.478625	0.159857	1	0.0203683	0.0172026	0.236403	1	0.00252052	0.0183764	0.890986	1	0.432314	0.448215	0.33539	1	0.369343	0.632295	0.559472	1	0.415846	0.478673	0.385525	1	-0.052512	0.414562	0.899269	1	0.787818	1.13186	0.486843	1	0.201238	0.586871	0.731941	1	2.74748	1.39129	0.0491364	1	3.61637	1.57761	0.0225368	1	0.0300304	0.0320569	0.34946	1	0.0517097	0.0634768	0.415287	1	-0.0554	0.0665342	0.40504	1	-0.0250998	0.0588319	0.669644	1	14.2965	6.30592	0.0233812	1	-0.100009	0.054056	0.0642982	1	0.296158	0.105875	0.00515393	0.729429	0.0168778	0.0496937	0.734131	1	1474.29	1080.06	0.174718	1	0.527191	0.938062	0.574903	1	-111.517	693.686	0.872494	1	-0.451452	0.890526	0.612891	1	749.719	539.89	0.167439	1	2.18733	4.287	0.610628	1	0.729429
MPO	OID45189	0	0.403857	0.599891	0.500809	1	-0.0119777	0.02085	0.565649	1	0.0270793	0.0226359	0.232562	1	0.861649	0.552371	0.119643	1	0.619425	0.783036	0.429413	1	0.77667	0.591288	0.189819	1	-0.274425	0.512354	0.59255	1	-0.792905	1.39056	0.568914	1	-1.14632	0.706542	0.106058	1	2.19761	1.71215	0.200325	1	2.11555	1.94841	0.278481	1	0.0745987	0.0406266	0.0671025	1	0.209257	0.0774791	0.00691681	0.876491	0.11652	0.0826074	0.158385	1	0.202389	0.0723615	0.00515936	0.729786	10.5278	8.32768	0.206159	1	0.00549082	0.0665363	0.93423	1	0.063414	0.135583	0.639989	1	0.034118	0.058222	0.557877	1	3646.43	1348	0.00773211	0.94115	2.46087	1.18326	0.0391528	1	2154.78	861.343	0.013428	1	-2.3398	1.12455	0.0390644	1	1870.55	671.466	0.00614428	0.814769	10.5839	5.35378	0.0498846	1	0.729786
BTBD8	OID40876	0	-0.21155	0.190734	0.26737	1	0.00679756	0.00687789	0.322996	1	-0.00303432	0.00748813	0.685573	1	-0.497045	0.176693	0.00515903	0.729786	-0.349843	0.251087	0.16432	1	-0.445271	0.189291	0.0191571	1	0.144076	0.164701	0.382241	1	-0.6131	0.450757	0.174612	1	0.0756151	0.235368	0.748253	1	-0.108452	0.559153	0.846327	1	-0.349658	0.636515	0.583151	1	0.0017438	0.0128692	0.892287	1	-0.00627364	0.0254033	0.804938	1	0.00300789	0.0265976	0.90996	1	0.0110395	0.0234511	0.637823	1	0.956391	2.3323	0.681759	1	0.00882079	0.0218725	0.68674	1	0.0281366	0.0374236	0.452147	1	-0.0284858	0.0199358	0.15304	1	37.8381	337.996	0.911104	1	-0.0232563	0.30518	0.939355	1	145.18	217.896	0.506585	1	0.025207	0.29049	0.930963	1	6.40786	169.012	0.969837	1	0.154073	1.35707	0.909785	1	0.729786
ENTPD6	OID43678	0	0.0346807	1.17939	0.976541	1	-0.007707	0.0415852	0.85297	1	-0.027662	0.0446337	0.535845	1	1.11721	1.07183	0.297921	1	-0.646244	1.51661	0.670266	1	0.536039	1.14692	0.640502	1	-1.64226	0.990755	0.0982269	1	-0.078079	2.72401	0.977149	1	1.81995	1.4207	0.20127	1	-2.70043	3.37959	0.424846	1	3.23212	3.83818	0.400357	1	0.193299	0.0794159	0.0153888	1	0.0799604	0.154997	0.605936	1	0.193034	0.160174	0.228145	1	0.390011	0.140778	0.0055988	0.76887	-5.18071	16.6326	0.755436	1	0.212368	0.131052	0.105126	1	-0.0829942	0.273456	0.761508	1	-0.301002	0.118456	0.0110521	1	-3823.24	2752.67	0.167423	1	-3.41011	2.36598	0.151457	1	-4821.26	1694.42	0.00515949	0.729786	3.14613	2.24862	0.16371	1	-1814	1374.7	0.189518	1	-13.7209	10.8257	0.207016	1	0.729786
MYOD1	OID40438	0	-0.06791	0.349894	0.846108	1	-0.0044367	0.0127371	0.727593	1	0.0013994	0.0133621	0.916651	1	-0.181071	0.323998	0.576573	1	-0.4539	0.455454	0.319578	1	-0.269621	0.34552	0.435665	1	-0.273552	0.298647	0.360245	1	-0.726401	0.823851	0.37849	1	0.641451	0.438066	0.144139	1	-0.1138	1.02964	0.912057	1	0.373929	1.17492	0.750477	1	0.0022512	0.0233805	0.923344	1	-0.0968854	0.0459656	0.03505	1	-0.0588434	0.048135	0.221531	1	-0.0599178	0.042431	0.157913	1	-8.96803	4.93974	0.0694491	1	0.0157888	0.0399564	0.692732	1	0.105794	0.0812931	0.193123	1	-0.0639542	0.037702	0.0898275	1	-2105.27	781.178	0.00789182	0.953068	-1.35951	0.676414	0.046124	1	-1393.83	491.379	0.0051709	0.730723	1.27335	0.642541	0.0492223	1	-981.59	391.401	0.0132857	1	-5.7315	3.07833	0.064523	1	0.730723
TXNL1	OID43258	0	-0.00846557	0.347002	0.980536	1	0.0127431	0.0131676	0.333161	1	-0.00415359	0.0138584	0.764567	1	-0.296592	0.328776	0.367553	1	-0.207163	0.460741	0.653227	1	-0.265719	0.350149	0.448385	1	0.0690717	0.302403	0.819448	1	-1.46066	0.836034	0.0814143	1	0.559117	0.459822	0.224847	1	0.00161282	1.0648	0.998792	1	-0.235325	1.21711	0.846791	1	-0.00432398	0.0229079	0.850385	1	-0.0607875	0.0468101	0.194082	1	0.0529757	0.0486572	0.276262	1	0.0281816	0.0425617	0.507884	1	1.31363	4.51255	0.77097	1	0.10022	0.0409891	0.0144838	1	0.153102	0.0703922	0.0296311	1	-0.0362531	0.0415129	0.382501	1	-1424	638.294	0.0276817	1	-1.57751	0.556359	0.00517249	0.730885	-523.369	416.585	0.210972	1	1.45343	0.529607	0.00675793	0.863578	-648.818	319.975	0.0449737	1	-5.25451	2.53557	0.0400297	1	0.730885
EPPK1	OID43685	0	0.499635	0.365988	0.1722	1	0.00404102	0.0140123	0.773048	1	0.0202945	0.0143181	0.157228	1	0.430536	0.350897	0.220572	1	-0.168447	0.492811	0.732678	1	0.233324	0.374336	0.533449	1	-0.601822	0.321894	0.0622828	1	0.367331	0.892398	0.680845	1	-0.710352	0.483225	0.142549	1	2.08784	1.12487	0.0642415	1	1.93037	1.28546	0.134042	1	0.0415705	0.024281	0.0876948	1	0.0372017	0.0500487	0.457294	1	-0.0986321	0.0516227	0.0560514	1	0.0136575	0.0455131	0.764117	1	3.25101	4.58541	0.478331	1	-0.121025	0.0432863	0.00517506	0.731187	0.0613855	0.0740266	0.406971	1	0.0533796	0.041762	0.201184	1	1771.23	775.951	0.0246019	1	1.55995	0.69137	0.0254381	1	341.826	514.075	0.507198	1	-1.47795	0.657814	0.0260453	1	856.489	390.134	0.0304065	1	6.49902	3.12271	0.0392858	1	0.731187
PSMG3	OID44139	0	1.66204	0.645359	0.0100132	1	0.0211964	0.0232176	0.361272	1	0.0691668	0.0245737	0.00517969	0.731533	1.58097	0.596575	0.00838958	0.989127	1.79875	0.845422	0.0340116	1	1.65545	0.637945	0.00982952	1	0.170131	0.556131	0.759837	1	2.33059	1.51766	0.125528	1	-0.112094	0.774274	0.885011	1	3.95213	1.85779	0.0342031	1	4.56827	2.10522	0.0308039	1	0.0203935	0.0439949	0.64324	1	0.158196	0.0852984	0.0636502	1	-0.105078	0.0911444	0.248964	1	0.144882	0.0794258	0.0681345	1	5.41771	8.35906	0.516905	1	-0.174913	0.0739982	0.0180909	1	0.113254	0.136923	0.408159	1	0.0647915	0.0654331	0.322079	1	3231.88	1294.42	0.013794	1	2.68902	1.12805	0.0183117	1	1143.93	835.216	0.172861	1	-2.52824	1.07221	0.019586	1	1663.92	647.019	0.0112536	1	10.7436	5.12044	0.0375616	1	0.731533
DGKB	OID42372	0	0.301454	0.459762	0.512034	1	-0.0137374	0.0168163	0.41398	1	0.0392129	0.0170902	0.0223949	1	1.16552	0.41462	0.00519468	0.73285	1.32937	0.587324	0.0241652	1	1.21925	0.443132	0.00621627	0.820945	0.193782	0.387489	0.617293	1	0.166089	1.07108	0.876854	1	-0.389478	0.573908	0.497929	1	-0.130193	1.36179	0.923892	1	0.366211	1.55093	0.813482	1	0.0579975	0.030522	0.0581591	1	0.103472	0.0604543	0.086975	1	0.000250465	0.0629505	0.996825	1	0.0390215	0.0557047	0.483611	1	-8.03131	5.43154	0.139236	1	-0.0199159	0.0515596	0.699297	1	-0.0429619	0.0908645	0.636347	1	-0.00745374	0.0452524	0.869168	1	310.435	890.792	0.72834	1	0.575011	0.794286	0.470285	1	-617.474	581.842	0.290876	1	-0.620249	0.756466	0.413583	1	147.883	445.602	0.740806	1	0.403502	3.60525	0.911075	1	0.73285
MUC1	OID45191	0	0.40038	0.361507	0.268064	1	-0.0079193	0.0140289	0.572414	1	0.0235939	0.015189	0.121232	1	0.287079	0.346506	0.407894	1	1.16564	0.482135	0.0160815	1	0.578923	0.368141	0.116631	1	0.886585	0.315538	0.0052094	0.734062	-0.259339	0.890784	0.771105	1	-0.405565	0.488411	0.406913	1	-0.755853	1.12975	0.503874	1	-0.866138	1.29124	0.502773	1	-0.00548274	0.023672	0.816963	1	-0.0391386	0.0496769	0.430776	1	0.047096	0.0516938	0.362265	1	0.0141454	0.0448983	0.75272	1	1.16635	4.565	0.798337	1	0.0848923	0.0438812	0.0530404	1	-0.016554	0.0728212	0.820172	1	0.0466834	0.0414663	0.260244	1	146.653	611.593	0.811806	1	-0.442001	0.583999	0.450769	1	44.1465	421.077	0.91688	1	0.46216	0.558344	0.409507	1	129.549	303.121	0.67165	1	-0.0818179	2.59673	0.974967	1	0.734062
PCARE	OID42884	0	0.126115	0.227811	0.579856	1	0.00237034	0.00856866	0.782065	1	0.00205687	0.00942965	0.827453	1	-0.0394534	0.213805	0.853693	1	-0.0130574	0.299676	0.965268	1	-0.0293088	0.227743	0.897667	1	0.0314902	0.196653	0.872861	1	0.106076	0.552799	0.84793	1	-0.103632	0.294381	0.72507	1	0.418915	0.693227	0.546035	1	0.723902	0.789687	0.359941	1	0.041763	0.0148625	0.00520891	0.734062	0.022419	0.0309601	0.468988	1	0.0151412	0.0321035	0.637187	1	0.0240224	0.0281266	0.39306	1	4.49366	2.75123	0.1024	1	-0.00451276	0.0269153	0.866847	1	0.00257947	0.0445955	0.953875	1	0.00569402	0.0249004	0.819124	1	213.196	416.586	0.610374	1	0.219284	0.383734	0.568542	1	-513.679	267.714	0.0581721	1	-0.1891	0.365421	0.605557	1	103.99	208.291	0.619112	1	1.70696	1.68737	0.31394	1	0.734062
PTPN9	OID42967	0	-0.0530203	0.31348	0.865691	1	0.0134659	0.0110654	0.223626	1	-0.00659856	0.0120806	0.585302	1	-0.0887712	0.289187	0.75904	1	-0.222064	0.408613	0.587135	1	-0.130513	0.309099	0.673094	1	-0.132119	0.267628	0.621833	1	0.830571	0.727247	0.254212	1	0.174626	0.369418	0.636854	1	2.05222	0.887903	0.0214982	1	2.82955	1.00598	0.00524235	0.736845	0.0292504	0.0210211	0.164887	1	-0.0402205	0.0410915	0.327676	1	-0.0324901	0.0437196	0.457392	1	0.0542506	0.0382602	0.156209	1	0.0862747	4.51704	0.984761	1	0.0147641	0.0349878	0.673042	1	0.060038	0.0745354	0.420533	1	-0.0196193	0.030707	0.522876	1	861.993	730.459	0.241562	1	0.451695	0.673546	0.503528	1	-170.199	485.557	0.726614	1	-0.382635	0.642235	0.552228	1	384.241	366.529	0.297667	1	3.42721	2.96498	0.250191	1	0.736845
IDS	OID43830	0	-0.113517	1.70652	0.946964	1	-0.153543	0.0583049	0.00845244	0.993553	-0.0684107	0.0637053	0.283797	1	0.111796	1.54825	0.942479	1	0.522117	2.19717	0.812307	1	0.236723	1.65795	0.886547	1	0.380763	1.43733	0.791241	1	6.17699	3.85484	0.110094	1	1.68338	1.92706	0.383287	1	-13.0493	4.64128	0.00529584	0.742067	-12.392	5.28457	0.0197683	1	0.104771	0.116002	0.366995	1	0.289906	0.219626	0.186836	1	0.55449	0.231115	0.0164311	1	0.358264	0.206478	0.0827193	1	-1.31763	21.8955	0.952014	1	0.494698	0.180656	0.00617515	0.817342	-0.587019	0.364783	0.107567	1	-0.258526	0.165021	0.117202	1	-4523.39	3945.1	0.255484	1	-4.78392	3.64942	0.192015	1	-857.204	2593.54	0.741777	1	4.37639	3.4805	0.21062	1	-1810.06	1963.09	0.359744	1	-12.7847	15.9204	0.42385	1	0.742067
PRDX1	OID44122	0	1.22103	0.437951	0.00530261	0.742812	-0.0033033	0.0160389	0.836823	1	0.0303816	0.0170909	0.0763556	1	0.666296	0.415832	0.109904	1	0.429775	0.587519	0.464908	1	0.58654	0.444438	0.187702	1	-0.229066	0.385114	0.552324	1	2.11886	1.04779	0.0438696	1	-1.05934	0.545016	0.0529878	1	2.75791	1.29619	0.0341097	1	1.66199	1.47937	0.262089	1	0.00466324	0.0295692	0.874772	1	0.0633267	0.058957	0.28277	1	-0.0414243	0.0621799	0.505283	1	0.0403373	0.0545558	0.459678	1	6.01364	6.16757	0.32954	1	-0.0538467	0.0511585	0.292549	1	0.145804	0.102525	0.154987	1	0.0196301	0.0454182	0.665591	1	2021.22	934.745	0.0332552	1	1.89175	0.845792	0.0267561	1	190.929	621.112	0.75906	1	-1.78655	0.805397	0.027998	1	1016.54	469.155	0.0328322	1	9.0086	3.76799	0.0182428	1	0.742812
BUB1B	OID40879	0	0.600636	0.325505	0.0650017	1	0.00131467	0.0120054	0.912801	1	0.0163285	0.0130046	0.210103	1	0.296382	0.309445	0.338759	1	0.455389	0.434962	0.295759	1	0.349883	0.32996	0.289623	1	0.153062	0.285481	0.592155	1	-0.623645	0.783771	0.426705	1	-0.560256	0.409911	0.17279	1	0.0338043	0.973249	0.972313	1	0.279733	1.10886	0.800986	1	0.0142888	0.0217529	0.511659	1	0.12094	0.0434054	0.00533159	0.745696	0.0523614	0.0456993	0.251885	1	0.0672493	0.0400892	0.0934469	1	-3.40468	4.40739	0.439822	1	-0.0119347	0.0378846	0.752741	1	0.0493449	0.0706178	0.484702	1	0.0230993	0.0351136	0.510639	1	1107.82	591.013	0.0636121	1	0.895561	0.524797	0.0898913	1	462.531	382.052	0.228188	1	-0.836205	0.499192	0.0958894	1	479.448	295.376	0.10757	1	2.88042	2.36616	0.225546	1	0.745696
EIF5AL1	OID40193	0	0.116395	0.143733	0.418054	1	-0.001902	0.00513421	0.711045	1	0.000992446	0.00563564	0.860319	1	-0.005317	0.133669	0.968292	1	0.109404	0.188548	0.562089	1	0.0332247	0.142789	0.816131	1	0.111	0.123428	0.369058	1	-0.208195	0.339187	0.53973	1	-0.434339	0.173703	0.0130257	1	-0.157486	0.420269	0.708112	1	0.0320759	0.478419	0.946588	1	0.0267322	0.00954051	0.00533704	0.746038	0.031237	0.0190557	0.101162	1	0.00921052	0.0199594	0.644467	1	0.00902026	0.0177852	0.612031	1	1.9294	1.91089	0.312645	1	-0.0229329	0.0163632	0.161067	1	-0.0213003	0.0307364	0.48831	1	0.0171642	0.014291	0.229732	1	-163.404	253.358	0.522136	1	0.0974643	0.247614	0.694504	1	4.64178	173.158	0.978688	1	-0.11259	0.23631	0.634516	1	-118.342	124.967	0.348859	1	-1.39651	1.04076	0.18393	1	0.746038
ADAM23	OID43329	0	0.26463	0.892384	0.766816	1	-0.0318753	0.0339345	0.347566	1	0.0110174	0.0357235	0.757951	1	-0.211755	0.846866	0.802683	1	0.201533	1.18568	0.865121	1	-0.0794266	0.901635	0.929849	1	0.411662	0.777895	0.59697	1	-1.59385	2.16814	0.462713	1	-2.09337	1.19275	0.0801262	1	-2.13984	2.75329	0.437529	1	-0.462774	3.14941	0.883258	1	0.132713	0.0583258	0.0234356	1	0.33462	0.12016	0.00535609	0.747467	0.327487	0.124713	0.00864172	1	0.236549	0.109369	0.030552	1	9.66583	11.4423	0.398251	1	0.192596	0.106932	0.0716857	1	0.0718033	0.182592	0.694139	1	-0.0325156	0.106536	0.760209	1	379.482	1767.96	0.830424	1	-0.45184	1.55467	0.771708	1	720.797	1130.92	0.524924	1	0.459419	1.47691	0.756154	1	-26.79	883.413	0.97586	1	-3.78813	6.99859	0.589154	1	0.747467
TSPYL5	OID41967	0	0.485653	0.637262	0.446005	1	0.00154009	0.0241635	0.94918	1	-0.00789128	0.0245611	0.748178	1	-0.224976	0.599649	0.707729	1	0.498193	0.841699	0.554264	1	0.0136599	0.639256	0.982963	1	0.698838	0.551153	0.205562	1	-1.78208	1.52781	0.244163	1	-0.830903	0.834667	0.320203	1	1.18182	1.93197	0.541095	1	0.977996	2.20729	0.657968	1	0.023559	0.0427537	0.581928	1	0.236298	0.0848624	0.00536134	0.747942	0.211798	0.088456	0.0166481	1	0.187192	0.0778847	0.0162411	1	-7.30068	7.2782	0.315818	1	0.112515	0.0747775	0.132409	1	0.0598582	0.12306	0.626672	1	0.0299984	0.0734125	0.682812	1	315.684	1281.25	0.805798	1	0.743337	1.11583	0.50626	1	205.119	817.7	0.802285	1	-0.730065	1.05974	0.491877	1	293.761	640.723	0.647423	1	3.00234	5.05826	0.553713	1	0.747942
PSMD1	OID44135	0	0.750423	0.379233	0.0478398	1	-0.0162934	0.0135988	0.23086	1	0.0199317	0.0144868	0.169795	1	0.978307	0.349432	0.00537731	0.749294	1.09601	0.495231	0.0274779	1	1.01652	0.373578	0.0068067	0.867367	0.122151	0.326421	0.708456	1	1.8514	0.888411	0.0378641	1	-0.85862	0.463595	0.0650982	1	-0.19388	1.10295	0.860576	1	-1.11664	1.25236	0.373272	1	-0.00502774	0.0256961	0.844979	1	0.0564608	0.0507417	0.265833	1	-0.038648	0.0530236	0.466073	1	-0.0049164	0.0466687	0.916101	1	6.95949	5.75653	0.226673	1	-0.0321209	0.0442262	0.467662	1	0.1281	0.0915498	0.161743	1	0.0439837	0.0394601	0.265005	1	1597.49	800.887	0.0501261	1	1.37667	0.747662	0.0676458	1	973.733	538.204	0.0733178	1	-1.31149	0.712562	0.0677176	1	844.902	400.006	0.0383643	1	5.24609	3.29453	0.114277	1	0.749294
AFTPH	OID40007	0	0.410159	0.455409	0.367781	1	0.00540905	0.0157433	0.731164	1	0.00892416	0.0172126	0.604513	1	0.38467	0.41957	0.359848	1	0.410321	0.593834	0.490019	1	0.396578	0.448749	0.377417	1	0.0131055	0.388935	0.973138	1	-0.0546858	1.05273	0.958603	1	-0.153689	0.525892	0.770374	1	1.77241	1.27962	0.167131	1	1.55272	1.45166	0.285734	1	-0.00553893	0.0305309	0.856134	1	-0.0234035	0.0592592	0.692891	1	-0.161122	0.0630453	0.010599	1	0.0325325	0.0554585	0.557465	1	5.47052	5.60383	0.32896	1	-0.140033	0.0503202	0.00538865	0.750381	0.149668	0.0928791	0.107085	1	0.0165854	0.0433138	0.701784	1	915.43	961.162	0.3427	1	0.783011	0.831427	0.347732	1	-218.493	614.26	0.722559	1	-0.707012	0.789774	0.372021	1	535.553	479.668	0.266346	1	2.66071	3.79402	0.484196	1	0.750381
BCAT2	OID42176	0	-0.121776	0.260179	0.63975	1	0.00100726	0.00925052	0.913293	1	-0.00312857	0.00993061	0.752927	1	-0.0178952	0.24009	0.940624	1	-0.0551718	0.339042	0.870819	1	-0.0299074	0.256553	0.90726	1	-0.0436642	0.222047	0.844213	1	0.44895	0.609735	0.462026	1	-0.36202	0.31322	0.248832	1	1.18287	0.749873	0.115695	1	0.981344	0.855446	0.252183	1	0.0105272	0.017506	0.547964	1	0.0630802	0.0342281	0.0653385	1	0.0179937	0.0359811	0.617012	1	0.0881274	0.0316698	0.00539094	0.750467	-0.927258	3.22018	0.773383	1	-0.0049156	0.0292442	0.866514	1	0.0911726	0.0507947	0.0726659	1	0.0232088	0.0257372	0.367184	1	-321.808	472.054	0.496818	1	-0.0930477	0.419344	0.824687	1	-403.839	304.125	0.18634	1	0.0896718	0.398744	0.822358	1	-123.482	236.487	0.602583	1	-1.15085	1.87741	0.540863	1	0.750467
COL2A1	OID43552	0	-0.105821	0.225649	0.639095	1	0.00497626	0.00907244	0.583347	1	0.000494504	0.00955805	0.958768	1	0.406942	0.220168	0.0653419	1	0.648813	0.30688	0.0351725	1	0.489107	0.233789	0.0371076	1	0.248672	0.20237	0.219943	1	0.466473	0.566007	0.410394	1	-0.0798312	0.321338	0.803936	1	-0.606204	0.72831	0.405734	1	0.280871	0.83466	0.736671	1	0.0406036	0.0146605	0.00588589	0.792928	0.0116679	0.031501	0.711085	1	0.0112645	0.0323905	0.728012	1	0.0262555	0.0281299	0.350631	1	-2.05545	2.83098	0.467805	1	0.00936097	0.0282396	0.740279	1	0.00695831	0.0433905	0.872594	1	-0.0255596	0.0295366	0.386844	1	-946.659	402.868	0.0204181	1	-0.586215	0.355019	0.100655	1	-723.858	256.412	0.0054028	0.751416	0.558926	0.337032	0.0992043	1	-483.841	201.382	0.0178135	1	-2.4594	1.61091	0.128956	1	0.751416
SGK1	OID40596	0	-0.184543	0.166109	0.266578	1	0.00844763	0.005601	0.131494	1	-0.00317077	0.00644316	0.62298	1	-0.13471	0.150457	0.371231	1	-0.155822	0.213527	0.466029	1	-0.141516	0.161086	0.380273	1	-0.0330274	0.139886	0.813495	1	0.71791	0.377485	0.0580956	1	0.178778	0.189108	0.345516	1	0.121409	0.462359	0.793073	1	0.203268	0.524715	0.698781	1	-0.00914562	0.0112947	0.418601	1	0.0274935	0.0214077	0.199044	1	-0.00388544	0.022766	0.864484	1	0.00909791	0.0201968	0.652377	1	0.460918	2.30847	0.841743	1	-0.0142949	0.0182336	0.433049	1	-0.0113829	0.0359141	0.751283	1	0.00780881	0.0152071	0.607602	1	529.123	240.546	0.0366443	1	0.733715	0.255357	0.00541749	0.752836	-237.768	171.731	0.176774	1	-0.703549	0.245783	0.0054795	0.758107	258.467	120.809	0.0415042	1	2.78867	1.06448	0.012193	1	0.752836
ANGPTL7	OID43363	0	-0.92479	0.419451	0.0274708	1	0.0197888	0.0170372	0.245437	1	-0.0073023	0.0175061	0.676845	1	-0.0017991	0.413736	0.996533	1	-0.313055	0.575598	0.586868	1	-0.102636	0.439337	0.815416	1	-0.287721	0.378041	0.447121	1	-2.93783	1.05005	0.00542289	0.753399	1.01182	0.610661	0.0983572	1	-0.343514	1.37728	0.803175	1	0.264636	1.57876	0.866969	1	-0.0209983	0.0275465	0.446359	1	0.0226518	0.0595398	0.703612	1	0.0507166	0.0614437	0.409135	1	0.00436999	0.0530153	0.934306	1	5.13044	5.24788	0.328261	1	0.0610097	0.0532311	0.251741	1	0.192516	0.08224	0.0192373	1	-0.0485814	0.0563913	0.38896	1	-1705.88	783.762	0.0313586	1	-1.25876	0.681496	0.0665974	1	-879.462	502.961	0.0823361	1	1.15046	0.647023	0.0773086	1	-848.56	392.842	0.0326124	1	-6.47138	3.09222	0.0380168	1	0.753399
LCN2	OID45382	0	-0.211412	0.651884	0.745704	1	-0.0268456	0.0244836	0.272872	1	0.0102794	0.0255739	0.68796	1	-0.6723	0.621046	0.27968	1	-1.05443	0.871243	0.226905	1	-0.808586	0.661544	0.222336	1	-0.388345	0.572242	0.497766	1	-3.04893	1.57033	0.0529181	1	-2.23107	0.848586	0.00896047	1	2.08233	1.98301	0.294362	1	0.387839	2.26783	0.864304	1	0.00625799	0.0436077	0.885966	1	0.113663	0.0883097	0.198059	1	-0.0308674	0.0919326	0.737051	1	0.0668739	0.0805105	0.406187	1	4.59837	7.70968	0.55088	1	-0.0706118	0.0773188	0.361108	1	0.120853	0.128598	0.347334	1	0.0814436	0.0762255	0.285315	1	3708.46	1334.42	0.00611285	0.812489	2.62918	1.11052	0.0191363	1	1481.84	835.509	0.0780928	1	-2.46936	1.05316	0.0203024	1	1881.81	667.463	0.00542806	0.753806	12.7159	5.12886	0.0142263	1	0.753806
BMP6	OID43417	0	-0.543145	0.492669	0.270264	1	-0.0033554	0.0200594	0.867154	1	-0.0191607	0.0207341	0.356083	1	0.32464	0.481686	0.500761	1	0.223959	0.670923	0.738722	1	0.29198	0.511656	0.568587	1	-0.0767696	0.440844	0.861855	1	-0.152169	1.23676	0.902147	1	2.01284	0.719805	0.00542798	0.753806	0.555266	1.61983	0.731948	1	2.17519	1.85624	0.242015	1	-0.0285147	0.0323416	0.378508	1	0.0202801	0.0692144	0.769519	1	0.0783392	0.070687	0.267752	1	0.031864	0.0612845	0.603109	1	-2.24145	6.24371	0.7196	1	0.0916381	0.0620204	0.139529	1	0.174124	0.101014	0.0847529	1	-0.0553999	0.0673647	0.410856	1	-637.78	1029.72	0.536575	1	-1.03211	0.833509	0.217547	1	-281.21	633.234	0.657619	1	1.00782	0.788966	0.20344	1	-291.665	515.524	0.572367	1	-1.70171	3.9223	0.665008	1	0.753806
FRMPD1	OID40254	0	0.0270364	0.242702	0.911301	1	-0.0043947	0.00886512	0.620083	1	0.0053172	0.00929845	0.567804	1	0.101892	0.226597	0.653202	1	0.0658512	0.318991	0.836557	1	0.0899792	0.241808	0.710012	1	-0.0494142	0.209071	0.813283	1	-0.593217	0.575525	0.303323	1	-0.306279	0.303041	0.313009	1	-0.432951	0.716174	0.545888	1	-0.454848	0.816671	0.577925	1	0.0032197	0.0161632	0.842212	1	0.00589305	0.0323493	0.85545	1	0.0299162	0.0338369	0.376626	1	0.00166851	0.0297856	0.955328	1	-3.14656	2.86921	0.272787	1	0.0393214	0.0280876	0.161527	1	-0.0833859	0.0457125	0.0681315	1	0.0119659	0.0256648	0.641045	1	-1115.48	389.391	0.00543109	0.754164	-0.886512	0.365989	0.0166814	1	-659.005	266.87	0.0149269	1	0.829917	0.349164	0.0187509	1	-528.57	196.027	0.008642	1	-3.21937	1.60534	0.047513	1	0.754164
SERPINA9	OID44229	0	-0.20752	0.414547	0.616656	1	0.0126144	0.0157655	0.423639	1	-0.0296212	0.0164585	0.0727407	1	-0.294632	0.395295	0.456506	1	-0.282565	0.554891	0.61088	1	-0.289762	0.421289	0.491985	1	-0.0159869	0.364095	0.964999	1	0.820255	1.00305	0.413998	1	-0.478771	0.543584	0.379096	1	-1.57165	1.26536	0.215002	1	-1.58827	1.44565	0.272638	1	0.0198176	0.0276821	0.47449	1	0.114298	0.0560377	0.0413849	1	0.0933714	0.0582738	0.109092	1	0.086158	0.0511616	0.0921749	1	-1.73567	5.21803	0.739414	1	0.0351728	0.0491714	0.474417	1	0.032069	0.0824305	0.697244	1	-0.131213	0.0472042	0.00544127	0.755078	-1687.7	782.835	0.0331292	1	-1.25321	0.688403	0.0705614	1	-446.394	507.467	0.380497	1	1.15348	0.654508	0.0799195	1	-875.051	391.256	0.0272001	1	-5.40343	3.11797	0.0851885	1	0.755078
C22orf42	OID40894	0	-0.256814	0.365955	0.482827	1	0.001422	0.0132254	0.914376	1	-0.0067764	0.0141533	0.632391	1	0.943435	0.337554	0.00544792	0.755752	1.1164	0.476526	0.0196387	1	1.00074	0.360228	0.00573177	0.779923	0.194519	0.314481	0.536578	1	1.3364	0.859332	0.120746	1	0.444141	0.457735	0.33269	1	0.0701175	1.0803	0.948286	1	-0.216328	1.23175	0.860691	1	-0.0473964	0.0240991	0.0499358	1	0.0682992	0.0484062	0.158257	1	0.0562605	0.050388	0.264189	1	0.0553669	0.0446035	0.21449	1	-5.27918	4.65196	0.256447	1	0.0448055	0.0420018	0.286083	1	-0.0057152	0.077869	0.941492	1	0.0193295	0.0389404	0.619622	1	-377.052	721.103	0.60232	1	-0.0766367	0.648803	0.906127	1	-785.509	465.486	0.0940253	1	0.0560547	0.617557	0.927794	1	-236.125	360.142	0.513692	1	1.06255	2.88627	0.713392	1	0.755752
ARL4C	OID40824	0	0.542427	0.80957	0.502846	1	-0.0800656	0.0288093	0.00544999	0.755914	-0.0312396	0.031245	0.318131	1	0.353449	0.760892	0.642538	1	1.24626	1.07072	0.245153	1	0.649194	0.811978	0.424477	1	0.83976	0.701586	0.232057	1	-3.29	1.91499	0.0866357	1	0.937195	0.989409	0.344417	1	-1.75904	2.37125	0.458743	1	-3.66196	2.69219	0.174737	1	-0.0925555	0.053638	0.0852332	1	-0.181104	0.107473	0.0919657	1	0.024956	0.112981	0.825181	1	-0.128116	0.0995253	0.198	1	-11.2821	11.4615	0.324944	1	0.0974778	0.0926419	0.292708	1	-0.134356	0.188649	0.476339	1	-0.0183879	0.0824814	0.823587	1	-1292.69	1994.7	0.517976	1	-1.1706	1.69454	0.490707	1	-281.842	1256.72	0.82284	1	1.18562	1.60623	0.461539	1	-573.201	998.288	0.566739	1	-10.938	7.74343	0.159747	1	0.755914
CORO6	OID42315	0	0.70455	0.636524	0.26835	1	-0.0177567	0.0226346	0.43275	1	-0.0303161	0.0255263	0.235792	1	-1.16191	0.582835	0.0469128	1	-0.513635	0.826224	0.534528	1	-0.949302	0.623882	0.128931	1	0.607639	0.541113	0.262161	1	-3.49108	1.48279	0.019081	1	-0.437529	0.782009	0.576285	1	-0.0422601	1.862	0.981906	1	-0.989348	2.12128	0.641245	1	-0.070224	0.0421883	0.0968225	1	-0.00879603	0.0843395	0.916937	1	0.215989	0.0875845	0.0136609	1	0.185988	0.0773116	0.0161416	1	-3.08097	9.46906	0.744899	1	0.19951	0.0717929	0.00545321	0.756236	0.292886	0.158142	0.06402	1	-0.0305147	0.0635339	0.631021	1	-1138.13	1268.38	0.372767	1	-1.7476	1.15397	0.132103	1	1413.43	841.983	0.0963865	1	1.76495	1.09896	0.110405	1	-431.536	636.533	0.500092	1	-4.9696	5.19779	0.341232	1	0.756236
JAKMIP1	OID42644	0	0.746234	0.337288	0.0269352	1	0.00136554	0.0113304	0.904071	1	0.00558883	0.0125272	0.655839	1	0.163041	0.306802	0.59548	1	0.174441	0.435693	0.689129	1	0.167672	0.328654	0.610259	1	-0.00579869	0.284914	0.983775	1	-0.00275568	0.765931	0.997132	1	-0.110796	0.374394	0.767591	1	-0.358675	0.922179	0.697661	1	-0.344789	1.04612	0.741996	1	0.0191705	0.023023	0.405551	1	0.0959764	0.0430643	0.0258353	1	0.0871149	0.0457175	0.0567144	1	0.0911917	0.0407703	0.0253049	1	-2.57271	4.00956	0.521104	1	0.0302383	0.0360423	0.401488	1	0.0546503	0.0670768	0.41522	1	0.0420339	0.0297156	0.157203	1	697.212	825.351	0.399701	1	-0.123379	0.712121	0.86267	1	1431.78	507.789	0.0054657	0.757517	0.158446	0.676325	0.815072	1	297.188	412.836	0.472817	1	2.27211	3.23461	0.483463	1	0.757517
DSG2	OID45111	0	-1.25361	1.05763	0.235898	1	-0.0597963	0.0375513	0.111297	1	-0.111538	0.0403332	0.00600543	0.803422	-0.301806	0.980581	0.758415	1	-1.84705	1.38079	0.181788	1	-0.806154	1.04682	0.441716	1	-1.50817	0.903793	0.0959886	1	-4.0338	2.47202	0.103589	1	2.93019	1.28012	0.022869	1	-3.36821	3.05422	0.270943	1	-1.04957	3.47434	0.762781	1	-0.0229259	0.0720484	0.750506	1	-0.174613	0.13979	0.211626	1	-0.0883816	0.146618	0.54664	1	-0.0885197	0.12882	0.491983	1	-11.3834	14.731	0.439669	1	0.0533796	0.120636	0.658139	1	-0.289673	0.239453	0.226383	1	-0.3004	0.108128	0.00546616	0.757517	-1827.63	2292.89	0.427212	1	-2.99323	2.03027	0.142381	1	-3951.32	1418.98	0.0062553	0.82456	2.69329	1.93093	0.165014	1	-859.415	1146.87	0.455333	1	-12.682	9.12184	0.166647	1	0.757517
DNER	OID44609	0	-1.1559	1.04774	0.269928	1	-0.0699096	0.0381229	0.0666844	1	-0.111987	0.040485	0.00596934	0.800575	0.35761	0.97495	0.713969	1	-1.89781	1.3691	0.166484	1	-0.406663	1.04038	0.6961	1	-2.30517	0.891172	0.0100537	1	-2.01747	2.48945	0.418216	1	1.82584	1.32045	0.167777	1	0.259974	3.10997	0.933427	1	5.41847	3.5298	0.125686	1	0.195015	0.0697992	0.00546857	0.757552	0.367169	0.139619	0.0085435	1	0.204029	0.146072	0.162484	1	0.292521	0.127805	0.0220911	1	-5.19139	13.8424	0.707634	1	0.0641774	0.120902	0.595544	1	0.0995513	0.223973	0.656696	1	-0.133564	0.112839	0.236541	1	-3712.04	2212.34	0.0958589	1	-2.57837	1.89303	0.175105	1	-1992.06	1409.25	0.159604	1	2.25372	1.80001	0.212376	1	-1659.48	1108.21	0.136801	1	-10.5402	8.72682	0.229046	1	0.757552
CA2	OID45046	0	0.552173	0.45412	0.224016	1	0.00379895	0.0165126	0.818041	1	0.0271363	0.0174387	0.120639	1	0.902892	0.423787	0.0337632	1	0.893817	0.599351	0.136692	1	0.896585	0.452975	0.0484887	1	-0.0203394	0.393696	0.958824	1	1.08475	1.07214	0.312322	1	-0.0742096	0.555434	0.893819	1	2.28952	1.32501	0.0849642	1	3.71694	1.49848	0.0136446	1	0.0768965	0.0301648	0.0111857	1	0.165947	0.0597369	0.00547018	0.7576	-0.00368269	0.0637286	0.953918	1	0.110329	0.0557273	0.0477264	1	0.968527	6.59622	0.883266	1	-0.0670653	0.0520951	0.197968	1	0.0774692	0.106818	0.4683	1	0.00719021	0.0465052	0.877128	1	442.208	1059.45	0.677169	1	0.125166	0.932085	0.893346	1	857.137	677.461	0.207817	1	-0.105559	0.885525	0.905263	1	337.725	529.308	0.524714	1	1.54049	4.19907	0.714253	1	0.7576
FAM227A	OID40227	0	-0.298458	0.172205	0.0830689	1	-0.0026607	0.00594584	0.654526	1	-0.00471369	0.00635065	0.45851	1	-0.0434049	0.157708	0.783301	1	-0.011612	0.223028	0.958505	1	-0.0337374	0.168634	0.841542	1	0.0469365	0.145968	0.747976	1	-0.682432	0.39604	0.0857759	1	0.100753	0.201592	0.617694	1	0.336974	0.487388	0.489876	1	0.888171	0.550811	0.107969	1	0.00715651	0.0116162	0.538209	1	-0.0257751	0.0224578	0.251087	1	-0.0399229	0.0235085	0.0894638	1	-0.0088649	0.0210231	0.673262	1	-2.78272	2.2532	0.216828	1	-0.000453175	0.0190993	0.98107	1	0.0198119	0.0352245	0.573811	1	0.0135826	0.0163986	0.407514	1	-300.804	302.864	0.32484	1	-0.0779788	0.291295	0.789355	1	-536.123	184.915	0.00547854	0.758058	0.074531	0.278074	0.789088	1	-164.993	151.087	0.279455	1	-1.48289	1.24676	0.237535	1	0.758058
CSPP1	OID41059	0	0.292194	0.40076	0.46594	1	0.00198506	0.0140707	0.887809	1	0.00153872	0.0154293	0.920624	1	0.130387	0.372279	0.726357	1	-0.354735	0.525655	0.500189	1	-0.0352125	0.39799	0.929546	1	-0.501795	0.343064	0.144407	1	0.995882	0.937481	0.288843	1	-0.0241395	0.474598	0.959478	1	1.68159	1.14294	0.142288	1	1.77892	1.30041	0.172383	1	0.0364469	0.0269028	0.176293	1	0.104597	0.0530694	0.0487291	1	0.0181156	0.0556099	0.744604	1	0.0913704	0.0490096	0.0622745	1	0.529107	4.88896	0.913817	1	-0.0379489	0.0446125	0.394973	1	0.0654645	0.0817736	0.423388	1	0.064935	0.039319	0.0986385	1	1957.74	681.731	0.0054798	0.758107	1.612	0.650181	0.0147646	1	521.176	489.246	0.289438	1	-1.49379	0.623101	0.0181958	1	919.689	343.933	0.00938811	1	5.19017	2.88027	0.0748126	1	0.758107
TFAM	OID43180	0	-0.959439	0.729369	0.188363	1	-0.0229294	0.0255573	0.369625	1	-0.031042	0.0280174	0.268723	1	-0.269129	0.6761	0.690814	1	-0.429019	0.955435	0.653668	1	-0.322918	0.722663	0.655246	1	-0.187631	0.625777	0.764469	1	-0.480098	1.70243	0.778105	1	-0.122764	0.861068	0.886749	1	0.705207	2.07716	0.734472	1	0.0106016	2.36369	0.996424	1	-0.0483593	0.0494932	0.329141	1	-0.0310185	0.096097	0.746859	1	-0.0332541	0.100742	0.74133	1	0.0105822	0.0892039	0.905569	1	-13.8003	9.47233	0.145143	1	0.00369107	0.080894	0.963606	1	-0.0208413	0.151573	0.890635	1	-0.161734	0.0711777	0.0230713	1	-3011.88	1366.5	0.0292813	1	-2.65814	1.18204	0.0258923	1	-2423.99	860.869	0.00550914	0.760912	2.48891	1.12315	0.0281014	1	-1384.91	684.86	0.0452217	1	-9.70394	5.38611	0.0736014	1	0.760912
SPAG1	OID43119	0	0.653744	0.38061	0.0858657	1	-0.0051718	0.0147504	0.725871	1	0.00860572	0.015397	0.576563	1	0.439628	0.359015	0.221483	1	0.597904	0.502869	0.235173	1	0.489433	0.382231	0.201141	1	0.164578	0.330511	0.618802	1	-0.16747	0.941377	0.858896	1	0.0723255	0.514629	0.88832	1	2.97314	1.18477	0.0125115	1	3.7663	1.3496	0.00553181	0.763416	0.00821706	0.0252862	0.745387	1	0.104549	0.0524725	0.0463219	1	-0.0553941	0.0544339	0.308849	1	0.0608211	0.0477082	0.202361	1	-0.0627981	5.02406	0.990027	1	-0.090269	0.0461119	0.0502764	1	0.0191182	0.0831796	0.818214	1	0.0668294	0.0428071	0.118483	1	2018.55	805.832	0.0134729	1	1.53128	0.696947	0.0294587	1	805.171	519.082	0.122859	1	-1.42768	0.661453	0.0324025	1	969.088	404.33	0.017929	1	4.53696	3.21209	0.159793	1	0.763416
C2orf73	OID40897	0	0.09312	0.186322	0.61723	1	-0.0020002	0.00678436	0.768131	1	0.0134759	0.00710684	0.0587681	1	-0.143222	0.174069	0.41113	1	0.0580939	0.245067	0.812739	1	-0.0767085	0.185819	0.679968	1	0.193275	0.160394	0.228928	1	-0.2142	0.441608	0.627925	1	-0.260387	0.233025	0.26474	1	-0.795616	0.548969	0.148172	1	-0.450004	0.627816	0.474003	1	0.00309644	0.0124463	0.803661	1	0.048353	0.0247065	0.0503356	1	0.00811274	0.0259775	0.754813	1	0.0263588	0.022794	0.247521	1	-0.965122	3.06284	0.75268	1	-0.0118493	0.0216443	0.584065	1	0.10032	0.0460777	0.0294654	1	0.024646	0.0201362	0.220965	1	220.996	379.197	0.562739	1	0.159984	0.359793	0.657334	1	714.278	250.446	0.00553948	0.763972	-0.136591	0.343422	0.691475	1	106.954	189.293	0.574664	1	1.23542	1.55519	0.42917	1	0.763972
UHRF2	OID44376	0	0.327827	0.354124	0.35458	1	-0.0023561	0.0123914	0.849199	1	0.00476443	0.013309	0.720592	1	0.00182212	0.32742	0.995563	1	-0.454342	0.462624	0.326692	1	-0.151262	0.350077	0.665934	1	-0.448753	0.302247	0.138484	1	0.0462894	0.824105	0.95524	1	-0.339139	0.414866	0.414473	1	2.08767	1.00011	0.0377064	1	2.04964	1.13751	0.0726001	1	0.00728098	0.023967	0.761451	1	0.0415502	0.0462258	0.368731	1	0.0352091	0.0487125	0.469807	1	0.0543596	0.0431902	0.208171	1	-1.3366	4.6901	0.775656	1	-0.0145596	0.0390883	0.709536	1	0.0672495	0.0739045	0.362849	1	0.0399041	0.034618	0.249035	1	698.943	725.504	0.338648	1	0.385522	0.673173	0.567744	1	1323.35	466.368	0.00554593	0.76461	-0.341589	0.641652	0.59528	1	306.209	362.374	0.400978	1	2.04754	2.94855	0.488945	1	0.76461
LPL	OID44756	0	0.235752	0.678595	0.728281	1	-0.006789	0.0232794	0.77057	1	-0.0112829	0.0256918	0.660843	1	-0.697049	0.619708	0.261424	1	-1.48009	0.875323	0.0917089	1	-0.95856	0.66214	0.148574	1	-0.790525	0.573699	0.169085	1	-0.263272	1.56316	0.866352	1	1.35774	0.78036	0.0832142	1	2.75022	1.891	0.146962	1	3.07438	2.14863	0.153595	1	-0.127464	0.0457066	0.00555551	0.765366	0.124624	0.0879056	0.156279	1	-0.0973162	0.0927955	0.294309	1	-0.00488	0.0825462	0.952857	1	1.46451	10.2843	0.886763	1	-0.133422	0.0737788	0.0705424	1	0.0799782	0.161179	0.619749	1	0.0953195	0.0640971	0.136986	1	3247.77	1462.34	0.0286862	1	2.93099	1.28733	0.0241742	1	793.712	963.385	0.41153	1	-2.78141	1.22519	0.0245651	1	1347.28	735.75	0.0701271	1	8.92672	5.86744	0.130622	1	0.765366
LRRC4	OID41424	0	-0.077741	0.5062	0.877943	1	0.00684596	0.0183057	0.70842	1	0.0191772	0.0196602	0.330042	1	0.20824	0.474428	0.660959	1	-0.317646	0.668357	0.634864	1	0.0278732	0.506607	0.956151	1	-0.503392	0.437316	0.2504	1	-0.338447	1.20114	0.778277	1	1.15442	0.61876	0.0631885	1	1.85138	1.48366	0.212981	1	4.05833	1.67815	0.0161479	1	0.044199	0.0337076	0.19056	1	0.184896	0.0666926	0.00556511	0.766437	0.0667414	0.0704978	0.343784	1	0.137302	0.0619918	0.0267711	1	6.13663	6.99294	0.38019	1	-0.0344045	0.0577257	0.551175	1	-0.0185302	0.115135	0.872138	1	0.00519966	0.0525407	0.921166	1	-907.698	1076.76	0.401593	1	-0.36136	0.982397	0.7135	1	-654.737	703.029	0.35364	1	0.359999	0.934809	0.700683	1	-555.418	536.621	0.303628	1	-3.31887	4.35416	0.447371	1	0.766437
PLXDC1	OID42917	0	-0.762068	0.562033	0.175127	1	-0.0174204	0.0221509	0.431609	1	-0.0180078	0.0235001	0.44402	1	0.673533	0.549994	0.221467	1	0.163761	0.770514	0.831805	1	0.506511	0.585742	0.387726	1	-0.555887	0.505452	0.272128	1	-0.653182	1.40562	0.642417	1	0.549253	0.781303	0.482531	1	-0.0816419	1.79903	0.963827	1	1.13238	2.05628	0.582169	1	0.040351	0.0369223	0.275141	1	0.0401894	0.0790302	0.611081	1	0.156343	0.0806123	0.0524476	1	0.0564849	0.0705333	0.423232	1	-0.799954	5.91006	0.892331	1	0.116798	0.0699357	0.0949052	1	-0.0286102	0.0983592	0.771147	1	-0.150019	0.0670409	0.0252391	1	-2639	906.881	0.00557175	0.767059	-1.91484	0.911353	0.0374238	1	-950.932	643.447	0.14344	1	1.81241	0.869338	0.0388245	1	-1286.84	458.12	0.00719018	0.898893	-8.63672	3.89633	0.0294218	1	0.767059
ZBTB16	OID43294	0	0.632637	0.30823	0.0401229	1	0.0123581	0.0114971	0.282423	1	0.00746259	0.0121167	0.538363	1	0.22083	0.29093	0.448282	1	0.0702299	0.409679	0.863976	1	0.168754	0.310531	0.587139	1	-0.143565	0.268463	0.593113	1	1.21743	0.736927	0.0993644	1	-0.0750853	0.388603	0.846925	1	2.54307	0.911919	0.00558721	0.768158	2.46431	1.04109	0.0184942	1	-0.00839713	0.0206628	0.684683	1	-0.0159502	0.0414923	0.700672	1	-0.113163	0.0431669	0.0087539	1	0.0175652	0.0382089	0.645722	1	4.20245	4.56266	0.357023	1	-0.093657	0.0357699	0.00883643	1	0.0417088	0.0740722	0.573378	1	0.031411	0.0334428	0.347605	1	1705.15	625.889	0.0080186	0.962014	1.62475	0.57838	0.00563517	0.772413	198.685	426.826	0.642447	1	-1.51954	0.551569	0.00659033	0.851273	853.959	314.044	0.00809174	0.967059	6.13046	2.56876	0.0186183	1	0.768158
DSG3	OID43637	0	-1.11349	0.823872	0.176524	1	-0.0485153	0.0306823	0.113829	1	-0.0313994	0.0326681	0.337126	1	0.17195	0.772785	0.824035	1	-0.082387	1.08623	0.93958	1	0.0843244	0.824155	0.918558	1	-0.216513	0.712184	0.761279	1	-5.51864	1.98055	0.00559359	0.768594	-0.735049	1.0632	0.489862	1	-3.11316	2.49256	0.212478	1	-1.74235	2.84628	0.540828	1	0.0688686	0.0547191	0.208947	1	0.206167	0.110957	0.0631576	1	0.186345	0.115772	0.107487	1	0.0768927	0.101783	0.449977	1	7.59935	10.1251	0.452925	1	0.103773	0.0967787	0.2836	1	0.179899	0.164639	0.274532	1	0.0230779	0.089812	0.797211	1	-1629.3	1569.53	0.301268	1	-2.61661	1.3617	0.0564499	1	-925.245	999.174	0.356036	1	2.47381	1.29428	0.0577554	1	-781.45	785.023	0.321477	1	-6.54635	6.20127	0.292863	1	0.768594
DRD2	OID41124	0	0.279134	0.230701	0.226304	1	-0.0091836	0.00832305	0.269858	1	0.00550114	0.00885811	0.535	1	0.258401	0.215766	0.231803	1	0.408582	0.303653	0.179224	1	0.30742	0.23017	0.182452	1	0.156356	0.199352	0.433328	1	0.0165148	0.545484	0.975864	1	-0.787127	0.281855	0.00559696	0.768869	0.918073	0.677018	0.175995	1	0.606275	0.772665	0.433217	1	0.0273957	0.0152295	0.0728287	1	0.0801423	0.0303983	0.00837893	0.988786	0.0580821	0.0321515	0.0708382	1	0.0724487	0.0280045	0.00968067	1	4.8726	3.00971	0.105456	1	0.0250843	0.0266434	0.346458	1	0.0789537	0.0501654	0.115518	1	-0.0250671	0.0239413	0.295088	1	162.832	490.474	0.740504	1	-0.117666	0.432071	0.785721	1	-209.224	313.667	0.505853	1	0.123517	0.410554	0.763917	1	116.78	245.137	0.634707	1	1.1878	1.94433	0.542216	1	0.768869
EDA2R	OID43649	0	0.577307	0.787548	0.463532	1	-0.0006921	0.0303496	0.981806	1	-0.0533786	0.0316163	0.0922124	1	-1.27249	0.752684	0.0917103	1	-2.36085	1.05013	0.0251321	1	-1.64303	0.799652	0.0405783	1	-0.987239	0.69263	0.154864	1	-1.3208	1.9257	0.493205	1	0.563287	1.05701	0.594456	1	-1.62354	2.44921	0.50781	1	-0.156126	2.79942	0.955554	1	0.0315245	0.0522638	0.546746	1	0.0108678	0.108031	0.919869	1	0.203017	0.1123	0.070635	1	0.167208	0.0974859	0.0863089	1	-1.59782	9.99945	0.873046	1	0.263964	0.095283	0.00560023	0.76894	-0.0493787	0.165241	0.765071	1	-0.0782486	0.0928311	0.399277	1	-2483.91	1717.89	0.150869	1	-4.01371	1.46897	0.00700745	0.883387	-501.653	1107.2	0.651187	1	3.90826	1.39509	0.00572058	0.778807	-1251.34	859	0.147864	1	-11.7288	6.79018	0.0862508	1	0.76894
TSC22D1	OID44364	0	0.664657	0.357611	0.0630832	1	0.0179126	0.0142705	0.209398	1	0.021189	0.0144808	0.144285	1	0.337928	0.350562	0.335679	1	-0.0381861	0.489527	0.937866	1	0.209943	0.37292	0.57379	1	-0.356155	0.321123	0.268118	1	-0.0487673	0.893802	0.956517	1	-0.119832	0.498669	0.810234	1	1.62619	1.1395	0.154364	1	0.922135	1.30616	0.480625	1	-0.0413889	0.0232082	0.075317	1	-0.0315402	0.0497781	0.526332	1	-0.12516	0.0510309	0.0141814	1	-0.0311654	0.0447038	0.485706	1	3.95645	4.50827	0.380161	1	-0.12147	0.043872	0.00562741	0.771726	0.0768282	0.0743683	0.301568	1	0.00242237	0.0457548	0.957778	1	1695.76	733.766	0.0222009	1	1.23375	0.626772	0.0507533	1	508.787	467.316	0.277914	1	-1.13175	0.595254	0.0590689	1	804.402	367.951	0.0303572	1	5.24481	2.87231	0.0697352	1	0.771726
OMD	OID44827	0	-0.663153	0.533929	0.214227	1	0.0129506	0.0227522	0.569218	1	-0.0374418	0.0229975	0.104557	1	0.424955	0.531305	0.424366	1	1.34215	0.735788	0.0690503	1	0.734758	0.562967	0.192733	1	0.937493	0.484114	0.0536879	1	-3.01471	1.3705	0.0285519	1	0.308737	0.83178	0.710718	1	-2.4666	1.81997	0.176219	1	-1.70681	2.09441	0.415667	1	0.0523893	0.0350106	0.135377	1	-0.0825515	0.077018	0.283788	1	-0.0127992	0.0784246	0.870358	1	-0.0098412	0.0677119	0.884443	1	-1.37723	6.74592	0.838231	1	0.0522178	0.0705091	0.458946	1	-0.0049921	0.106879	0.962746	1	-0.114653	0.0808618	0.156223	1	-2372.26	1129.79	0.0373549	1	-1.59188	0.921739	0.0862088	1	-1929.91	687.193	0.00563149	0.772096	1.47519	0.873136	0.093196	1	-1169.32	565.631	0.0403536	1	-5.39725	4.33846	0.215383	1	0.772096
FBXL7	OID40233	0	0.22747	0.156884	0.147078	1	0.00930809	0.0052252	0.0748495	1	0.00215271	0.00577013	0.709378	1	0.104377	0.142322	0.463831	1	0.21531	0.201941	0.287076	1	0.140184	0.152384	0.358252	1	0.110659	0.132212	0.403201	1	-0.290117	0.359715	0.420557	1	0.1242	0.17523	0.479272	1	0.238704	0.430587	0.579825	1	0.126557	0.489149	0.796059	1	0.00418949	0.0107068	0.695798	1	0.0503035	0.0200643	0.0121722	1	0.0585751	0.0211595	0.00563544	0.772413	0.049083	0.0189787	0.00970365	1	-1.05293	2.13593	0.622041	1	0.0227365	0.0167864	0.17559	1	0.0281632	0.0340334	0.407945	1	-0.0161231	0.0140215	0.250192	1	65.4968	284.578	0.818715	1	-0.0219	0.268234	0.935045	1	-306.472	187.22	0.105075	1	0.0212203	0.255747	0.933987	1	56.2878	141.645	0.692454	1	0.450125	1.1641	0.699833	1	0.772413
SOWAHA	OID43113	0	-0.0264088	0.167083	0.874411	1	0.00395182	0.00587199	0.50095	1	-0.00612827	0.00630978	0.332172	1	-0.105187	0.154872	0.497436	1	-0.0502467	0.218785	0.818478	1	-0.0873356	0.165525	0.598067	1	0.0624819	0.14324	0.662938	1	-0.37558	0.389134	0.335119	1	-0.28142	0.197903	0.156285	1	0.459813	0.476267	0.335089	1	0.328308	0.542554	0.54556	1	0.0027118	0.0111916	0.808673	1	0.0600564	0.0216972	0.00564136	0.772636	0.00713354	0.0232297	0.758777	1	0.0205072	0.0203881	0.314491	1	0.63143	2.13926	0.767869	1	-0.0257981	0.0186492	0.166561	1	0.0451292	0.0345634	0.191656	1	-0.00607747	0.0164983	0.712597	1	184.677	321.179	0.567132	1	0.0848498	0.296843	0.775403	1	185.408	212.557	0.385164	1	-0.0963462	0.282781	0.7338	1	72.1934	160.466	0.654181	1	-0.684344	1.31511	0.603863	1	0.772636
IFNAR2	OID45148	0	1.59778	1.00344	0.111316	1	0.00987449	0.0365601	0.787091	1	0.108733	0.0390374	0.00564141	0.772636	1.23171	0.941919	0.191764	1	1.99826	1.3258	0.132563	1	1.47908	1.00485	0.141844	1	0.777874	0.870641	0.372167	1	-2.37774	2.41633	0.325732	1	-3.21978	1.25345	0.0107223	1	-4.23105	2.97875	0.156408	1	-5.01409	3.39684	0.140853	1	0.0556635	0.0670681	0.407082	1	0.305368	0.133629	0.0223017	1	0.194394	0.141008	0.168017	1	0.152795	0.123592	0.216351	1	18.6785	13.9794	0.181502	1	0.0833138	0.116894	0.476013	1	0.102365	0.230225	0.656585	1	0.018129	0.104635	0.862448	1	325.463	2144.76	0.879855	1	-0.955825	1.95106	0.624923	1	1349.99	1408.82	0.340244	1	0.894326	1.85829	0.631019	1	121.613	1070.74	0.90992	1	-2.92198	8.65667	0.73641	1	0.772636
DEUP1	OID40156	0	0.156976	0.260695	0.547079	1	-0.0038883	0.00913606	0.670396	1	0.00283131	0.010364	0.78489	1	-0.19265	0.242435	0.427331	1	0.454687	0.342849	0.18557	1	0.0194788	0.259573	0.940222	1	0.620993	0.223065	0.00564195	0.772648	-0.34839	0.631095	0.581275	1	0.189904	0.307005	0.536816	1	-0.822069	0.742561	0.269196	1	-0.925272	0.84461	0.274229	1	-0.0338328	0.0174129	0.0527514	1	-0.0438925	0.0343812	0.201729	1	-0.00442079	0.0361255	0.902603	1	-0.0341604	0.0319343	0.284749	1	0.0654244	3.08418	0.983076	1	0.00369112	0.0289297	0.898474	1	-0.0360364	0.0510407	0.480168	1	-0.0175595	0.0250816	0.483867	1	-892.41	463.86	0.0578477	1	-0.616513	0.426111	0.149967	1	-288.979	309.616	0.352454	1	0.579608	0.405585	0.154979	1	-470.07	231.174	0.0453048	1	-4.45056	1.86898	0.0188058	1	0.772648
ERVV-1	OID42427	0	-0.325359	0.290135	0.262116	1	-0.0280105	0.0101205	0.00564541	0.772932	-0.0113413	0.0114057	0.32076	1	0.287299	0.269931	0.287855	1	-0.0353421	0.381717	0.92628	1	0.179041	0.28873	0.535564	1	-0.31357	0.249539	0.209672	1	-0.883158	0.677369	0.193143	1	-0.0301017	0.348395	0.931217	1	0.269589	0.837484	0.747744	1	-0.0590747	0.952118	0.950567	1	0.01067	0.0194471	0.583554	1	0.0529352	0.03811	0.164829	1	0.0888392	0.0398314	0.0257223	1	0.0320325	0.0355649	0.367759	1	-6.13574	4.0346	0.128315	1	0.0383621	0.0323813	0.236136	1	-0.094916	0.065824	0.149312	1	-0.0318545	0.0287904	0.268541	1	-513.249	421.446	0.234387	1	-0.304217	0.459666	0.51033	1	94.504	302.849	0.75738	1	0.282682	0.442245	0.52466	1	-209.725	212.328	0.332312	1	-1.40854	1.85724	0.452804	1	0.772932
CLK3	OID41029	0	0.136754	0.373689	0.714398	1	-0.0241571	0.0141047	0.0867686	1	-0.00715177	0.0155442	0.645726	1	-0.38708	0.35548	0.276869	1	-0.392116	0.498494	0.431992	1	-0.383389	0.378655	0.311923	1	0.0172186	0.327445	0.95809	1	0.130148	0.904008	0.885601	1	-0.115438	0.494033	0.815386	1	0.902302	1.1415	0.429759	1	0.641306	1.30492	0.623395	1	-0.00477316	0.0248707	0.847908	1	-0.04964	0.0504326	0.324975	1	0.0141781	0.0523985	0.786713	1	0.016474	0.0459696	0.720068	1	-3.6498	4.29795	0.395772	1	0.0359363	0.0442518	0.416742	1	-0.104982	0.0684292	0.124987	1	-0.119394	0.0431414	0.00564877	0.773203	-794.416	691.582	0.25241	1	-0.227703	0.575086	0.692686	1	-549.206	428.79	0.202133	1	0.170841	0.545176	0.75442	1	-463.088	345.598	0.182173	1	-4.42985	2.6481	0.0963329	1	0.773203
SLPI	OID45261	0	-0.537361	0.681715	0.430551	1	0.00035807	0.0242491	0.988219	1	0.00176226	0.0259451	0.945889	1	0.0540108	0.633346	0.932085	1	-0.570512	0.893161	0.523359	1	-0.159126	0.676553	0.814178	1	-0.554849	0.58467	0.34322	1	-4.43605	1.59393	0.00566423	0.774364	-1.10362	0.819063	0.179082	1	0.115547	1.97774	0.953449	1	1.28457	2.24777	0.56809	1	0.0856612	0.0454704	0.0603372	1	0.0132278	0.0900029	0.883155	1	0.0430014	0.0956106	0.652886	1	0.0654197	0.0841595	0.436964	1	8.28999	9.5199	0.38386	1	0.0304691	0.0776335	0.694708	1	-0.069644	0.162549	0.668324	1	0.0644645	0.0676293	0.340487	1	266.963	1663.83	0.872833	1	-0.357071	1.4597	0.807072	1	-558.279	1069.63	0.602593	1	0.333919	1.3885	0.810263	1	301.165	832.801	0.718351	1	-1.2205	6.62415	0.85409	1	0.774364
SPATA6L	OID41850	0	-0.293732	0.271453	0.279221	1	-0.0239826	0.0105513	0.0230296	1	-0.0136634	0.0110531	0.217202	1	-0.00869	0.264919	0.973849	1	0.176714	0.37044	0.633607	1	0.0532643	0.281922	0.850245	1	0.181662	0.243109	0.455376	1	1.4615	0.669734	0.0297006	1	-0.159876	0.366872	0.663286	1	-0.57668	0.851316	0.498572	1	-1.32984	0.970359	0.171375	1	-0.0179946	0.0178152	0.3131	1	-0.0172596	0.0376166	0.646357	1	-0.0107424	0.0390759	0.783385	1	-0.0190927	0.0342585	0.577314	1	-9.6004	3.47035	0.00566778	0.774686	-0.0127407	0.0332008	0.701166	1	-0.0030817	0.0561731	0.95625	1	-0.032886	0.0318706	0.302137	1	-882.088	533.888	0.101293	1	-0.781257	0.469393	0.0979985	1	-702.619	343.546	0.04262	1	0.771881	0.445742	0.0852612	1	-455.919	266.24	0.0896105	1	-3.76152	2.10554	0.0761807	1	0.774686
SURF2	OID43148	0	0.189345	0.322948	0.557674	1	0.0191372	0.0120216	0.111405	1	0.0169547	0.012598	0.17922	1	0.166631	0.306641	0.587158	1	0.0475493	0.430606	0.912129	1	0.127225	0.326891	0.697341	1	-0.107589	0.282392	0.703416	1	-1.11573	0.776983	0.151825	1	-0.39398	0.416143	0.344517	1	0.274387	0.976442	0.778867	1	0.877356	1.11268	0.430926	1	0.0234334	0.0214926	0.276265	1	0.111588	0.0432619	0.00989816	1	0.0909472	0.0451398	0.0439266	1	0.0915122	0.0397283	0.0212536	1	6.38383	4.11427	0.12075	1	0.0347631	0.03784	0.358259	1	0.183892	0.0664918	0.00568121	0.775874	0.0776932	0.0357422	0.029727	1	851.204	685.837	0.216459	1	0.357722	0.580127	0.538371	1	898.466	424.584	0.0359036	1	-0.305664	0.550236	0.579335	1	384.755	343.371	0.264249	1	2.22785	2.6628	0.404041	1	0.775874
PPP1R1B	OID42931	0	-0.293246	0.277165	0.290046	1	0.0132294	0.0107277	0.2175	1	-0.00103116	0.0108646	0.924439	1	-0.595245	0.264158	0.0247874	1	-1.02565	0.368924	0.00569703	0.776983	-0.742146	0.280619	0.00850597	0.998026	-0.415594	0.243709	0.0889352	1	-0.3173	0.67582	0.638976	1	0.0463091	0.37249	0.901131	1	0.135862	0.857737	0.874229	1	0.175392	0.980478	0.858124	1	0.0167485	0.0185491	0.367132	1	-0.0192965	0.0379663	0.611276	1	0.024561	0.0393882	0.532915	1	-0.001343	0.0343974	0.968856	1	0.191437	3.85379	0.960381	1	0.031199	0.0333509	0.349542	1	-0.0075042	0.0605036	0.901292	1	-0.0380601	0.0333547	0.253839	1	-1009.34	600.718	0.0950394	1	-0.470023	0.508873	0.357061	1	-572.096	379.242	0.133405	1	0.419553	0.483075	0.386425	1	-476.772	301.007	0.115353	1	-1.44374	2.35767	0.541181	1	0.776983
STX16	OID43140	0	0.76469	0.310053	0.0136509	1	0.00663988	0.0110193	0.546795	1	0.030847	0.0119894	0.0105185	1	0.430406	0.289134	0.137439	1	0.71499	0.408055	0.0805504	1	0.523996	0.308742	0.0904883	1	0.300803	0.268041	0.262486	1	0.771977	0.727514	0.289371	1	-1.02281	0.366735	0.00570461	0.777597	2.21053	0.888077	0.0133405	1	1.81718	1.01182	0.0735122	1	0.00549922	0.0210784	0.794315	1	-0.0142931	0.0409686	0.727181	1	-0.112762	0.043058	0.00882309	1	0.0171609	0.0381612	0.65293	1	8.12204	4.28109	0.0578029	1	-0.0758793	0.0353417	0.0317915	1	0.164888	0.0688426	0.0166134	1	0.0622554	0.0314747	0.0479343	1	1703.88	667.849	0.0121622	1	1.52954	0.593973	0.0109351	1	-131.058	439.687	0.766103	1	-1.45471	0.564653	0.0108949	1	886.248	333.146	0.00903145	1	5.6327	2.67424	0.0369975	1	0.777597
ADAM12	OID42089	0	0.213776	0.44025	0.627266	1	0.0172383	0.0154376	0.264146	1	0.046566	0.0167326	0.00571266	0.77827	0.118553	0.403925	0.769302	1	0.580122	0.570039	0.309479	1	0.270474	0.431539	0.531195	1	0.472397	0.373093	0.206248	1	-0.0127946	1.02056	0.990004	1	-0.302187	0.522914	0.563851	1	-0.747335	1.2546	0.551828	1	0.0967984	1.42729	0.945974	1	0.0422265	0.0297137	0.156098	1	0.0295102	0.0574541	0.607511	1	-0.0476557	0.0603417	0.429666	1	0.00608177	0.0535652	0.909603	1	11.9459	6.03863	0.0479015	1	-0.0313887	0.0488555	0.520561	1	0.0948294	0.0975724	0.331106	1	0.0274155	0.0434584	0.528142	1	871.245	928.153	0.350114	1	0.904666	0.812726	0.26736	1	-89.8486	594.458	0.880106	1	-0.835061	0.773106	0.28173	1	328.46	462.783	0.479516	1	3.36681	3.68575	0.362619	1	0.77827
KIF3B	OID41380	0	0.436312	0.266847	0.102036	1	0.0108972	0.00926671	0.239613	1	0.00561227	0.0100976	0.57874	1	-0.0816116	0.245876	0.740137	1	-0.049228	0.347674	0.887478	1	-0.0731782	0.262883	0.780885	1	0.0383839	0.227643	0.866193	1	0.945572	0.61465	0.124881	1	0.144314	0.315661	0.647927	1	1.91859	0.747908	0.0107955	1	2.05371	0.850947	0.016408	1	-0.0123175	0.0179502	0.493	1	0.0569427	0.0346182	0.0999951	1	-0.048856	0.0365451	0.181266	1	0.062915	0.0323275	0.0516335	1	-0.254416	4.08533	0.950343	1	-0.0733153	0.0291887	0.0120126	1	0.0172633	0.0651897	0.791151	1	0.0214717	0.0274803	0.434598	1	1414.99	615.875	0.0241311	1	1.56039	0.555749	0.00571872	0.778789	-543.045	401.885	0.180313	1	-1.47664	0.530377	0.00610496	0.811761	737.87	306.174	0.0182363	1	4.64005	2.50022	0.0661652	1	0.778789
SLC38A10	OID44937	0	-1.45141	0.826718	0.079151	1	-0.0611685	0.0293809	0.0373501	1	-0.0409529	0.0318283	0.199107	1	-0.756263	0.766493	0.324437	1	-1.05022	1.08096	0.331875	1	-0.854238	0.818522	0.297309	1	-0.230695	0.708726	0.744975	1	-5.41391	1.94776	0.00572054	0.778807	0.200975	1.01258	0.842827	1	-3.85437	2.41964	0.11216	1	-3.5238	2.75591	0.201966	1	0.00983104	0.0558833	0.860449	1	0.0149819	0.111084	0.892715	1	0.041742	0.116826	0.720866	1	0.0367233	0.102093	0.719068	1	-2.05693	11.0236	0.85198	1	0.0799027	0.0958534	0.404511	1	-0.147184	0.180443	0.41468	1	-0.151398	0.0827224	0.0672216	1	-3074.97	1857.43	0.100125	1	-3.66359	1.58014	0.0216911	1	-1505.34	1175.69	0.202369	1	3.4479	1.49984	0.0228171	1	-1638.24	930.08	0.080386	1	-17.8722	7.2108	0.0142527	1	0.778807
FLAD1	OID41213	0	0.561424	0.472707	0.23496	1	-0.0199799	0.0171783	0.244792	1	-0.000322629	0.0182977	0.985943	1	-0.0576788	0.443815	0.896665	1	-0.141703	0.625409	0.820872	1	-0.0888057	0.47383	0.851429	1	-0.120193	0.409786	0.769446	1	0.948542	1.12539	0.399854	1	0.109828	0.576966	0.849185	1	0.178091	1.38404	0.897697	1	-0.463523	1.57465	0.768675	1	-0.0391626	0.0316121	0.216161	1	0.064385	0.0630738	0.307354	1	-0.0306449	0.0663821	0.644336	1	0.0244123	0.0582887	0.67535	1	5.09727	6.64029	0.442708	1	-0.0936413	0.0541706	0.0838741	1	-0.0749411	0.101554	0.460548	1	-0.0396325	0.0480602	0.409575	1	1296.57	750.986	0.0930573	1	2.04169	0.728766	0.00614528	0.814769	637.243	530.651	0.235864	1	-1.96596	0.696556	0.00573164	0.779923	713.619	373.656	0.0643235	1	4.74417	3.10109	0.131775	1	0.779923
FMR1	OID42473	0	1.0229	0.383001	0.00756785	0.92911	0.00947099	0.013436	0.480873	1	0.0285563	0.0143466	0.0474535	1	0.580058	0.354894	0.103023	1	0.462009	0.503302	0.359233	1	0.537721	0.37991	0.157793	1	-0.111805	0.329794	0.734792	1	1.53719	0.894955	0.0867698	1	0.442503	0.447787	0.32413	1	1.03124	1.09417	0.346749	1	0.774034	1.24228	0.533745	1	-0.0272192	0.0258177	0.292417	1	-0.00775012	0.0504918	0.87801	1	-0.105667	0.053914	0.0500051	1	0.0223183	0.047198	0.636309	1	3.8624	5.66557	0.495409	1	-0.0777024	0.0435868	0.0746342	1	0.0457166	0.0879928	0.603377	1	0.0448499	0.0364207	0.218158	1	2298.1	819	0.00576207	0.782503	1.69193	0.708385	0.018087	1	556.288	531.553	0.296921	1	-1.5859	0.672718	0.0196127	1	1126.11	411.597	0.00703385	0.885695	8.47402	3.22687	0.00949935	1	0.782503
BICDL2	OID42184	0	-0.668991	0.827932	0.419075	1	-0.0243217	0.0287183	0.397048	1	-0.034649	0.0308566	0.262359	1	-2.09496	0.754664	0.00578903	0.78498	-1.80779	1.07589	0.0937445	1	-1.99071	0.809342	0.0143673	1	0.254716	0.7069	0.71881	1	-3.19539	1.91408	0.0959623	1	-0.184947	0.962394	0.847781	1	-0.523964	2.34075	0.823041	1	-1.25753	2.65807	0.636517	1	0.0231919	0.0561028	0.679557	1	-0.005497	0.108523	0.959602	1	0.0986089	0.113835	0.386355	1	-0.0232611	0.101062	0.817962	1	-19.2032	12.0904	0.112216	1	0.088982	0.0910723	0.328546	1	0.0830757	0.194709	0.669622	1	-0.19763	0.0782491	0.0115482	1	-4527.55	1754.31	0.0114804	1	-3.21665	1.60044	0.0461427	1	-747.258	1175.6	0.526064	1	3.03568	1.52171	0.0477579	1	-2395.61	870.75	0.00724283	0.902401	-18.0321	7.05778	0.0117824	1	0.78498
SEMA3A	OID40590	0	-0.0316861	0.161776	0.844717	1	-0.0092109	0.00551774	0.0950537	1	-0.00232994	0.00599813	0.697982	1	-0.0117415	0.146878	0.936331	1	-0.124458	0.208341	0.550641	1	-0.0486127	0.157265	0.75742	1	-0.106648	0.136273	0.434404	1	-0.319741	0.369579	0.387611	1	-0.0274661	0.183783	0.881339	1	-0.724466	0.444931	0.10468	1	-0.990724	0.504499	0.0506235	1	-0.0150894	0.0109757	0.169996	1	0.00223957	0.0209435	0.914842	1	0.0194853	0.0221036	0.378025	1	0.0160568	0.0196618	0.414128	1	0.100285	2.18688	0.963424	1	0.0127245	0.0174476	0.465818	1	0.0279417	0.0354781	0.430945	1	0.00548996	0.0146945	0.708698	1	-622.085	286.872	0.0341683	1	-0.754773	0.268258	0.00579376	0.785432	274.082	190.56	0.155402	1	0.715606	0.256834	0.00621277	0.820767	-315.259	143.311	0.0317496	1	-2.24338	1.1867	0.0620566	1	0.785432
HLA-A	OID43804	0	0.20739	0.629019	0.741624	1	-0.0707727	0.0256519	0.00579847	0.785753	0.0479619	0.0260992	0.0670151	1	0.420067	0.615977	0.495704	1	0.256167	0.857561	0.765335	1	0.363623	0.65419	0.57867	1	-0.14903	0.563717	0.791653	1	-0.887639	1.6034	0.580206	1	-1.39903	0.926225	0.131751	1	2.6184	2.0781	0.208455	1	0.968613	2.38765	0.68521	1	-0.0226303	0.0410886	0.582115	1	0.0265557	0.0891313	0.76575	1	-0.146189	0.0916855	0.110832	1	-0.0680278	0.0790158	0.389271	1	12.7454	7.95233	0.108995	1	-0.126168	0.0812883	0.120636	1	0.23341	0.130121	0.0728463	1	0.00258659	0.0850247	0.975731	1	1820.62	1242.88	0.145356	1	1.38197	1.08581	0.204962	1	27.1809	794.387	0.972752	1	-1.28166	1.03217	0.216163	1	884.111	621.64	0.15734	1	5.41548	4.90595	0.27143	1	0.785753
DMP1	OID43614	0	-0.410962	0.279253	0.141116	1	-0.0109203	0.0112793	0.332959	1	-0.0256934	0.0115879	0.0272513	1	0.156289	0.274375	0.569278	1	0.474316	0.381973	0.21513	1	0.26452	0.291382	0.364569	1	0.315893	0.251124	0.209237	1	-1.63064	0.69968	0.0203241	1	0.379073	0.400363	0.344346	1	-1.06981	0.907381	0.239128	1	-0.623774	1.04073	0.549285	1	0.0303938	0.0185093	0.101394	1	-0.0422819	0.0393259	0.2823	1	-0.00896463	0.0409024	0.826516	1	-0.0032131	0.0354384	0.927758	1	-3.44316	3.64572	0.344946	1	0.0133822	0.0354684	0.705952	1	-0.01352	0.0574621	0.813987	1	-0.0911324	0.0366385	0.0128702	1	-1660.12	594.746	0.00589408	0.793408	-1.10617	0.488903	0.0251018	1	-833	367.922	0.024986	1	1.02592	0.463084	0.0282528	1	-832.222	297.629	0.00581026	0.78678	-4.1971	2.29945	0.0698943	1	0.78678
LRIG1	OID43934	0	0.0396311	0.733425	0.956907	1	0.0272191	0.0270006	0.313411	1	0.0786877	0.0284525	0.00597736	0.801355	1.87432	0.687724	0.00670971	0.860021	2.36582	0.968155	0.0149779	1	2.03317	0.733129	0.00581348	0.787024	0.525412	0.639154	0.41155	1	1.42133	1.75819	0.419358	1	-0.526644	0.93676	0.574416	1	1.80423	2.21097	0.415036	1	3.87274	2.51778	0.12492	1	0.0709313	0.049153	0.149818	1	0.135743	0.0987543	0.169269	1	-0.183441	0.102386	0.0731869	1	0.0524918	0.0905659	0.562186	1	16.0152	10.5135	0.127682	1	-0.168574	0.0858203	0.0494991	1	0.0480561	0.170903	0.778565	1	0.0444655	0.0807403	0.581824	1	3619.65	1618.86	0.0275067	1	3.96385	1.43287	0.00635477	0.83304	-47.8815	1062.72	0.964133	1	-3.76923	1.36329	0.00637731	0.835277	1965.68	811.526	0.0171163	1	17.8992	6.44154	0.00621705	0.820945	0.787024
RYBP	OID43039	0	1.44224	0.533118	0.00682425	0.868812	0.0233568	0.0185972	0.209141	1	-0.00268352	0.0201796	0.894295	1	-0.267477	0.493363	0.588052	1	-0.971254	0.696995	0.164323	1	-0.498837	0.527312	0.344782	1	-0.7206	0.456134	0.115041	1	1.03928	1.25654	0.408777	1	1.43599	0.612666	0.019942	1	3.54161	1.49988	0.0188866	1	4.7115	1.69529	0.00581732	0.787418	0.0100929	0.0363866	0.781637	1	0.026742	0.0700884	0.702797	1	-0.0495665	0.0740225	0.503104	1	0.0953974	0.0653919	0.144604	1	-5.88064	7.3502	0.423673	1	-0.0822049	0.058747	0.161722	1	0.0753735	0.119261	0.527384	1	-0.0389058	0.0530058	0.462954	1	430.531	1321.9	0.745321	1	0.746467	1.15645	0.519575	1	-400.862	851.969	0.638791	1	-0.688023	1.10059	0.532791	1	184.032	661.195	0.781317	1	1.69634	5.27837	0.748422	1	0.787418
BMP2KL	OID40866	0	1.02855	0.372994	0.00582382	0.788146	-0.0024034	0.0136937	0.860677	1	0.0374583	0.0150555	0.0133191	1	0.383981	0.348253	0.270883	1	0.379861	0.490431	0.439074	1	0.377355	0.371657	0.310573	1	0.000996176	0.321728	0.997531	1	0.551342	0.892131	0.536946	1	0.390677	0.468344	0.40488	1	2.19701	1.10449	0.0474717	1	3.03609	1.25453	0.0160378	1	0.0298273	0.0249797	0.233192	1	0.0231173	0.0499676	0.643619	1	-0.0716815	0.0521521	0.169296	1	0.00245926	0.0460684	0.957427	1	3.94696	4.94098	0.424393	1	-0.0864421	0.0428543	0.0436835	1	0.0167802	0.0749069	0.822746	1	0.0117111	0.0400712	0.77009	1	391.329	640.012	0.542397	1	0.468628	0.579229	0.419745	1	25.025	416.721	0.952214	1	-0.419937	0.551586	0.447626	1	183.008	320.512	0.56937	1	0.717847	2.57627	0.780973	1	0.788146
SYCE1L	OID43150	0	0.105372	0.38931	0.78665	1	0.0106904	0.0147971	0.470007	1	0.0119069	0.0156887	0.44838	1	0.0625499	0.371573	0.866404	1	0.128008	0.52085	0.805992	1	0.0883482	0.395757	0.823466	1	0.0631985	0.341763	0.853388	1	0.391733	0.94303	0.678082	1	-0.499834	0.519122	0.336286	1	1.74632	1.19124	0.143485	1	1.93653	1.36184	0.155853	1	0.0120746	0.0258991	0.641325	1	0.0757078	0.0527166	0.150966	1	0.0141329	0.0547856	0.796432	1	0.128844	0.0475762	0.00676575	0.864227	8.23117	5.42424	0.129146	1	-0.019431	0.0463953	0.675352	1	0.0252869	0.0879569	0.773736	1	0.105468	0.0460359	0.0219634	1	1260.35	689.52	0.0713448	1	1.14425	0.635597	0.0737883	1	-107.787	459.903	0.815115	1	-1.03922	0.605616	0.0881687	1	626.327	342.448	0.0713901	1	7.6867	2.73261	0.00582718	0.788244	0.788244
GGA1	OID42511	0	0.278801	0.240645	0.246636	1	-0.0027663	0.00837887	0.741282	1	0.00109213	0.00897618	0.903247	1	0.0863058	0.221582	0.697139	1	-0.171923	0.313578	0.583846	1	0.00173656	0.237053	0.994159	1	-0.263314	0.204958	0.199722	1	0.945882	0.556512	0.0901113	1	-0.0644797	0.280689	0.818512	1	1.7174	0.67232	0.0111567	1	2.11478	0.761056	0.00582631	0.788244	0.0120423	0.0162642	0.4595	1	0.0426147	0.0314094	0.17486	1	-0.00305376	0.0331463	0.926595	1	0.0459845	0.0292886	0.116403	1	1.57268	4.8197	0.744196	1	-0.0296219	0.0264152	0.26212	1	0.156218	0.075797	0.0393025	1	0.0181851	0.022663	0.422315	1	1330.8	623.047	0.0365034	1	0.662176	0.594582	0.26725	1	454.079	433.037	0.296533	1	-0.58482	0.567105	0.304099	1	677.471	310.951	0.0330466	1	5.28605	2.55288	0.0410147	1	0.788244
MEX3B	OID41468	0	1.10406	0.400427	0.00582973	0.788461	0.0150916	0.0138801	0.276913	1	0.0303859	0.0149731	0.0432966	1	0.772232	0.368484	0.0368105	1	0.749219	0.52333	0.153104	1	0.765084	0.394557	0.0532671	1	-0.0336724	0.343302	0.921921	1	0.988287	0.933324	0.290432	1	0.249089	0.46822	0.595242	1	2.28442	1.1336	0.0448212	1	3.40203	1.27997	0.00831241	0.984083	0.0390107	0.0273939	0.155242	1	0.0837731	0.0523822	0.109762	1	-0.0867512	0.0551582	0.115772	1	0.0495419	0.0493794	0.31572	1	8.70344	6.01769	0.148091	1	-0.11452	0.0437709	0.00888772	1	0.0953139	0.0984081	0.332766	1	0.0588036	0.0391281	0.132878	1	1816.78	926.573	0.0535831	1	1.69179	0.85625	0.0500111	1	-124.285	620.01	0.841513	1	-1.55271	0.816317	0.059044	1	943.137	462.729	0.0450203	1	7.65139	3.75824	0.0441053	1	0.788461
NID1	OID45389	0	1.08576	0.692983	0.117164	1	0.0412831	0.0245763	0.092998	1	0.0471451	0.0263664	0.0746868	1	0.952295	0.644065	0.140094	1	0.507932	0.912211	0.57798	1	0.801919	0.689117	0.245281	1	-0.378852	0.597717	0.526574	1	1.31496	1.63104	0.42066	1	0.0722897	0.838625	0.931374	1	3.61852	2.00553	0.0721525	1	6.29427	2.26769	0.00584599	0.789771	0.121051	0.0465032	0.00959822	1	0.162616	0.0913388	0.0750176	1	-0.118332	0.096532	0.220262	1	0.162161	0.0852177	0.0570535	1	12.0551	9.0764	0.184119	1	-0.178776	0.078051	0.0219925	1	0.289715	0.147063	0.0488381	1	0.090709	0.0705607	0.198601	1	2507.49	1489.86	0.0944315	1	1.56548	1.26662	0.2183	1	-241.735	942.193	0.797846	1	-1.41069	1.20225	0.242403	1	1346.3	744.603	0.0725789	1	6.91201	5.81092	0.236024	1	0.789771
CAMKK1	OID42217	0	0.683334	0.650548	0.293535	1	0.018404	0.0232216	0.428046	1	0.0446322	0.024884	0.0738093	1	1.16114	0.600791	0.0540148	1	0.851038	0.850708	0.317747	1	1.05625	0.642616	0.101061	1	-0.253916	0.558239	0.649472	1	1.62165	1.52442	0.288141	1	0.285259	0.787275	0.717396	1	2.93063	1.88379	0.120761	1	3.50492	2.13942	0.102364	1	0.0202045	0.0432131	0.640368	1	0.0545514	0.0863813	0.527701	1	-0.173636	0.0903163	0.0545392	1	0.073595	0.0793561	0.353718	1	-2.36141	8.5631	0.782728	1	-0.201989	0.0732991	0.00585705	0.790566	0.051889	0.139193	0.709309	1	0.0292167	0.0665119	0.660466	1	840.872	1541.56	0.586281	1	1.12077	1.29657	0.388659	1	-108.567	972.102	0.911219	1	-1.02813	1.23104	0.404866	1	394.809	771.031	0.609406	1	1.24685	6.01831	0.836142	1	0.790566
ANKRD50	OID40799	0	0.047516	0.192346	0.804882	1	0.00249618	0.00750073	0.739292	1	0.00344553	0.00784246	0.66068	1	-0.176507	0.185453	0.341813	1	-0.236234	0.259204	0.36267	1	-0.194462	0.197261	0.324845	1	-0.0492279	0.170416	0.772839	1	-0.272409	0.471443	0.563729	1	-0.344717	0.263666	0.191922	1	0.681017	0.604968	0.260993	1	0.698308	0.692277	0.313751	1	0.023385	0.0126581	0.0654554	1	0.0196236	0.0265187	0.459305	1	0.0031965	0.0272567	0.906643	1	0.032827	0.0238907	0.169427	1	1.22203	2.52705	0.628684	1	0.0108825	0.0235612	0.644164	1	0.0138676	0.0417243	0.739615	1	-0.0638977	0.0231883	0.00585838	0.790681	54.0202	364.284	0.88241	1	0.0317208	0.325938	0.922595	1	-138.741	234.856	0.555736	1	-0.0281868	0.309969	0.92766	1	24.7877	182.144	0.892024	1	-0.835265	1.45458	0.566768	1	0.790681
IFIH1	OID41313	0	0.284725	0.194633	0.143499	1	0.00534247	0.00631464	0.397527	1	0.00252872	0.00715996	0.724264	1	0.337338	0.173146	0.0522962	1	0.199836	0.247667	0.420356	1	0.291256	0.186137	0.118664	1	-0.15371	0.161208	0.341136	1	0.219323	0.433017	0.612916	1	0.0408743	0.206795	0.843534	1	0.545666	0.513556	0.289169	1	0.562929	0.582253	0.334704	1	-0.000784937	0.0133297	0.953073	1	0.055671	0.0244687	0.0228942	1	-0.0053793	0.0261914	0.837272	1	0.0358581	0.0233711	0.124958	1	2.02855	2.66286	0.446183	1	-0.0309581	0.0201174	0.123836	1	0.00833152	0.042825	0.845747	1	0.00655289	0.016519	0.691597	1	885.228	298.756	0.00585953	0.790709	0.863362	0.317513	0.00817076	0.97255	51.4983	229.734	0.823731	1	-0.827542	0.305042	0.00820319	0.974966	436.832	150.072	0.00663358	0.854514	2.60858	1.34821	0.0587624	1	0.790709
RGL2	OID43010	0	0.456668	0.26912	0.0897161	1	0.00970121	0.00924836	0.294194	1	0.00853481	0.0104364	0.414133	1	0.196039	0.247118	0.428143	1	0.270542	0.350104	0.440187	1	0.224439	0.264394	0.396524	1	0.0823428	0.229265	0.719696	1	0.509843	0.619002	0.410755	1	-0.425182	0.306217	0.166435	1	0.685252	0.750018	0.361737	1	0.930727	0.849847	0.274451	1	0.0169983	0.0182756	0.352899	1	0.0241833	0.0348884	0.488208	1	-0.0623833	0.036772	0.0897932	1	0.0266028	0.0329331	0.419216	1	4.11678	3.72155	0.26864	1	-0.0781502	0.0288157	0.00668635	0.858452	0.0644896	0.0612457	0.292357	1	0.0156666	0.0250907	0.532367	1	1470	602.451	0.0162183	1	0.997631	0.535043	0.0640781	1	-342.138	393.3	0.385794	1	-0.920621	0.508727	0.0722287	1	738.754	301.807	0.0158657	1	6.64864	2.37805	0.00587354	0.792027	0.792027
DCLRE1C	OID42351	0	-0.153851	0.232861	0.508805	1	-0.0080313	0.00825413	0.330548	1	-0.00505644	0.00916801	0.581628	1	0.1989	0.212442	0.349753	1	-0.0339494	0.30051	0.910113	1	0.119392	0.227291	0.599698	1	-0.2483	0.196077	0.206196	1	-0.185723	0.546646	0.734244	1	-0.273032	0.279447	0.329496	1	0.979491	0.670921	0.145332	1	0.769959	0.764282	0.31453	1	0.0148333	0.0156679	0.34437	1	0.0442707	0.0306788	0.14901	1	0.0193435	0.0322447	0.548574	1	0.00371158	0.0286039	0.896758	1	-3.35093	2.93481	0.253543	1	-0.0212653	0.0261939	0.416881	1	-0.0243873	0.052208	0.640416	1	-0.059884	0.0217444	0.0058872	0.793041	-308.417	415.499	0.461816	1	-0.740169	0.400173	0.0665912	1	-9.51335	277.672	0.972785	1	0.695516	0.381939	0.0707349	1	-162.926	208.034	0.437664	1	-2.70753	1.73825	0.123355	1	0.793041
COG7	OID41044	0	0.010131	0.225398	0.964149	1	0.00064547	0.00875189	0.941208	1	0.0104274	0.0090383	0.249389	1	0.328168	0.217871	0.132815	1	0.245671	0.305587	0.421932	1	0.301937	0.232077	0.194024	1	-0.09526	0.20076	0.635414	1	-0.284625	0.554085	0.607768	1	-0.241776	0.306697	0.431041	1	0.953582	0.703883	0.176299	1	1.21755	0.804255	0.130884	1	0.0196402	0.0148865	0.187848	1	0.0844424	0.030694	0.00593942	0.797836	0.030769	0.0320822	0.337524	1	0.0635545	0.0279642	0.0230437	1	3.04295	3.01435	0.312742	1	-0.029034	0.027403	0.289363	1	-0.0475361	0.049816	0.339966	1	0.00376942	0.0272609	0.890025	1	967.013	510.679	0.0601114	1	0.707363	0.419275	0.0935983	1	607.132	315.802	0.0563778	1	-0.678308	0.397247	0.0897296	1	431.582	256.171	0.094015	1	1.86328	1.96773	0.345151	1	0.797836
WASF3	OID44406	0	0.737363	0.268027	0.00594001	0.797851	-0.0019146	0.00990292	0.846691	1	0.0153099	0.0105342	0.147029	1	0.539106	0.25253	0.0333985	1	0.518473	0.356566	0.146725	1	0.530023	0.269717	0.0501084	1	-0.010961	0.234373	0.962722	1	0.714515	0.644002	0.267923	1	-0.363946	0.338367	0.283011	1	1.93755	0.796199	0.0154602	1	1.11315	0.910913	0.222549	1	-0.0229189	0.0179834	0.203277	1	-0.028272	0.036124	0.43384	1	-0.0966796	0.037398	0.00973345	1	-0.0203282	0.0334176	0.542982	1	4.98435	3.75823	0.184757	1	-0.08146	0.0308234	0.00822247	0.976774	0.0794975	0.0595565	0.181934	1	0.0427166	0.0287157	0.136865	1	1121.41	566.607	0.0507965	1	0.951271	0.509613	0.0637983	1	-6.53873	375.907	0.986146	1	-0.892873	0.484631	0.0672814	1	557.071	284.151	0.0528612	1	3.44926	2.29418	0.134973	1	0.797851
BICDL1	OID40054	0	-0.0125115	0.159294	0.937396	1	0.00399988	0.005585	0.473878	1	-0.00025673	0.00629523	0.967494	1	0.0108427	0.147037	0.941256	1	-0.0137407	0.207787	0.94731	1	0.00281823	0.157172	0.985704	1	-0.0180165	0.136065	0.89473	1	-0.537115	0.369346	0.146786	1	0.12554	0.187837	0.504552	1	0.164807	0.453241	0.7164	1	0.18329	0.515264	0.722305	1	-0.0203706	0.0106525	0.0565859	1	0.0135697	0.0208816	0.515797	1	0.0293966	0.021884	0.179178	1	0.0406719	0.0193029	0.035115	1	1.64525	1.9941	0.409338	1	0.0170833	0.0176123	0.332066	1	0.0864544	0.0314434	0.00596823	0.800551	0.0145982	0.0155716	0.348508	1	21.8221	271.742	0.936256	1	-0.171955	0.258039	0.506327	1	286.74	178.447	0.112309	1	0.184502	0.246241	0.454984	1	10.8754	135.783	0.936421	1	-0.221052	1.11602	0.843428	1	0.800551
BTBD7	OID40875	0	-0.174976	0.326609	0.592142	1	-0.0066602	0.0116591	0.567834	1	-0.00495629	0.0129556	0.702287	1	0.696181	0.301364	0.021423	1	0.863057	0.426206	0.0435637	1	0.751241	0.321982	0.0201607	1	0.172741	0.280579	0.538488	1	0.0718839	0.768793	0.925557	1	-0.0135244	0.397692	0.972898	1	-1.14777	0.951277	0.228495	1	-0.877546	1.08321	0.418472	1	0.0142326	0.0218416	0.515031	1	0.035616	0.043288	0.41064	1	-0.0119947	0.0453218	0.791274	1	-0.0003336	0.040131	0.993367	1	1.46936	4.72258	0.755698	1	0.00568421	0.0372074	0.878579	1	0.00510336	0.0706062	0.94238	1	-0.0148205	0.0321915	0.64524	1	23.1278	581.405	0.968405	1	0.252154	0.543342	0.643317	1	-1056.01	375.389	0.00597142	0.800789	-0.212213	0.518383	0.682872	1	25.8579	290.153	0.92929	1	2.67313	2.32843	0.254116	1	0.800789
SERPINA11	OID45254	0	-0.628336	0.561281	0.262941	1	0.0151554	0.0205003	0.459739	1	-0.0122214	0.0215432	0.570877	1	0.0715347	0.527469	0.892192	1	-0.371302	0.741792	0.61697	1	-0.0766338	0.562729	0.891747	1	-0.433907	0.485973	0.372478	1	0.65297	1.3326	0.624423	1	1.04611	0.704123	0.138483	1	-3.45079	1.65467	0.0377703	1	-0.640669	1.89477	0.735482	1	0.0436902	0.0375173	0.244932	1	-0.0717637	0.0747704	0.337162	1	-0.0446194	0.0788133	0.571298	1	-0.0240644	0.0687716	0.7264	1	-10.2425	6.94116	0.140047	1	0.0140855	0.0653404	0.829322	1	-0.0268327	0.114043	0.813987	1	-0.096366	0.0598925	0.10762	1	-1771.12	1074.71	0.102118	1	-1.80292	0.942727	0.0576119	1	-1847.24	659.532	0.00598019	0.80164	1.70114	0.895832	0.0593729	1	-880.622	537.583	0.104167	1	-6.68735	4.26116	0.118763	1	0.80164
MCEMP1	OID43963	0	-0.189664	0.218778	0.385984	1	-0.001237	0.00928623	0.89403	1	0.00540262	0.00947811	0.569087	1	-0.0234413	0.219772	0.915123	1	-0.0330817	0.304569	0.913575	1	-0.027454	0.232928	0.906248	1	-0.00231098	0.200437	0.990808	1	-1.53981	0.556467	0.00599096	0.802448	0.70742	0.339831	0.0380689	1	0.194825	0.746514	0.794268	1	0.411031	0.858381	0.632354	1	-0.022513	0.0141933	0.113525	1	-0.0254334	0.0314269	0.41835	1	-0.00159329	0.0318768	0.960136	1	-0.0258513	0.0274575	0.346447	1	-0.0861456	2.7423	0.97494	1	0.0215799	0.0287116	0.452285	1	0.0927234	0.0436225	0.0335377	1	-0.00744393	0.0340958	0.827177	1	-273.069	458.31	0.552173	1	-0.322961	0.370949	0.385381	1	-180.843	281.082	0.520975	1	0.316439	0.350924	0.36869	1	-150.511	229.342	0.512628	1	-1.2152	1.73982	0.485968	1	0.802448
PRPF19	OID40525	0	1.0147	0.604168	0.0930551	1	0.0435403	0.0216201	0.0440222	1	0.0319552	0.0230725	0.166946	1	0.541908	0.564711	0.337848	1	0.502932	0.796346	0.528053	1	0.532622	0.603014	0.37764	1	-0.0756272	0.521942	0.884869	1	0.582298	1.42308	0.682643	1	0.430324	0.741172	0.561983	1	2.65445	1.75535	0.131434	1	2.99138	1.99893	0.135488	1	0.0372464	0.0404587	0.357837	1	0.217513	0.0791505	0.00599421	0.802691	0.0379676	0.0839489	0.651074	1	0.169428	0.0735845	0.0213073	1	-1.08675	7.63676	0.886839	1	-0.106157	0.0682829	0.120025	1	0.0674703	0.122215	0.580905	1	-0.0437553	0.0634988	0.490778	1	1426.75	1192.11	0.234223	1	0.559835	1.06397	0.599512	1	777.153	778.193	0.319745	1	-0.519921	1.01202	0.60815	1	760.013	595.901	0.205131	1	3.68947	4.78759	0.442276	1	0.802691
MAPK8IP3	OID41450	0	0.111603	0.21152	0.597762	1	-0.0010641	0.00737928	0.885338	1	0.00263262	0.00811939	0.745978	1	0.0416551	0.19576	0.831612	1	0.0441816	0.276844	0.87329	1	0.0444699	0.209327	0.83188	1	-0.0190228	0.18122	0.916456	1	-0.0903922	0.49175	0.854267	1	-0.344795	0.246982	0.164043	1	1.6516	0.596582	0.00599537	0.802719	1.07468	0.682827	0.116622	1	-0.000880613	0.0143125	0.950971	1	-0.0111965	0.0277504	0.6866	1	-0.0712085	0.0291498	0.014572	1	-0.0117135	0.0258741	0.650756	1	2.43819	2.97524	0.412505	1	-0.0323574	0.0238195	0.174324	1	0.0468426	0.0470889	0.319848	1	0.00480781	0.0205868	0.815343	1	854.418	457.285	0.0643013	1	0.861264	0.403117	0.0341652	1	-35.765	297.261	0.904405	1	-0.848683	0.382681	0.0279853	1	475.057	227.232	0.0388861	1	2.49848	1.82692	0.173567	1	0.802719
FAM177B	OID40222	0	0.151635	0.243808	0.53398	1	0.00032439	0.00914101	0.971691	1	0.0231181	0.00978685	0.0187021	1	0.476205	0.231022	0.0399317	1	0.892702	0.323116	0.00599971	0.803044	0.613906	0.245694	0.0128728	1	0.421759	0.212899	0.0482837	1	0.552232	0.589501	0.349467	1	-0.79348	0.305623	0.00993462	1	0.105541	0.735722	0.886017	1	-0.538927	0.837382	0.52028	1	0.0247103	0.016096	0.125563	1	0.042194	0.0329824	0.200796	1	0.0252985	0.0346044	0.464732	1	0.0611867	0.0301083	0.0421313	1	3.78073	2.90691	0.193395	1	0.018469	0.0287265	0.520272	1	0.129418	0.0505342	0.0104373	1	-0.00218182	0.0263323	0.933965	1	508.278	472.924	0.28581	1	0.067959	0.430756	0.874856	1	135.471	312.298	0.66534	1	-0.046549	0.410386	0.909843	1	306.065	235.881	0.198282	1	2.15757	1.9119	0.261531	1	0.803044
BLVRB	OID45044	0	-1.0165	0.623289	0.102917	1	-0.0197739	0.0214696	0.357041	1	0.0107104	0.0235809	0.650012	1	1.03641	0.573275	0.0714703	1	1.04287	0.812974	0.200391	1	1.04509	0.613616	0.0893998	1	-0.0603011	0.532221	0.909857	1	0.377656	1.43813	0.793022	1	0.222153	0.719933	0.757927	1	-2.96537	1.74106	0.0896516	1	-1.35215	1.98602	0.496546	1	0.0821229	0.0421611	0.0521646	1	0.113296	0.0808095	0.160912	1	0.2328	0.0847329	0.00600589	0.803422	0.113738	0.0759052	0.134024	1	-13.1819	8.46134	0.119259	1	0.171633	0.067134	0.0105708	1	-0.202209	0.139407	0.14692	1	-0.0129754	0.0595944	0.827641	1	-2714.78	1312.25	0.0442256	1	-2.6872	1.29206	0.0396267	1	1282.96	912.83	0.163904	1	2.50142	1.23668	0.0451576	1	-1361.44	658.285	0.044099	1	-11.9599	5.50221	0.0328582	1	0.803422
SCRG1	OID44913	0	-0.655012	0.482882	0.174951	1	0.00666845	0.0177379	0.706959	1	-0.0179608	0.0192793	0.352181	1	0.164461	0.455625	0.718326	1	0.42427	0.640591	0.508161	1	0.250417	0.485951	0.606625	1	0.285568	0.41997	0.496923	1	-0.435752	1.15575	0.706363	1	0.608262	0.609585	0.319206	1	-2.50431	1.43864	0.0826154	1	0.271196	1.64442	0.869106	1	0.0885667	0.0320637	0.00601781	0.80467	0.0596455	0.0647872	0.357239	1	0.113399	0.0675566	0.0932357	1	0.111178	0.0592301	0.0605106	1	-5.82713	6.0933	0.338911	1	0.0927129	0.0561884	0.0989353	1	0.0315599	0.0948339	0.739292	1	-0.0790008	0.0521404	0.129733	1	-2052.84	815.688	0.0145539	1	-1.59232	0.784604	0.0441971	1	-1450.38	550.305	0.00984578	1	1.52687	0.747235	0.0427386	1	-1058.5	407.14	0.0117361	1	-7.8487	3.40372	0.0232104	1	0.80467
INPP5F	OID40310	0	0.345608	0.24327	0.15541	1	-0.0064312	0.00838462	0.443064	1	0.00736024	0.00905168	0.416818	1	0.134293	0.218198	0.538644	1	-0.000652748	0.30946	0.998318	1	0.0851346	0.233654	0.715802	1	-0.109583	0.202384	0.588531	1	0.681989	0.560195	0.224334	1	0.24939	0.27935	0.372972	1	0.788532	0.680087	0.247293	1	1.04291	0.771546	0.177609	1	-0.00768157	0.0163764	0.63929	1	-0.0208638	0.0318163	0.51198	1	-0.0716419	0.0332372	0.0311246	1	-0.0223382	0.029676	0.451608	1	-1.8066	4.62657	0.69618	1	-0.07178	0.0261429	0.0060386	0.80661	-0.0029982	0.0652931	0.963375	1	0.00933041	0.0222476	0.674932	1	101.313	606.686	0.867688	1	0.501104	0.538813	0.353786	1	-270.092	390.385	0.490218	1	-0.469577	0.512399	0.360835	1	35.5824	303.367	0.906848	1	0.391876	2.41578	0.871373	1	0.80661
PPP1R2P1	OID41657	0	0.807311	0.417104	0.0529271	1	0.00131657	0.0158245	0.933694	1	-0.00258386	0.0173556	0.881734	1	0.517069	0.393453	0.189551	1	0.26212	0.553828	0.63627	1	0.431322	0.419882	0.304936	1	-0.236922	0.363113	0.514476	1	1.27159	1.00939	0.208523	1	0.0642275	0.540964	0.90557	1	3.28196	1.26184	0.00968089	1	3.28603	1.44072	0.0231523	1	0.00804811	0.0277184	0.771704	1	0.0415557	0.0567565	0.464062	1	-0.134746	0.0586943	0.0216917	1	0.0428524	0.0518389	0.408438	1	-1.10185	5.84927	0.850583	1	-0.13573	0.0494342	0.00603884	0.80661	0.0918256	0.0971903	0.34476	1	0.0217391	0.0455833	0.633426	1	1170.24	836.684	0.166188	1	1.59432	0.770622	0.0403998	1	-133.12	552.107	0.81003	1	-1.50471	0.734962	0.0424527	1	631.495	418.51	0.135637	1	4.55677	3.40514	0.18369	1	0.80661
IL10	OID42595	0	-0.073519	0.445116	0.868812	1	-0.0014039	0.0147245	0.924043	1	-0.0144816	0.0161744	0.371448	1	0.352705	0.399444	0.377883	1	0.0331276	0.5682	0.953542	1	0.249099	0.428205	0.561141	1	-0.313342	0.3715	0.399597	1	-1.12955	1.00169	0.260369	1	-1.22315	0.486544	0.0127264	1	0.698906	1.2022	0.561534	1	-0.999222	1.36048	0.463376	1	0.0121555	0.0300967	0.686526	1	0.107657	0.0560826	0.0549075	1	0.102894	0.0597611	0.0851129	1	0.117956	0.053132	0.0264151	1	2.74852	6.54429	0.674495	1	0.0496855	0.0468515	0.288922	1	0.00077702	0.10462	0.994074	1	-0.104414	0.0380332	0.0060448	0.806893	-196.272	939.776	0.835152	1	-0.642774	0.867125	0.45971	1	-18.6174	619.024	0.976065	1	0.616216	0.826155	0.456902	1	-6.34879	470.932	0.98928	1	0.911014	3.82935	0.812389	1	0.806893
FOXG1	OID40248	0	0.706289	0.524992	0.178517	1	-0.0053675	0.0198437	0.786782	1	-0.00534518	0.0209812	0.799053	1	-0.621823	0.494968	0.209756	1	0.0894457	0.696637	0.897901	1	-0.387468	0.528394	0.463816	1	0.721476	0.455428	0.113957	1	-1.16707	1.27805	0.36173	1	0.846171	0.684698	0.217468	1	-4.38389	1.58734	0.00604743	0.807167	-3.00062	1.82772	0.101528	1	0.0390699	0.0349092	0.263763	1	-0.117373	0.0716469	0.101377	1	-0.0765609	0.0748661	0.306479	1	-0.0355825	0.0659284	0.589395	1	7.64641	6.95392	0.271514	1	-0.0210424	0.062826	0.737676	1	0.0792484	0.112379	0.480694	1	-0.0273033	0.0571064	0.63257	1	210.398	926.282	0.821664	1	-1.33202	0.932262	0.155813	1	372.362	641.366	0.563717	1	1.36761	0.890303	0.127152	1	101.758	462.819	0.827284	1	-3.31967	4.01297	0.410985	1	0.807167
EXPH5	OID40213	0	-0.109057	0.172809	0.527984	1	-0.0030366	0.00639174	0.634731	1	-0.00547613	0.00692317	0.429485	1	-0.136498	0.163512	0.404342	1	-0.148926	0.22993	0.517555	1	-0.140346	0.174397	0.421449	1	-0.00777684	0.150843	0.958909	1	0.586704	0.414653	0.157907	1	-0.258823	0.221138	0.242798	1	-1.10655	0.519097	0.0337358	1	-1.39904	0.590347	0.0183515	1	0.0100561	0.0115468	0.384358	1	0.0464375	0.024017	0.0531719	1	0.0663918	0.0241923	0.00606341	0.808476	0.043396	0.0215076	0.0436221	1	0.129638	2.08157	0.950341	1	0.0300954	0.0200913	0.13415	1	0.0184575	0.0336799	0.583674	1	-0.00694629	0.0185342	0.707822	1	-261.964	305.545	0.393423	1	-0.0674764	0.275665	0.806949	1	-271.757	198.408	0.173162	1	0.057356	0.262191	0.827122	1	-119.419	152.744	0.436291	1	-0.727222	1.22557	0.553965	1	0.808476
UPF3A	OID43272	0	0.606396	0.360641	0.0926774	1	0.0227488	0.0129707	0.0794549	1	0.000632964	0.0137903	0.963419	1	0.195493	0.336492	0.561606	1	-0.295371	0.474641	0.534114	1	0.0334159	0.359553	0.926002	1	-0.515986	0.309909	0.0967521	1	-0.367255	0.848953	0.665569	1	0.410554	0.432917	0.343857	1	2.75578	1.03593	0.00821351	0.975801	3.1194	1.1802	0.0086334	1	0.00252558	0.0242843	0.917223	1	-0.00734978	0.0476835	0.877502	1	-0.116337	0.0499073	0.0197504	1	0.0352141	0.0443316	0.427	1	0.330186	4.89686	0.946241	1	-0.110595	0.0403144	0.00608231	0.810096	-0.0531718	0.0779664	0.49525	1	0.0112369	0.0370889	0.761912	1	1202.25	823.213	0.146401	1	1.05538	0.704994	0.136364	1	253.447	524.234	0.629445	1	-0.976833	0.669883	0.146741	1	541.543	412.802	0.191685	1	4.09315	3.22967	0.206914	1	0.810096
FAM184A	OID41189	0	-0.161632	0.19935	0.417485	1	-0.0024311	0.00717142	0.734616	1	-0.00372447	0.00809497	0.645728	1	-0.0231922	0.186166	0.900922	1	0.0799426	0.261945	0.760384	1	0.0118418	0.19864	0.952493	1	0.123462	0.171592	0.472257	1	0.598146	0.469335	0.203295	1	-0.215305	0.244891	0.380087	1	-0.919872	0.581628	0.11471	1	-1.77046	0.658485	0.00754228	0.927509	-0.0334928	0.0129652	0.0101562	1	-0.0174689	0.0264649	0.509203	1	0.0582316	0.0275559	0.0345821	1	0.00323053	0.0242438	0.893994	1	-3.75955	2.68855	0.162006	1	0.0615127	0.0224306	0.0060999	0.811345	0.0886468	0.0421478	0.035445	1	0.00717737	0.0204876	0.726093	1	-425.771	328.539	0.200858	1	-0.610233	0.315496	0.0553339	1	134.417	222.192	0.547217	1	0.607727	0.30101	0.0455184	1	-271.196	162.105	0.100752	1	-2.73512	1.34462	0.0454267	1	0.811345
NOTCH2	OID45199	0	-0.452029	0.983241	0.645707	1	-0.0195706	0.0361791	0.588552	1	-0.00658483	0.0379252	0.862259	1	-0.822288	0.925816	0.374988	1	-1.34634	1.30016	0.301063	1	-1.00916	0.986765	0.307081	1	-0.460002	0.853444	0.590195	1	-2.33853	2.34701	0.319692	1	0.39035	1.25308	0.755623	1	3.36038	2.93413	0.252864	1	5.53112	3.33976	0.0985829	1	0.151714	0.0649047	0.019928	1	0.0721407	0.132175	0.585205	1	0.0325527	0.137277	0.812555	1	0.112206	0.120583	0.352099	1	1.47462	12.8358	0.908537	1	0.0926405	0.114566	0.418735	1	-0.0770024	0.206878	0.709736	1	-0.141297	0.108056	0.190998	1	-3090.16	2134.23	0.149626	1	-1.01752	1.78314	0.56907	1	-3629.52	1306.15	0.00611443	0.812634	0.8179	1.69073	0.62924	1	-1389.1	1069.27	0.1958	1	-6.24509	8.26143	0.450811	1	0.812634
EPC1	OID42417	0	0.506969	0.323963	0.117606	1	0.0107563	0.0134029	0.422246	1	0.0135132	0.0142048	0.34214	1	-0.535495	0.322974	0.0982119	1	-0.287782	0.450544	0.523427	1	-0.453591	0.343255	0.187229	1	0.260723	0.296328	0.379583	1	-0.745035	0.828115	0.368919	1	-0.546339	0.480348	0.25609	1	0.806542	1.07674	0.454296	1	1.15922	1.23437	0.348276	1	0.0573582	0.0208078	0.00612041	0.813271	0.0987102	0.0457481	0.0309519	1	0.0207051	0.0472024	0.660919	1	0.0461719	0.040758	0.257286	1	0.252813	4.03876	0.950088	1	-0.0363386	0.0418093	0.384764	1	-0.0059716	0.0646846	0.926445	1	-0.0274196	0.0452868	0.544869	1	204.029	635.4	0.748597	1	-0.134402	0.54137	0.804255	1	-132.713	400.291	0.740677	1	0.128733	0.513247	0.802283	1	146.634	317.697	0.645099	1	2.40579	2.47245	0.332026	1	0.813271
BCL11B	OID40853	0	0.0272084	0.28922	0.92505	1	0.0105994	0.010556	0.315326	1	-0.015779	0.0114057	0.167412	1	-0.25408	0.271864	0.350579	1	-0.381519	0.382473	0.319133	1	-0.294552	0.289998	0.310397	1	-0.147549	0.250969	0.556927	1	0.11654	0.687485	0.865482	1	0.208985	0.359978	0.562012	1	0.615479	0.853169	0.471158	1	0.747441	0.972151	0.442521	1	0.0124137	0.0191346	0.516884	1	0.0275111	0.0384886	0.474742	1	0.109731	0.0400333	0.00612543	0.813539	0.0665129	0.0352767	0.0593675	1	1.01872	3.84117	0.790847	1	0.0717092	0.0334419	0.0320097	1	-0.0028739	0.0638997	0.964127	1	0.019868	0.0306272	0.516529	1	77.2838	613.067	0.900024	1	-0.320135	0.569685	0.57505	1	756.63	400.512	0.0617526	1	0.338646	0.54319	0.533983	1	-0.540018	306.315	0.998598	1	0.116707	2.49485	0.962777	1	0.813539
GPNMB	OID44692	0	0.0745362	1.18867	0.950001	1	0.0190527	0.0424774	0.653765	1	0.023598	0.0457483	0.606322	1	1.4507	1.10408	0.189658	1	1.492	1.55919	0.339213	1	1.46997	1.1796	0.213467	1	-0.00571567	1.02236	0.995542	1	-1.30874	2.79858	0.640318	1	-0.625247	1.45604	0.667967	1	-2.60113	3.47555	0.454755	1	2.64912	3.94769	0.50267	1	0.217549	0.0789365	0.00613089	0.813898	0.385942	0.156441	0.0136247	1	0.220931	0.1655	0.181899	1	0.320038	0.145454	0.0277879	1	7.0314	16.4451	0.668965	1	0.12746	0.135662	0.347455	1	0.326578	0.26792	0.222868	1	-0.0026413	0.120992	0.982583	1	-3462.79	2610.45	0.18737	1	-3.39613	2.29927	0.141631	1	-781.323	1687.83	0.644124	1	3.14659	2.18483	0.151766	1	-1838.62	1305.87	0.161885	1	-18.9564	10.3233	0.0683667	1	0.813898
IL2	OID42610	0	0.0870122	0.213375	0.683428	1	0.00906863	0.00742197	0.22176	1	0.00314903	0.00794859	0.692252	1	-0.137892	0.196806	0.483964	1	-0.45122	0.277367	0.104625	1	-0.241607	0.210129	0.250967	1	-0.323985	0.181578	0.0752045	1	0.235839	0.495013	0.634069	1	0.0902457	0.25122	0.719735	1	0.595775	0.605584	0.326008	1	0.307525	0.689277	0.655812	1	-0.00683933	0.0143959	0.634995	1	0.0497362	0.0276995	0.072564	1	-0.00741829	0.0294396	0.801054	1	0.00461246	0.0260055	0.859222	1	7.54138	2.75173	0.0061328	0.813981	-0.0255768	0.0235904	0.278275	1	0.00667502	0.0460097	0.884649	1	0.01275	0.020786	0.539616	1	1042.22	414.637	0.0133236	1	0.644531	0.370087	0.083518	1	450.602	268.912	0.095997	1	-0.597902	0.351908	0.0912637	1	544.78	206.928	0.00962912	1	3.70964	1.65586	0.0265741	1	0.813981
PDIA5	OID42893	0	0.450399	0.270313	0.0956711	1	-0.0217866	0.0105587	0.0390755	1	0.00960474	0.0110938	0.387192	1	-0.100052	0.262542	0.703347	1	-0.308715	0.366775	0.400483	1	-0.168633	0.279259	0.546292	1	-0.198683	0.240819	0.40987	1	-0.203203	0.671439	0.762331	1	-0.468015	0.372506	0.209801	1	2.33743	0.848256	0.00613937	0.81455	1.68589	0.975956	0.0849013	1	-0.0120041	0.0179384	0.503781	1	0.0375154	0.0374917	0.317004	1	-0.0439901	0.0388107	0.257024	1	-0.0358535	0.033807	0.288903	1	-1.93298	3.31878	0.560272	1	-0.0529106	0.0331066	0.110001	1	-0.0299411	0.0549749	0.586006	1	0.0515436	0.0326251	0.114135	1	-203.068	512.21	0.692526	1	-0.311465	0.452573	0.492323	1	109.638	328.679	0.739213	1	0.299936	0.430074	0.486564	1	-101.349	256.088	0.693041	1	-1.97974	2.03287	0.331765	1	0.81455
CCDC50	OID43465	0	1.33757	0.513918	0.00924983	1	0.022511	0.0187237	0.229257	1	0.0229864	0.0207606	0.268968	1	0.816968	0.473094	0.0850219	1	0.326438	0.67072	0.626754	1	0.652795	0.506544	0.198287	1	-0.500553	0.43846	0.254346	1	1.26917	1.22243	0.299839	1	0.117378	0.638381	0.854252	1	2.85979	1.5128	0.0595729	1	3.69369	1.71871	0.0323568	1	0.0603559	0.034256	0.0788829	1	0.104059	0.0685166	0.128828	1	0.0110105	0.0719272	0.878337	1	0.147403	0.0629674	0.0192353	1	11.2089	6.52602	0.0858759	1	-0.0636507	0.0588843	0.279721	1	0.163891	0.10243	0.109593	1	0.0989951	0.0494506	0.0452959	1	2222.3	720.871	0.00615822	0.81593	1.40952	0.873366	0.110494	1	296.939	606.242	0.626657	1	-1.26084	0.841561	0.137679	1	1100.59	365.184	0.00684588	0.870601	9.33122	3.27828	0.00781132	0.946545	0.81593
F3	OID43694	0	0.081899	0.958514	0.931909	1	-0.096314	0.0351712	0.00617326	0.817171	-0.0572887	0.0378727	0.131256	1	-0.0788725	0.898582	0.930101	1	0.405298	1.26409	0.748664	1	0.0654769	0.95867	0.945582	1	0.51171	0.828507	0.537178	1	-4.69687	2.29487	0.0413724	1	1.37454	1.2247	0.262612	1	-1.71792	2.88571	0.552008	1	0.53162	3.28862	0.871671	1	0.0532577	0.0639836	0.405721	1	0.164512	0.131884	0.212251	1	0.136327	0.134588	0.3111	1	0.106963	0.118023	0.36478	1	-17.1736	13.3908	0.19967	1	0.0663476	0.113582	0.559127	1	-0.360455	0.210253	0.0864576	1	-0.208254	0.100503	0.038255	1	-3324.91	1986.18	0.0996761	1	-4.65741	1.88653	0.0148373	1	186.202	1344.28	0.890192	1	4.34638	1.8028	0.0172335	1	-1561.32	996.926	0.122813	1	-16.0292	8.19232	0.0535755	1	0.817171
IZUMO1	OID41349	0	0.0595293	0.167145	0.721725	1	0.00814362	0.00577989	0.158848	1	0.00796287	0.00639048	0.213689	1	0.193008	0.153251	0.20868	1	0.0444704	0.217166	0.837859	1	0.142914	0.164062	0.384265	1	-0.153764	0.141862	0.279127	1	-0.216979	0.38633	0.574731	1	0.208525	0.196524	0.289738	1	0.343754	0.475414	0.47022	1	0.87291	0.537812	0.105672	1	0.0135517	0.0112685	0.229866	1	0.035731	0.0217683	0.100709	1	0.00576392	0.0230338	0.802403	1	-0.0069493	0.020448	0.733969	1	1.6915	2.28901	0.459928	1	-0.0190993	0.0185447	0.303053	1	0.0161931	0.036884	0.660641	1	0.0427162	0.0156025	0.00618541	0.818263	355.279	290.194	0.226563	1	0.0823415	0.284681	0.772863	1	408.934	192.118	0.0368438	1	-0.0942087	0.271818	0.729446	1	199.051	144.363	0.174157	1	1.00554	1.21874	0.411725	1	0.818263
RECQL5	OID40556	0	0.00580359	0.146212	0.968338	1	-0.0004033	0.00511691	0.937176	1	0.00438157	0.00566162	0.439554	1	-0.0954814	0.13487	0.479427	1	-0.224005	0.190463	0.240303	1	-0.137799	0.144105	0.339575	1	-0.137937	0.124797	0.26976	1	0.480703	0.338607	0.15662	1	-0.0519382	0.174166	0.765797	1	0.183109	0.418915	0.66235	1	0.0969915	0.476395	0.83881	1	-0.0160114	0.00983944	0.104502	1	0.0363174	0.0192166	0.0587724	1	-0.00200491	0.0201282	0.920656	1	0.0275674	0.0179158	0.123872	1	2.41163	1.98244	0.223797	1	-0.015662	0.0162763	0.335922	1	0.0486775	0.0317422	0.125146	1	0.0258889	0.0139508	0.0634911	1	669.479	232.616	0.00619683	0.819306	0.495884	0.23774	0.0395656	1	145.731	172.657	0.401677	1	-0.467347	0.227763	0.0426786	1	332.09	116.251	0.00655424	0.848792	2.40966	0.999555	0.0187391	1	0.819306
PTTG1	OID42969	0	-0.0627628	0.147612	0.6707	1	-0.0030442	0.00518417	0.557061	1	0.00645104	0.00548799	0.24073	1	0.0322674	0.135474	0.811872	1	-0.0390852	0.191484	0.838373	1	0.00549428	0.144846	0.969762	1	-0.0775927	0.1252	0.535809	1	0.083314	0.342037	0.8077	1	0.0675164	0.173466	0.69746	1	0.079122	0.419311	0.850461	1	0.110627	0.476706	0.816648	1	0.0106419	0.00993842	0.28494	1	0.0526972	0.0192565	0.00620788	0.820315	0.0200394	0.0203485	0.32472	1	0.0284384	0.0179875	0.113875	1	4.01021	1.93243	0.0379663	1	-0.000330339	0.0163662	0.983896	1	0.0334868	0.031322	0.285017	1	0.0131521	0.0142525	0.356114	1	246.928	301.863	0.41546	1	0.291022	0.272793	0.287693	1	129.839	194.755	0.506353	1	-0.290646	0.259356	0.264141	1	136.568	150.97	0.368025	1	0.923768	1.21313	0.44777	1	0.820315
STARD8	OID41882	0	0.945654	0.627997	0.132112	1	0.0526632	0.0239199	0.0276899	1	0.0259561	0.0251926	0.303558	1	-0.840692	0.605238	0.165614	1	-0.788947	0.848397	0.35299	1	-0.820423	0.644586	0.203851	1	0.0399827	0.557478	0.942861	1	-0.500947	1.54144	0.745369	1	-0.19885	0.839609	0.812934	1	0.976945	1.95144	0.616929	1	3.92514	2.22009	0.0778838	1	0.105553	0.041046	0.0105003	1	0.233825	0.085454	0.00621397	0.820862	-0.106938	0.0891852	0.230505	1	0.0279659	0.0782043	0.720643	1	11.0606	9.77961	0.25806	1	-0.196511	0.0750786	0.0088601	1	0.10302	0.165036	0.532476	1	0.0484574	0.0731545	0.507716	1	1377.25	1561.17	0.379025	1	2.1467	1.29997	0.100653	1	-425.09	974.871	0.663395	1	-2.02231	1.23316	0.103007	1	614.427	781.626	0.433002	1	4.79309	6.02918	0.42781	1	0.820862
EPHA2	OID43682	0	-0.223845	0.673863	0.739752	1	-0.0105649	0.0246315	0.667983	1	-0.0223344	0.0266021	0.401723	1	0.410896	0.629005	0.513982	1	1.086	0.884231	0.220113	1	0.637503	0.670822	0.342531	1	0.69355	0.579611	0.232197	1	-0.842185	1.61003	0.601221	1	-0.139953	0.84839	0.869092	1	-4.67305	1.99702	0.0198564	1	-3.46708	2.28743	0.130523	1	0.0783247	0.0454616	0.0857179	1	0.0790477	0.09065	0.383203	1	0.138365	0.0946124	0.14362	1	0.110118	0.0830047	0.184623	1	-10.1527	8.7855	0.247834	1	0.144779	0.0782007	0.0641151	1	0.0587515	0.137037	0.668121	1	-0.181829	0.070897	0.0103269	1	-3198.05	1238.12	0.0111721	1	-3.01492	1.08724	0.0062163	0.820945	-2142.79	800.774	0.00831585	0.984237	2.85038	1.0332	0.00647814	0.843092	-1634.42	620.96	0.00973277	1	-11.884	4.9576	0.017826	1	0.820945
MFRP	OID41471	0	-0.518481	0.430366	0.228301	1	-0.0051803	0.0153564	0.735863	1	-0.0374104	0.0169939	0.0283643	1	-0.255962	0.398321	0.52087	1	-0.259937	0.562379	0.644194	1	-0.254378	0.42558	0.550381	1	-0.0124764	0.368478	0.973007	1	-1.11178	1.00601	0.269834	1	0.0715602	0.524644	0.891608	1	-2.22335	1.24285	0.0745593	1	-1.1368	1.42017	0.424031	1	0.0803105	0.0291941	0.00622507	0.821811	-0.0237231	0.0566953	0.675632	1	-0.043666	0.0599216	0.466174	1	-0.0644571	0.0526328	0.220704	1	-14.1599	6.34358	0.0256037	1	-0.0334584	0.0489747	0.494495	1	-0.185344	0.0965494	0.054898	1	-0.0847633	0.0447293	0.0580886	1	-1423.28	852.148	0.0979333	1	-1.54451	0.744577	0.0397033	1	-594.173	550.114	0.282127	1	1.46332	0.708516	0.0405459	1	-686.652	426.187	0.110239	1	-4.8934	3.38415	0.150518	1	0.821811
DCTN4	OID42353	0	1.13689	0.4156	0.00622783	0.821917	-0.006885	0.0150881	0.64816	1	0.0260757	0.016302	0.110642	1	0.780166	0.389881	0.0460941	1	0.610931	0.551836	0.268941	1	0.722331	0.416936	0.0839886	1	-0.143653	0.362199	0.691871	1	1.13937	0.990484	0.250766	1	-1.12122	0.511339	0.029219	1	2.10089	1.22321	0.0868528	1	1.18365	1.39256	0.395988	1	0.020349	0.0280135	0.468037	1	0.0449809	0.0558633	0.420706	1	-0.0718947	0.0584178	0.218436	1	0.00337501	0.0516037	0.947854	1	0.654411	5.86127	0.911101	1	-0.0719941	0.0480866	0.134348	1	0.132702	0.0900345	0.140509	1	0.073608	0.0422027	0.0811325	1	1686.3	803.915	0.0396666	1	1.50378	0.753463	0.047847	1	519.985	545.906	0.342998	1	-1.39074	0.718834	0.0549489	1	814.149	403.311	0.0474023	1	4.11914	3.33854	0.219903	1	0.821917
HNF4A	OID40290	0	-0.0495799	0.18777	0.791745	1	-0.0103063	0.00662468	0.11977	1	-0.00252076	0.00720662	0.726738	1	0.0470872	0.173815	0.786616	1	0.160631	0.245473	0.513272	1	0.0852603	0.185741	0.646481	1	0.127536	0.16069	0.427895	1	-0.740847	0.438101	0.0917037	1	-0.449664	0.223677	0.0454623	1	0.947522	0.538612	0.0795288	1	0.57244	0.613606	0.3516	1	0.0142242	0.0126102	0.260027	1	0.0670247	0.0245146	0.00625572	0.82456	0.0649311	0.0257721	0.0117542	1	0.0360173	0.0229551	0.11664	1	0.649982	2.60502	0.802966	1	0.023484	0.0209831	0.26306	1	0.0345911	0.0412871	0.402133	1	-0.021164	0.018229	0.245639	1	-290.786	313.196	0.35966	1	0.119552	0.320344	0.709659	1	25.5229	221.667	0.908709	1	-0.117889	0.306029	0.70072	1	-110.421	158.238	0.489825	1	-0.530053	1.3499	0.695949	1	0.82456
ARHGAP25	OID42135	0	0.910798	0.366706	0.0130016	1	-0.0157866	0.013319	0.235912	1	0.008124	0.0145907	0.578034	1	0.372301	0.342993	0.278406	1	0.110837	0.484221	0.819068	1	0.284533	0.366534	0.438059	1	-0.271212	0.31693	0.39267	1	0.697185	0.873641	0.42537	1	-0.0265302	0.45235	0.953276	1	1.51029	1.07932	0.162682	1	0.864977	1.22976	0.482338	1	0.00199073	0.0246302	0.935624	1	0.0359521	0.0490551	0.463625	1	-0.105919	0.0511692	0.0384548	1	0.0312355	0.0453787	0.491246	1	-0.394043	4.74601	0.933831	1	-0.11466	0.0419421	0.00626115	0.824889	0.0537043	0.0791629	0.497517	1	-0.00657469	0.0371093	0.859374	1	786.389	779.134	0.314912	1	0.80327	0.68457	0.242431	1	225.048	500.681	0.653786	1	-0.784457	0.651124	0.230108	1	437.854	389.608	0.263382	1	2.57152	3.0932	0.407168	1	0.824889
HSPA4L	OID40297	0	-0.176591	0.194043	0.36279	1	0.00597163	0.00747286	0.424228	1	-0.000928776	0.00792519	0.906772	1	-0.0696115	0.186512	0.709182	1	0.0221367	0.26107	0.932471	1	-0.0363243	0.198554	0.854937	1	0.0861427	0.171353	0.615448	1	-0.8244	0.475145	0.0835356	1	-0.243862	0.260698	0.350248	1	1.41601	0.600285	0.0188384	1	0.766185	0.690198	0.267668	1	-0.00951763	0.0127812	0.456933	1	-0.00406449	0.0266379	0.878727	1	0.0161721	0.0276937	0.559246	1	-0.0087366	0.0241527	0.717559	1	6.92697	2.53431	0.00627074	0.825762	0.0301461	0.0234137	0.197906	1	0.040319	0.0438817	0.358194	1	-0.0212258	0.0228614	0.35317	1	331.493	374.412	0.378131	1	0.230824	0.331765	0.487601	1	65.548	241.68	0.786663	1	-0.2121	0.315236	0.502026	1	171.23	187.367	0.363024	1	1.12373	1.4948	0.453505	1	0.825762
TNFAIP2	OID44336	0	1.19353	0.474075	0.0118161	1	0.0212058	0.0172447	0.218808	1	0.0177421	0.0182269	0.331093	1	0.488001	0.44	0.268108	1	0.277005	0.62261	0.656642	1	0.419463	0.470581	0.373303	1	-0.224261	0.407578	0.582496	1	1.29642	1.10899	0.243201	1	0.550559	0.568216	0.333486	1	3.6677	1.35587	0.00720404	0.899637	4.23298	1.53893	0.00630011	0.828574	-0.0128754	0.0322115	0.689591	1	-0.0268506	0.0627521	0.668736	1	-0.153073	0.0659047	0.0201989	1	0.0776475	0.0582561	0.182577	1	-1.96598	6.82201	0.773207	1	-0.125565	0.0531446	0.0181418	1	0.0587706	0.112204	0.600429	1	0.0187122	0.0490575	0.702881	1	1829.49	1078.32	0.0933107	1	1.33053	0.980821	0.17696	1	287.493	713.442	0.687686	1	-1.24723	0.934238	0.18386	1	939.741	540.115	0.0853257	1	6.00142	4.36518	0.171667	1	0.828574
SPINK6	OID44277	0	-0.0852006	0.450531	0.850006	1	-0.0364047	0.0163849	0.026294	1	0.0131927	0.0173121	0.446547	1	-0.0853954	0.423354	0.840247	1	-1.15308	0.592912	0.0525147	1	-0.444271	0.451191	0.325398	1	-1.06159	0.386731	0.00632936	0.831201	-0.0936176	1.07261	0.930495	1	0.487945	0.561981	0.386014	1	1.85275	1.33281	0.165403	1	1.88581	1.51884	0.215245	1	0.00308062	0.0301457	0.918659	1	0.104346	0.0600193	0.0821145	1	0.0940205	0.0625736	0.132953	1	0.105904	0.055171	0.0549135	1	3.77974	5.57009	0.497406	1	0.0611545	0.0519834	0.239426	1	0.0885181	0.093121	0.341822	1	0.0304325	0.0479292	0.525462	1	649.484	895.113	0.47003	1	0.674337	0.801875	0.401682	1	1019.92	576.691	0.0794658	1	-0.633391	0.763059	0.407769	1	207.489	446.06	0.643025	1	0.33451	3.56963	0.925496	1	0.831201
TPSD1	OID43229	0	0.847497	0.397297	0.032912	1	-0.0064066	0.0150471	0.670274	1	0.0431318	0.0157109	0.00634739	0.832658	0.407069	0.378184	0.282419	1	0.179764	0.530639	0.734966	1	0.328208	0.403023	0.41593	1	-0.223143	0.348121	0.521903	1	-0.295835	0.962339	0.758696	1	-0.92949	0.526484	0.0784124	1	-0.78499	1.22647	0.522541	1	-0.0044625	1.402	0.997462	1	0.0364782	0.0263731	0.167421	1	0.104848	0.0540314	0.0523193	1	0.0685984	0.0556381	0.217598	1	0.0308469	0.0493823	0.532197	1	7.14518	5.41835	0.18727	1	-0.0476211	0.0477204	0.318318	1	0.0282096	0.0903944	0.754985	1	0.0877582	0.0451651	0.0520097	1	1787.73	793.293	0.0271659	1	1.45503	0.741114	0.051469	1	-131.696	540.38	0.807881	1	-1.33373	0.706495	0.0609594	1	926.727	398.08	0.0225231	1	8.48132	3.22473	0.00972337	1	0.832658
ADAMTS13	OID45023	0	-0.491877	1.09504	0.653298	1	0.0379903	0.0397797	0.339569	1	-0.0142626	0.0422349	0.735795	1	0.260235	1.02683	0.800065	1	-1.60278	1.44334	0.267477	1	-0.358958	1.09569	0.743383	1	-1.81106	0.943218	0.0555724	1	0.527051	2.59609	0.839231	1	0.884077	1.36804	0.518632	1	2.72335	3.22482	0.39898	1	7.97742	3.6524	0.0296345	1	0.198031	0.0729339	0.00692315	0.876751	0.257923	0.14485	0.0749758	1	0.266014	0.153552	0.0832018	1	0.322904	0.134108	0.0160493	1	9.20326	16.1272	0.568226	1	0.0553547	0.127124	0.663244	1	0.142374	0.264851	0.59088	1	-0.299731	0.117226	0.0105622	1	-3270.57	2568.68	0.205446	1	-2.08363	2.2652	0.359049	1	-4428.18	1596.93	0.00635434	0.83304	1.90921	2.15354	0.376661	1	-1462.43	1284.55	0.257254	1	-10.9875	10.1633	0.281476	1	0.83304
PDXDC2P	OID41604	0	0.415975	0.424221	0.32681	1	-0.0032309	0.0157561	0.837526	1	0.0116592	0.0166722	0.484812	1	0.144408	0.40342	0.720566	1	0.157837	0.567076	0.780901	1	0.146664	0.430227	0.733361	1	0.0397768	0.371874	0.914873	1	0.332564	1.02074	0.744749	1	0.927135	0.539156	0.0865491	1	3.19964	1.26613	0.0119349	1	3.95597	1.44125	0.00636663	0.834234	-0.00351821	0.0282946	0.90111	1	0.0478724	0.0572511	0.403052	1	-0.0289216	0.0596161	0.627583	1	0.0360424	0.0523869	0.49145	1	7.30471	5.01083	0.1449	1	-0.0531426	0.0494748	0.282762	1	0.0500632	0.0830579	0.546675	1	-0.0150567	0.0465422	0.746311	1	1397.01	822.26	0.0914702	1	0.773635	0.705493	0.27447	1	1330.17	508.072	0.00973626	1	-0.746351	0.669721	0.266771	1	758.092	410.737	0.0669794	1	4.42767	3.20649	0.169299	1	0.834234
USP47	OID43274	0	-0.169705	0.228655	0.457973	1	-0.008933	0.00897445	0.31955	1	0.00424204	0.00929829	0.648512	1	-0.0120705	0.222369	0.956739	1	-0.00448793	0.310743	0.988485	1	-0.0106716	0.236543	0.964039	1	0.0219765	0.204059	0.914294	1	-0.425494	0.56636	0.452954	1	-0.49441	0.316588	0.119242	1	0.0340964	0.725951	0.962563	1	0.187822	0.830573	0.821216	1	0.0409601	0.0149316	0.00637057	0.834487	0.0111923	0.0318144	0.724989	1	0.0147851	0.0326575	0.650741	1	0.0401895	0.0284686	0.158033	1	0.482852	3.20748	0.880339	1	0.0248996	0.0282152	0.377513	1	0.0230292	0.0510132	0.651675	1	-0.0270327	0.0282451	0.338529	1	131.397	499.561	0.79291	1	0.620579	0.424723	0.145939	1	-500.562	311.997	0.110697	1	-0.618563	0.403086	0.126865	1	59.7593	249.869	0.811324	1	0.842236	1.95116	0.666585	1	0.834487
COL15A1	OID45081	0	-0.176535	0.84875	0.835234	1	0.0184044	0.0300217	0.539853	1	0.0114941	0.0326215	0.724809	1	0.657798	0.790422	0.405817	1	1.06156	1.11515	0.341726	1	0.792825	0.844145	0.348223	1	0.491709	0.731241	0.501718	1	-3.86239	1.99307	0.0534132	1	-0.41289	1.013	0.683941	1	0.460634	2.44639	0.850776	1	4.71884	2.76623	0.089087	1	0.153585	0.055997	0.006379	0.835433	0.28475	0.111182	0.0104339	1	0.178687	0.119201	0.133865	1	0.151407	0.10423	0.146328	1	14.1522	10.9994	0.198225	1	0.00791029	0.0968402	0.934898	1	0.180036	0.179354	0.315472	1	0.0846626	0.0832867	0.309382	1	751.522	1846.36	0.684802	1	0.478673	1.61846	0.7678	1	-282.496	1185.29	0.811984	1	-0.397023	1.53816	0.79665	1	237.719	922.619	0.797171	1	-0.444838	7.3359	0.951734	1	0.835433
GPRASP1	OID41261	0	-0.122923	0.26057	0.637108	1	0.00186177	0.0098207	0.849641	1	0.0150329	0.0104663	0.151779	1	-0.0791387	0.25021	0.751951	1	0.149672	0.350887	0.669938	1	0.000135	0.266623	0.999596	1	0.217108	0.23003	0.345841	1	-0.947207	0.631104	0.134209	1	-0.320095	0.339673	0.34675	1	1.18142	0.794435	0.137851	1	1.42249	0.905915	0.117246	1	0.0392175	0.0171299	0.0225986	1	0.0174981	0.0354369	0.62146	1	-0.0149938	0.0368438	0.684041	1	0.0115167	0.032283	0.721285	1	7.11081	3.19306	0.0259502	1	-0.0222629	0.0308444	0.470429	1	0.150676	0.0553025	0.00643835	0.84052	-0.0116934	0.0294063	0.690887	1	1332.27	479.024	0.00639242	0.836669	0.873318	0.427764	0.0428416	1	458.347	308.383	0.139842	1	-0.835852	0.406377	0.0413269	1	646.955	240.418	0.00824439	0.97834	4.65002	1.90652	0.0160017	1	0.836669
NUDT7	OID41566	0	0.0372171	0.341254	0.913155	1	0.00219036	0.0124282	0.860104	1	-0.00561315	0.0132342	0.671727	1	0.311714	0.319286	0.329529	1	0.211659	0.449795	0.638211	1	0.279337	0.340819	0.412941	1	-0.100737	0.294887	0.732827	1	-1.13473	0.812166	0.163195	1	-0.173107	0.42342	0.682989	1	1.47163	1.00935	0.145783	1	2.28706	1.14663	0.046913	1	0.0617292	0.022525	0.00642213	0.839381	0.10997	0.0453301	0.0152672	1	0.0427297	0.0482457	0.375796	1	0.0674446	0.041939	0.1078	1	2.98211	3.96135	0.451569	1	0.0149373	0.0397977	0.707414	1	0.0464682	0.0679652	0.494161	1	-0.00693912	0.0356729	0.845768	1	80.3709	623.458	0.897637	1	0.325956	0.546794	0.55194	1	-83.0975	398.136	0.834967	1	-0.326567	0.519598	0.530575	1	91.6538	312.096	0.7695	1	1.43854	2.46382	0.560203	1	0.839381
CST3	OID45345	0	0.52944	0.972379	0.586112	1	0.0179092	0.0346872	0.605641	1	0.0608245	0.0369425	0.100627	1	-0.120828	0.902235	0.893536	1	-0.754143	1.27221	0.553674	1	-0.345055	0.963634	0.720482	1	-0.500051	0.833197	0.548754	1	-5.13262	2.29004	0.0256066	1	-1.87846	1.17516	0.111182	1	-2.06857	2.83031	0.465405	1	1.40936	3.21686	0.661606	1	0.151447	0.0649128	0.0201608	1	0.347369	0.12746	0.00642421	0.83942	0.262886	0.13562	0.0525738	1	0.304129	0.118417	0.0102203	1	30.8297	12.6758	0.0150092	1	0.113968	0.111088	0.304925	1	0.254177	0.217302	0.242123	1	0.131967	0.0974514	0.175678	1	3078.03	2351.24	0.192586	1	1.50456	1.97007	0.446167	1	520.612	1484.5	0.726292	1	-1.33189	1.87097	0.477583	1	1393.99	1175.81	0.237767	1	6.54317	9.18125	0.477117	1	0.83942
CBY2	OID40089	0	0.0332302	0.207473	0.87275	1	-0.0016214	0.0071219	0.81991	1	-0.00458707	0.00778882	0.556362	1	0.213363	0.1902	0.26271	1	0.052349	0.269843	0.846286	1	0.158999	0.2037	0.435577	1	-0.160132	0.176372	0.364536	1	0.108588	0.477664	0.820307	1	-0.0385598	0.23932	0.872141	1	1.34268	0.579116	0.0211396	1	0.869557	0.660883	0.189343	1	-0.0278874	0.013954	0.0463655	1	0.0734368	0.0269462	0.00642411	0.83942	0.0139087	0.0283891	0.624184	1	0.0231427	0.0252518	0.359418	1	0.75505	2.57221	0.769108	1	-0.0180207	0.0226301	0.42585	1	0.0400026	0.0413752	0.333631	1	0.0130109	0.0195772	0.506309	1	193.234	365.437	0.598773	1	0.431788	0.338362	0.203962	1	66.076	240.246	0.783926	1	-0.418158	0.322308	0.196521	1	103.117	182.706	0.574436	1	0.827929	1.48779	0.579114	1	0.83942
MNAT1	OID42766	0	1.36224	0.813741	0.0941214	1	0.0134555	0.0283906	0.635542	1	-0.0218013	0.0309487	0.481694	1	0.302586	0.754001	0.688431	1	0.519481	1.06685	0.626598	1	0.372658	0.806407	0.644269	1	0.196561	0.698469	0.778551	1	1.46305	1.89135	0.439739	1	0.364618	0.955146	0.703002	1	-0.894845	2.3132	0.699159	1	-0.484964	2.62994	0.853831	1	-0.0431203	0.0549187	0.432842	1	0.114066	0.106487	0.284094	1	0.280253	0.11172	0.0121237	1	0.269037	0.0987382	0.00643506	0.840286	-4.31485	10.5666	0.683018	1	0.134304	0.0903819	0.137289	1	0.32845	0.15569	0.0348891	1	0.0606146	0.0777895	0.435854	1	-1430.18	1787.7	0.425227	1	-1.65371	1.55955	0.290572	1	925.363	1138.69	0.417739	1	1.68963	1.48082	0.255572	1	-732.908	893.01	0.413391	1	-1.933	7.06706	0.784829	1	0.840286
DDIAS	OID41084	0	0.190329	0.166873	0.254052	1	-0.000937	0.00623841	0.880606	1	0.00594742	0.00660314	0.368355	1	-0.226005	0.158236	0.154008	1	0.0857601	0.222926	0.700665	1	-0.123132	0.169064	0.466854	1	0.31026	0.145381	0.0334501	1	-0.238892	0.402407	0.553092	1	-0.520562	0.212368	0.0148085	1	0.762686	0.499957	0.12803	1	0.451321	0.571335	0.430099	1	0.0185706	0.0110671	0.094161	1	0.0247879	0.0226109	0.272956	1	0.0492677	0.0233423	0.0348013	1	0.0293096	0.0205843	0.154481	1	5.5639	2.04228	0.00644272	0.840828	0.0306163	0.0194587	0.115626	1	0.0885922	0.0327333	0.00679998	0.866708	0.00354762	0.0182088	0.845526	1	-20.1116	314.837	0.949188	1	-0.0645373	0.27705	0.816111	1	217.646	203.085	0.285751	1	0.0695607	0.263549	0.792173	1	9.44202	157.575	0.952333	1	0.749588	1.25752	0.552082	1	0.840828
ELANE	OID45353	0	-0.150147	0.395068	0.703906	1	-0.0009363	0.0135477	0.944901	1	0.00588981	0.0148492	0.691902	1	0.290927	0.361454	0.421419	1	0.163779	0.511824	0.749158	1	0.248794	0.386729	0.520415	1	-0.153448	0.334775	0.64697	1	-0.869461	0.90586	0.337839	1	-0.122064	0.454874	0.788672	1	-0.536924	1.10249	0.626629	1	-0.220128	1.25322	0.860695	1	0.0106606	0.0266767	0.689656	1	0.0989729	0.0506976	0.050912	1	0.0927873	0.053586	0.0833518	1	0.118019	0.0474488	0.0128723	1	0.82712	4.76511	0.862197	1	0.0234765	0.0428941	0.584164	1	0.0725132	0.0788304	0.357644	1	0.0693303	0.0374687	0.0642628	1	1837.8	914.233	0.0461251	1	1.01803	0.777053	0.192039	1	1557.36	564.177	0.00645358	0.841395	-0.951149	0.737602	0.199087	1	878.044	457.832	0.0569551	1	4.71015	3.55903	0.187591	1	0.841395
KIF13B	OID40341	0	0.430833	0.251705	0.0869597	1	0.0002627	0.00879699	0.976177	1	5.48906e-05	0.0101452	0.995686	1	-0.150346	0.231664	0.51676	1	-0.619638	0.326678	0.0586296	1	-0.308146	0.247518	0.213943	1	-0.444691	0.2134	0.0378727	1	0.388187	0.584751	0.507239	1	-0.0237104	0.295163	0.936044	1	1.93498	0.705178	0.00645611	0.841594	1.92227	0.804287	0.0175005	1	0.0128535	0.017016	0.450485	1	-0.0101259	0.0329803	0.758822	1	-0.0646999	0.0348471	0.0633569	1	0.0038006	0.0309252	0.902189	1	1.87393	3.28078	0.567874	1	-0.0509857	0.0281457	0.0700646	1	-0.0014003	0.0546721	0.979566	1	0.00909276	0.0241046	0.706009	1	669.267	430.996	0.126901	1	0.885685	0.409788	0.0330231	1	-224.398	289.45	0.441361	1	-0.834122	0.392756	0.0359784	1	288.473	216.786	0.189345	1	2.73692	1.79711	0.131921	1	0.841594
SH3BP1	OID44240	0	0.341172	0.352767	0.333478	1	0.0114415	0.0131433	0.384014	1	0.003295	0.0138067	0.811513	1	0.334472	0.33117	0.313132	1	-0.242455	0.466021	0.60317	1	0.142501	0.353599	0.687166	1	-0.569546	0.304334	0.0620238	1	0.472204	0.85038	0.579024	1	-0.150883	0.448595	0.736855	1	2.40302	1.05357	0.0231551	1	1.81356	1.20368	0.132807	1	0.00745186	0.0233307	0.749596	1	-0.00384906	0.0475027	0.935419	1	-0.113086	0.049281	0.0217491	1	-0.0236518	0.043543	0.587004	1	2.69754	4.47092	0.546274	1	-0.111349	0.0408889	0.00646513	0.842444	0.143711	0.0717265	0.0451128	1	0.0164931	0.0373593	0.658872	1	548.023	704.081	0.438024	1	0.480855	0.6185	0.438058	1	15.1549	454.03	0.97342	1	-0.465675	0.588141	0.429678	1	250.575	352.453	0.478607	1	0.384254	2.80883	0.891379	1	0.842444
OTUD4	OID41577	0	0.309247	0.249633	0.215417	1	-1.66e-06	0.0090425	0.999853	1	0.0190008	0.00956656	0.0477975	1	0.458197	0.231455	0.048448	1	0.40573	0.32686	0.215241	1	0.441018	0.247233	0.0752304	1	-0.0577941	0.214599	0.787832	1	0.975843	0.588314	0.0979995	1	-0.327973	0.312003	0.294005	1	1.30183	0.732306	0.0763115	1	1.17907	0.835512	0.159076	1	0.00827207	0.0167556	0.621809	1	0.00724418	0.0335796	0.829197	1	-0.0609058	0.0345301	0.077758	1	0.00968714	0.0306697	0.752114	1	0.82396	3.42598	0.80994	1	-0.0766476	0.0281493	0.00647128	0.842787	0.0355527	0.0558717	0.524563	1	0.0496262	0.0273073	0.069167	1	811.041	521.883	0.122488	1	0.808464	0.450025	0.0743043	1	-111.222	332.825	0.738708	1	-0.746187	0.427701	0.0829663	1	404.578	261.269	0.123809	1	1.70148	2.05687	0.409395	1	0.842787
GADD45B	OID42491	0	-0.509504	0.327791	0.1201	1	0.00858746	0.0118508	0.468678	1	-0.00870918	0.0129732	0.50247	1	0.411347	0.295839	0.165182	1	0.10007	0.416736	0.810356	1	0.312845	0.315824	0.322507	1	-0.334419	0.272789	0.22096	1	-1.05469	0.774608	0.174147	1	-0.462677	0.406704	0.256281	1	0.121013	0.968295	0.900618	1	-0.6048	1.10267	0.583729	1	-0.000801947	0.0218311	0.970716	1	-0.00194526	0.0435576	0.964379	1	0.0391066	0.045458	0.389635	1	0.0110007	0.0401185	0.783928	1	-2.89315	3.65243	0.428292	1	0.0223546	0.0374318	0.550368	1	-0.0443101	0.0608737	0.466673	1	-0.0846555	0.0332168	0.0108165	1	-1621.21	603.237	0.00802514	0.962543	-1.41812	0.514027	0.00647951	0.843205	-897.813	381.699	0.0198997	1	1.32602	0.488103	0.00732408	0.909623	-735.21	303.361	0.0165725	1	-3.57386	2.38723	0.136371	1	0.843205
WNT9A	OID43287	0	0.0433098	0.777608	0.955584	1	-0.0239498	0.0278263	0.389409	1	-0.0591687	0.0296256	0.0466157	1	-0.823504	0.727837	0.258576	1	-2.36583	1.02116	0.0210325	1	-1.34012	0.775717	0.0848602	1	-1.4774	0.669201	0.0278519	1	-3.10668	1.83069	0.0905442	1	-0.0440537	0.949384	0.963025	1	-1.18888	2.26886	0.600639	1	-2.52797	2.58096	0.32809	1	-0.0111263	0.05242	0.832023	1	-0.0352974	0.103765	0.733732	1	0.0616264	0.108133	0.568737	1	0.0261829	0.0953603	0.783648	1	-11.1292	10.708	0.298647	1	0.0939042	0.0884995	0.288658	1	-0.151127	0.170775	0.376182	1	-0.213253	0.0783568	0.00649738	0.844614	-61.169	1612.28	0.969838	1	-1.42516	1.46516	0.332225	1	-1028.73	1045.25	0.327234	1	1.37787	1.39395	0.324454	1	87.5575	802.795	0.913456	1	-3.50929	6.53107	0.592027	1	0.844614
LYPD8	OID42719	0	0.349762	0.400574	0.38258	1	-0.0380479	0.0139818	0.0065036	0.845102	0.0276177	0.0152898	0.0717794	1	0.527243	0.372641	0.15793	1	1.12717	0.524884	0.0323819	1	0.721963	0.3977	0.0702589	1	0.577742	0.344613	0.0944644	1	-0.225417	0.939331	0.810489	1	-0.413661	0.477174	0.386857	1	-0.611333	1.15013	0.595446	1	-0.963891	1.30606	0.461095	1	0.0387544	0.0268438	0.14964	1	0.108415	0.052807	0.0400688	1	0.0952707	0.0554405	0.0857178	1	0.101357	0.049093	0.0389623	1	6.74185	5.58229	0.227155	1	0.056921	0.0446684	0.202557	1	-0.0071089	0.0914008	0.938005	1	0.00985358	0.0399896	0.80537	1	94.6986	781.437	0.904014	1	0.70426	0.734806	0.339489	1	177.295	518.652	0.733356	1	-0.715399	0.700187	0.308616	1	97.6016	391.97	0.804318	1	0.564044	3.21721	0.861242	1	0.845102
NCLN	OID42813	0	-0.557562	0.204908	0.00650781	0.845315	0.00289077	0.00784759	0.712602	1	-0.00239928	0.00824568	0.771238	1	0.207468	0.197663	0.294543	1	-0.064762	0.277526	0.815608	1	0.117793	0.210772	0.576573	1	-0.284186	0.181538	0.118288	1	-0.507131	0.502227	0.313242	1	0.187245	0.271942	0.491602	1	0.404708	0.632968	0.522969	1	0.553152	0.722248	0.444243	1	-0.0109461	0.0137268	0.425699	1	-0.0141905	0.0285709	0.619418	1	0.0230012	0.0291824	0.430587	1	0.0307801	0.0255781	0.22883	1	1.47792	2.30075	0.520636	1	0.0273315	0.024651	0.267542	1	0.00358731	0.0399185	0.928394	1	-0.0164661	0.0240733	0.493976	1	-248.195	381.381	0.516247	1	-0.343165	0.32502	0.292659	1	-226.017	240.289	0.348357	1	0.326734	0.308229	0.290756	1	-98.2047	190.853	0.607671	1	-0.697528	1.49089	0.640533	1	0.845315
FOLR3	OID44661	0	-0.174786	0.171335	0.307662	1	-0.0034142	0.00721238	0.635946	1	0.000556847	0.00724218	0.938767	1	0.0463857	0.17076	0.786056	1	0.148391	0.237291	0.532156	1	0.0805343	0.181196	0.656986	1	0.102463	0.15602	0.511806	1	0.347889	0.438863	0.428522	1	-0.716596	0.261911	0.00652376	0.846667	0.616413	0.576208	0.285479	1	0.368495	0.663106	0.57877	1	0.0201543	0.0112198	0.0732317	1	0.0197131	0.0243531	0.418246	1	0.00560069	0.0249285	0.822236	1	0.00702785	0.0215692	0.744555	1	-2.97269	2.31803	0.199694	1	0.00048153	0.0223284	0.982794	1	-0.0334865	0.0369166	0.364361	1	0.0468824	0.025279	0.063653	1	491.868	307.712	0.115743	1	0.172134	0.297953	0.564384	1	8.86965	211.799	0.966684	1	-0.146945	0.284272	0.606012	1	281.682	152.414	0.0702546	1	2.68298	1.25998	0.0361035	1	0.846667
MDK	OID44772	0	0.685546	0.551255	0.213643	1	0.00018993	0.019849	0.992365	1	-0.00062581	0.0205328	0.975704	1	0.772921	0.512003	0.131973	1	0.516864	0.723981	0.475709	1	0.688764	0.547361	0.209035	1	-0.228982	0.474674	0.629797	1	0.572745	1.30139	0.660125	1	-0.307547	0.67577	0.649401	1	3.5169	1.60423	0.029063	1	3.51266	1.82649	0.0553367	1	0.0338327	0.0370587	0.361843	1	0.0242066	0.0732518	0.741054	1	-0.18545	0.0763231	0.015107	1	0.0163704	0.0677911	0.809181	1	-0.162607	6.98618	0.98143	1	-0.169968	0.0624916	0.0065311	0.84731	0.00878053	0.11424	0.938735	1	-0.0445126	0.0565659	0.431331	1	1133.42	1142.91	0.323754	1	0.398576	1.02442	0.697749	1	-558.703	738.603	0.450819	1	-0.357154	0.974347	0.71444	1	590.967	570.741	0.303001	1	0.395721	4.60244	0.931607	1	0.84731
HOXA2	OID41298	0	-0.0034752	0.143079	0.980622	1	-0.0091181	0.0051475	0.0765012	1	0.00920632	0.00555884	0.0985933	1	0.342412	0.132799	0.0102968	1	0.410269	0.187788	0.0295017	1	0.361973	0.141889	0.0111218	1	0.0650483	0.12372	0.599348	1	0.8144	0.339832	0.0170432	1	0.0938641	0.175941	0.594135	1	0.0273924	0.41987	0.948023	1	0.47459	0.47759	0.321109	1	0.0129155	0.00955164	0.177116	1	0.052003	0.0191219	0.00653705	0.847745	0.0217056	0.0201139	0.280528	1	0.0389763	0.0176284	0.0270367	1	1.81298	1.77098	0.30597	1	-0.00374939	0.0164082	0.819252	1	0.0328719	0.0294147	0.263766	1	0.0164384	0.0145663	0.259102	1	40.9032	254.131	0.87258	1	0.0056981	0.236006	0.980771	1	66.4118	167.132	0.691976	1	0.00549436	0.224933	0.980545	1	10.3727	126.979	0.935122	1	-0.146864	1.03373	0.887291	1	0.847745
SERPINB9	OID44232	0	1.13238	0.879585	0.197952	1	0.0035521	0.0329737	0.914214	1	0.00898559	0.0339926	0.791673	1	0.203095	0.825393	0.805766	1	0.313349	1.16147	0.787466	1	0.233688	0.880609	0.790864	1	0.0998519	0.761391	0.895729	1	0.123271	2.10552	0.953344	1	-0.305995	1.12722	0.786212	1	7.14753	2.61303	0.00653762	0.847745	7.17631	2.9914	0.016947	1	0.0925053	0.0590499	0.118043	1	-0.19003	0.117608	0.106139	1	-0.323496	0.122266	0.0081487	0.971043	-0.11509	0.108394	0.288339	1	-1.89273	16.6947	0.909735	1	-0.177246	0.10222	0.0829241	1	-0.215341	0.269586	0.424417	1	-0.0926174	0.0973411	0.341364	1	4792.21	2706.41	0.0794405	1	4.42976	2.38445	0.0650642	1	-819.935	1763.7	0.642732	1	-4.30397	2.2662	0.0593538	1	2442.49	1354.08	0.0740372	1	17.3167	10.8122	0.111473	1	0.847745
CRLF2	OID41055	0	0.0899167	0.251442	0.72064	1	0.00501093	0.00830165	0.546105	1	0.0205562	0.0090378	0.023729	1	0.602593	0.220268	0.00656356	0.849541	0.739435	0.31446	0.0192725	1	0.646057	0.2361	0.00654555	0.848434	0.173202	0.20789	0.40536	1	-1.15298	0.559453	0.0401612	1	0.0888195	0.274803	0.74687	1	0.36023	0.677396	0.595346	1	0.565999	0.767927	0.461787	1	0.0133122	0.0167303	0.426704	1	0.0373568	0.031696	0.238559	1	0.0111489	0.0338321	0.741751	1	0.0209464	0.0300079	0.485158	1	3.53155	3.22239	0.273103	1	0.0105172	0.0264804	0.691244	1	-0.0133419	0.052421	0.799098	1	0.0338528	0.0220197	0.124199	1	131.419	472.284	0.781778	1	-0.0646422	0.442113	0.883995	1	265.287	313.227	0.399449	1	0.0819058	0.422058	0.846435	1	115.784	237.03	0.62695	1	1.03684	1.93737	0.593784	1	0.848434
TEX12	OID41928	0	-0.196748	0.246909	0.425542	1	0.00784251	0.00883559	0.374754	1	-0.0022388	0.00958697	0.815493	1	-0.319622	0.231465	0.168134	1	-0.283459	0.327155	0.386788	1	-0.305819	0.247409	0.217184	1	0.0132053	0.214629	0.950972	1	0.0221364	0.586814	0.969929	1	-0.541872	0.304658	0.0765427	1	0.443719	0.73721	0.547687	1	0.493227	0.839471	0.557269	1	0.0454157	0.0166118	0.00654849	0.848434	0.0333166	0.0330314	0.313149	1	0.0153637	0.035425	0.664509	1	0.0404209	0.0311568	0.194515	1	0.814708	2.92279	0.780442	1	-0.0188354	0.028217	0.504442	1	0.04182	0.0468	0.371541	1	-0.00656883	0.0245536	0.789061	1	-402.911	439.553	0.363042	1	-0.0859807	0.416121	0.836592	1	-220.622	290.966	0.450512	1	0.0969422	0.39646	0.807162	1	-178.423	219.185	0.418915	1	-0.926759	1.80539	0.608934	1	0.848434
ASXL2	OID40833	0	-0.141876	0.525428	0.787145	1	-0.0177955	0.0196717	0.365663	1	-0.0180234	0.020809	0.386997	1	0.195458	0.500397	0.6963	1	0.520085	0.702485	0.459528	1	0.301457	0.533359	0.572256	1	0.319616	0.460749	0.488286	1	-0.322918	1.26634	0.79886	1	0.565391	0.676932	0.404242	1	2.53407	1.58158	0.109987	1	3.68178	1.79888	0.0414295	1	0.0305353	0.0349198	0.382426	1	0.190732	0.0701538	0.00655243	0.848682	0.137546	0.0738423	0.0625049	1	0.109768	0.0646084	0.0893244	1	-7.9775	8.19581	0.330373	1	0.0403066	0.0617331	0.51381	1	0.141304	0.132908	0.287704	1	0.0194239	0.0583613	0.739269	1	535.448	1116.73	0.633058	1	-0.0132413	1.04465	0.989904	1	10.4831	739.919	0.988725	1	0.0213837	0.9958	0.982897	1	264.082	558.47	0.637735	1	-0.784365	4.57627	0.864229	1	0.848682
METTL6	OID41467	0	0.587073	0.467924	0.209611	1	-0.026856	0.018508	0.146765	1	0.0218383	0.0188914	0.248606	1	-0.0667465	0.457378	0.884051	1	0.636244	0.637766	0.319111	1	0.170043	0.486246	0.726754	1	0.69391	0.418026	0.0977622	1	-0.0293717	1.16302	0.979865	1	-0.564277	0.658267	0.391876	1	0.0520859	1.4948	0.972222	1	0.442568	1.71155	0.7961	1	0.082491	0.0305805	0.00729497	0.907013	-0.00705856	0.0651793	0.913762	1	0.0191659	0.0673868	0.776092	1	0.0936513	0.0584432	0.10906	1	3.02707	7.24627	0.676136	1	0.0203436	0.0581499	0.726453	1	0.0894424	0.124259	0.471646	1	-0.049548	0.0605196	0.412951	1	-1796.02	1001	0.0788762	1	-2.60716	0.951305	0.00713826	0.894483	-265.721	691.999	0.702074	1	2.51794	0.91007	0.00656577	0.849541	-818.758	503.686	0.110231	1	-7.59187	4.15502	0.0716029	1	0.849541
STX1B	OID43141	0	-0.0198831	0.329886	0.951938	1	0.0188708	0.0126177	0.134763	1	-0.001618	0.0138048	0.906763	1	-0.0823519	0.318518	0.79612	1	-0.719968	0.444714	0.106271	1	-0.294647	0.338928	0.385187	1	-0.616814	0.291188	0.0347862	1	-0.0813947	0.808542	0.919866	1	-0.881718	0.427025	0.0398313	1	-0.374256	1.01234	0.71183	1	-0.389618	1.15509	0.736089	1	0.0122664	0.021677	0.571814	1	0.1143	0.0452297	0.0115006	1	0.00730813	0.0469938	0.876417	1	0.043999	0.0411458	0.284915	1	-0.58853	4.18195	0.888082	1	-0.0538355	0.0392535	0.170224	1	0.185372	0.0682186	0.00658125	0.850658	-0.00945208	0.0367762	0.797166	1	-294.51	589.611	0.619431	1	-0.223503	0.564952	0.693009	1	-184.873	395.962	0.641874	1	0.237768	0.538895	0.65973	1	-137.231	294.224	0.642775	1	-1.425	2.42746	0.558755	1	0.850658
ATRX	OID40044	0	0.756558	0.278434	0.00658388	0.850722	-0.0096294	0.0101145	0.34108	1	0.00298647	0.0107432	0.781188	1	0.240587	0.261661	0.358423	1	0.377745	0.368214	0.305578	1	0.286438	0.279146	0.30547	1	0.143803	0.241583	0.552019	1	0.262003	0.660896	0.69201	1	-0.466996	0.343879	0.175587	1	1.39882	0.819226	0.0886602	1	0.99327	0.934233	0.288477	1	0.0194233	0.0184989	0.294393	1	0.0461722	0.0370619	0.212832	1	-0.00547611	0.0389342	0.888146	1	0.0281766	0.0341885	0.409851	1	1.66862	3.59404	0.642451	1	-0.0158727	0.0320658	0.620597	1	0.0134686	0.0589922	0.819404	1	-0.0160155	0.0290142	0.580957	1	522.03	632.094	0.410799	1	0.523399	0.564537	0.355285	1	-115.254	408.312	0.778197	1	-0.454484	0.5372	0.398821	1	333.653	315.269	0.292431	1	2.61871	2.52145	0.300846	1	0.850722
SMC4	OID41819	0	0.318434	0.337424	0.345313	1	-0.000133	0.0122084	0.991306	1	0.000311962	0.0130448	0.980935	1	-0.58446	0.317027	0.0660128	1	-1.11909	0.445088	0.0123277	1	-0.76254	0.337756	0.0245213	1	-0.524498	0.292776	0.0739965	1	0.116974	0.802232	0.88415	1	-0.26988	0.423061	0.524057	1	-0.683997	1.00477	0.496502	1	-0.838366	1.14504	0.464583	1	-0.00574804	0.0225405	0.798853	1	-0.00847049	0.0452929	0.851648	1	0.00551617	0.0476945	0.907925	1	-0.0207322	0.0416719	0.618829	1	-2.36639	4.68838	0.613745	1	0.00370014	0.0387248	0.923878	1	-0.0177524	0.0762898	0.815997	1	0.0116408	0.0344682	0.73557	1	-534.527	691.459	0.441362	1	-0.0896397	0.619978	0.885223	1	-1214.55	440.027	0.00658612	0.850946	0.0577219	0.589563	0.92213	1	-264.938	345.938	0.445602	1	-1.77903	2.76213	0.520637	1	0.850946
NEFL	OID42822	0	-0.229179	0.293945	0.435588	1	-0.017556	0.0107218	0.101545	1	-0.0276923	0.0112532	0.0143747	1	-0.581428	0.275852	0.035689	1	-0.534438	0.389415	0.170717	1	-0.565475	0.294595	0.055647	1	0.0375822	0.255909	0.88332	1	-0.645934	0.700983	0.357394	1	0.00824579	0.368818	0.982178	1	0.0293309	0.872058	0.973189	1	-0.472472	0.99448	0.635025	1	-0.0170536	0.0199467	0.393108	1	-0.0714056	0.039359	0.0696451	1	0.00533723	0.0411984	0.896923	1	-0.0072803	0.0362005	0.840611	1	-2.87759	4.30987	0.504342	1	0.0308084	0.034097	0.366233	1	0.0203098	0.0707413	0.774036	1	-0.0779073	0.0317737	0.0142086	1	-1113.73	663.938	0.0981796	1	-1.66033	0.610847	0.00737272	0.913299	192.096	434.288	0.659422	1	1.6035	0.581812	0.00658947	0.851248	-657.975	330.369	0.0505622	1	-7.39508	2.68448	0.00690853	0.875825	0.851248
MREG	OID40422	0	0.23248	0.168494	0.167663	1	0.00295686	0.00608205	0.626852	1	0.00138696	0.00660846	0.833888	1	0.33157	0.157416	0.0358143	1	0.264762	0.222295	0.234358	1	0.311505	0.168143	0.0646886	1	-0.0732804	0.145943	0.615868	1	0.0292813	0.398593	0.941478	1	0.129773	0.211956	0.540875	1	0.493392	0.504578	0.328862	1	0.521311	0.574886	0.365167	1	0.00266722	0.0113689	0.814639	1	0.0262517	0.0230905	0.255578	1	0.0635989	0.0234106	0.00659419	0.85153	0.0410059	0.0211026	0.051996	1	0.491051	2.25751	0.827804	1	0.0217038	0.0197566	0.27196	1	0.0110221	0.0356199	0.75699	1	0.0192967	0.0173737	0.266704	1	210.672	334.838	0.530585	1	0.00393957	0.294295	0.989336	1	-250.561	214.337	0.244481	1	0.0116809	0.279482	0.966714	1	111.697	167.452	0.506186	1	1.43712	1.32886	0.28134	1	0.85153
ZNF131	OID40740	0	0.20822	0.183627	0.256825	1	0.00226473	0.00645579	0.725734	1	0.00436011	0.00702438	0.535226	1	0.164353	0.170483	0.335652	1	-0.00861221	0.241135	0.971528	1	0.10783	0.182338	0.554628	1	-0.177579	0.157685	0.260821	1	0.0121356	0.428609	0.977428	1	-0.217638	0.218785	0.320832	1	0.180277	0.525807	0.731946	1	0.523563	0.596932	0.381147	1	0.0336147	0.0123081	0.00660427	0.852372	0.0241518	0.0240769	0.315806	1	0.0432348	0.0256082	0.0913494	1	0.0430437	0.0225455	0.0562369	1	-0.287851	2.40919	0.904895	1	0.0190417	0.0208252	0.360528	1	0.0616456	0.0386831	0.111025	1	0.0083875	0.0180682	0.642495	1	211.718	291.028	0.471251	1	0.11691	0.292527	0.69019	1	79.9735	202.997	0.695083	1	-0.0845322	0.280104	0.76335	1	120.253	145.156	0.412408	1	1.49992	1.22208	0.224249	1	0.852372
KRT12	OID40359	0	-0.274675	0.163244	0.0924522	1	-0.0006961	0.005706	0.902909	1	-0.00652983	0.00622785	0.295231	1	-0.0336692	0.149711	0.822184	1	0.0800296	0.211438	0.705271	1	0.00315646	0.16	0.984271	1	0.122646	0.138367	0.375983	1	-1.02484	0.375089	0.0066061	0.85242	-0.301593	0.192906	0.119215	1	-0.401285	0.46395	0.387752	1	-0.71918	0.527018	0.173382	1	0.00208167	0.010889	0.848492	1	0.0160775	0.0212569	0.449444	1	0.0420835	0.0222938	0.059069	1	0.0268659	0.0198376	0.175644	1	-0.208635	2.14715	0.922593	1	0.0239526	0.0181886	0.187872	1	0.017963	0.0348645	0.606398	1	0.0255067	0.0157281	0.104862	1	-217.791	338.567	0.521773	1	-0.202687	0.307365	0.510589	1	-313.437	213.946	0.146527	1	0.192379	0.292354	0.511477	1	-66.1729	169.201	0.696713	1	-0.606332	1.36503	0.657681	1	0.85242
DCUN1D1	OID42354	0	0.689676	0.388036	0.0755105	1	0.0208849	0.0144804	0.149221	1	0.00523609	0.0151459	0.72977	1	0.0464845	0.367461	0.899399	1	-0.371774	0.515506	0.471226	1	-0.0918438	0.391666	0.814722	1	-0.391596	0.337788	0.247038	1	0.0387478	0.935852	0.966996	1	-0.588061	0.49581	0.236556	1	-0.471083	1.1676	0.686854	1	-1.54876	1.32844	0.244479	1	0.0134277	0.0255809	0.599949	1	0.0011215	0.0523137	0.982896	1	0.0427065	0.0546043	0.434152	1	0.0427543	0.0478155	0.371241	1	1.42223	4.6855	0.76148	1	0.0311904	0.0454803	0.492839	1	0.204093	0.0751689	0.00662503	0.854049	-0.0822523	0.0415173	0.0475738	1	-323.39	755.86	0.669544	1	-0.0934487	0.6572	0.88711	1	-51.1343	483.109	0.915848	1	0.0715895	0.62313	0.908683	1	-188.893	377.929	0.618139	1	0.558124	2.99065	0.852207	1	0.854049
SOX6	OID40611	0	0.275921	0.281989	0.327836	1	-0.0059389	0.0097536	0.542594	1	0.0150061	0.0105175	0.154637	1	0.183818	0.260519	0.480904	1	0.538247	0.368121	0.144552	1	0.30056	0.278485	0.281181	1	0.345679	0.241	0.152337	1	0.617899	0.652164	0.344098	1	-0.0778978	0.326239	0.811504	1	-0.538773	0.792977	0.497442	1	-0.210235	0.901743	0.815826	1	0.033835	0.0189266	0.0746161	1	0.0815343	0.0374164	0.0293237	1	0.0787479	0.0389085	0.0429778	1	0.092723	0.034169	0.00665452	0.855964	1.42966	3.48129	0.681316	1	0.0207914	0.0309764	0.502092	1	0.0797412	0.0569712	0.16161	1	0.0196917	0.0266203	0.459468	1	836.091	641.5	0.194789	1	0.142022	0.553741	0.797913	1	930.445	403.959	0.0226263	1	-0.0683508	0.526133	0.8968	1	404.799	321.185	0.209829	1	3.28535	2.52159	0.194596	1	0.855964
GH2	OID42514	0	-0.164737	0.165652	0.31999	1	-0.0117079	0.00639072	0.066948	1	0.00239802	0.00672595	0.721651	1	0.00725239	0.159135	0.963673	1	-0.0253328	0.222787	0.909528	1	-0.0038989	0.169411	0.981651	1	-0.0350992	0.146222	0.810426	1	-0.174102	0.407372	0.669345	1	0.0413818	0.225215	0.85432	1	0.963577	0.515438	0.0623281	1	1.60028	0.586472	0.00665443	0.855964	0.0278782	0.0109238	0.0110962	1	0.0561989	0.0225617	0.012742	1	0.0209355	0.0235939	0.374903	1	0.0148998	0.0206117	0.469754	1	0.585919	2.20705	0.790643	1	0.00350436	0.0201809	0.862142	1	0.0188843	0.0359293	0.59917	1	-0.026057	0.0199446	0.191392	1	436.883	333.147	0.194191	1	0.337626	0.306582	0.272461	1	-275.66	221.718	0.216032	1	-0.302846	0.29163	0.300631	1	237.081	165.367	0.156763	1	1.24236	1.36534	0.364661	1	0.855964
PAIP2B	OID42877	0	0.071385	0.47857	0.881425	1	-0.0112054	0.0160431	0.484894	1	0.00188165	0.0178261	0.916011	1	0.896064	0.42552	0.035933	1	1.15263	0.603386	0.0568986	1	0.984375	0.455208	0.0312509	1	0.244662	0.396374	0.537476	1	0.00316887	1.07933	0.997659	1	-1.45015	0.529151	0.00666401	0.856725	1.93252	1.30011	0.138377	1	0.988056	1.47926	0.504768	1	0.0186477	0.0318796	0.558932	1	0.0998168	0.0609395	0.101429	1	-0.0292594	0.0649872	0.652543	1	0.0865153	0.0570502	0.129399	1	8.06187	5.6949	0.156884	1	-0.0251469	0.0523541	0.630998	1	0.227702	0.0907521	0.0121055	1	0.0163444	0.0431624	0.704932	1	1706.64	873.683	0.0535867	1	1.93484	0.776025	0.0136948	1	232.44	573.744	0.686062	1	-1.83662	0.738076	0.0138697	1	850.109	436.957	0.0545371	1	4.87536	3.51705	0.167996	1	0.856725
PALM3	OID44073	0	0.288043	0.279709	0.303106	1	0.0112967	0.0113803	0.320881	1	0.019136	0.0115062	0.097227	1	0.225419	0.270219	0.404715	1	-0.221722	0.376056	0.55584	1	0.0756085	0.287106	0.792434	1	-0.438854	0.246217	0.0755642	1	-1.72461	0.692984	0.0132852	1	-0.191384	0.408221	0.639461	1	1.54039	0.905485	0.0897526	1	1.91583	1.03922	0.0660445	1	0.0209681	0.0180743	0.246727	1	0.0827826	0.039009	0.0338261	1	0.0589273	0.0400127	0.140828	1	0.0421694	0.0346336	0.223382	1	7.8474	3.51005	0.0253717	1	0.0245188	0.0351515	0.485479	1	0.161119	0.0594239	0.00670116	0.859396	-0.00137747	0.0387046	0.97161	1	556.129	557.124	0.3197	1	0.384381	0.462698	0.407426	1	240.834	346.796	0.488419	1	-0.370944	0.438181	0.398586	1	350.25	278.272	0.210009	1	2.47252	2.14181	0.250077	1	0.859396
NTHL1	OID41562	0	0.424674	0.308569	0.168739	1	0.0255325	0.0111834	0.0224263	1	0.00616291	0.0119281	0.605714	1	0.204766	0.291964	0.483514	1	0.219588	0.411311	0.593732	1	0.210502	0.311657	0.499806	1	0.00461763	0.269647	0.986346	1	0.268227	0.735503	0.715555	1	0.425047	0.378608	0.262628	1	1.94915	0.905793	0.0321408	1	2.79582	1.02466	0.00671401	0.860301	0.0218976	0.0206709	0.29011	1	0.0990168	0.0409646	0.0156435	1	0.0631948	0.0431448	0.142998	1	0.0909932	0.037803	0.0160826	1	2.06887	3.8237	0.588464	1	-0.00927645	0.03533	0.792885	1	0.063099	0.0631866	0.317982	1	0.0540169	0.0322846	0.0942979	1	1316.37	744.535	0.0791392	1	0.740868	0.639265	0.24821	1	1029.44	465.784	0.0285539	1	-0.656303	0.607181	0.28137	1	580.418	373.298	0.12215	1	4.04336	2.91149	0.166878	1	0.860301
CRNN	OID43565	0	-0.571044	0.431397	0.1856	1	-0.0142567	0.0173709	0.411804	1	-0.0480665	0.0176297	0.00673684	0.862129	0.185523	0.424038	0.661989	1	-0.350551	0.591286	0.553638	1	0.00513753	0.450791	0.990913	1	-0.527448	0.387741	0.174573	1	-0.0308467	1.08627	0.977361	1	0.60947	0.618266	0.324877	1	-0.872502	1.39826	0.533007	1	-0.110085	1.60288	0.945281	1	0.0220924	0.0287122	0.442105	1	0.0470444	0.060865	0.439563	1	0.0457489	0.0624211	0.463615	1	-0.0208102	0.0541936	0.700981	1	-0.74056	5.43512	0.89162	1	0.0352411	0.0542495	0.515943	1	-0.109521	0.0876262	0.211348	1	-0.105456	0.0565161	0.0620478	1	-1170.45	859.277	0.175668	1	-0.765641	0.749295	0.308419	1	-1139.87	541.088	0.036901	1	0.731057	0.712045	0.306116	1	-387.508	428.509	0.367692	1	0.581887	3.37091	0.863201	1	0.862129
NLGN1	OID42836	0	-0.0102587	0.203485	0.959792	1	0.00184981	0.00774711	0.811281	1	-0.011665	0.00813101	0.152259	1	-0.0680152	0.19426	0.726432	1	-0.44526	0.271553	0.101875	1	-0.193471	0.206759	0.349986	1	-0.392489	0.177643	0.0277236	1	0.413872	0.493132	0.401837	1	0.188115	0.266912	0.481461	1	0.474636	0.622185	0.446038	1	0.816729	0.709784	0.250618	1	0.0208594	0.0133625	0.11934	1	-0.017055	0.0276025	0.536655	1	0.0439494	0.0285672	0.123937	1	0.030554	0.0250478	0.222531	1	-4.35289	2.36422	0.065599	1	0.0333529	0.024213	0.168364	1	-0.046119	0.0374525	0.218173	1	-0.0617674	0.0228031	0.00675428	0.863188	-933.876	361.391	0.0115631	1	-0.54927	0.331789	0.0998153	1	-540.571	240.666	0.0264088	1	0.499092	0.315696	0.11588	1	-453.538	180.596	0.0140401	1	-3.12349	1.4638	0.0349342	1	0.863188
RWDD3	OID41759	0	-0.294192	0.24576	0.231279	1	-0.0011146	0.00968207	0.908347	1	-0.00756382	0.00990394	0.445534	1	-0.266973	0.23308	0.252745	1	-0.558973	0.325066	0.086324	1	-0.361807	0.247712	0.144942	1	-0.300122	0.213586	0.160794	1	0.0396315	0.609776	0.948213	1	-0.480734	0.335822	0.153186	1	-2.03747	0.768203	0.00833052	0.985149	-2.3919	0.878258	0.00675909	0.863601	-0.00524258	0.0162146	0.746626	1	-0.0026209	0.034039	0.938626	1	0.0164757	0.0352654	0.640363	1	-0.0135823	0.0307865	0.659084	1	-3.18513	3.32908	0.338688	1	0.0173204	0.030134	0.565439	1	-0.0060178	0.0534435	0.910346	1	-0.0603474	0.0291348	0.0383289	1	-674.382	506.701	0.185289	1	-0.678115	0.428678	0.115689	1	70.6593	320.497	0.82579	1	0.625138	0.406542	0.126145	1	-314.827	253.961	0.217073	1	-3.05684	1.96969	0.122674	1	0.863601
SPTLC1	OID44281	0	0.685473	0.443776	0.122434	1	-0.0062225	0.0164282	0.704861	1	0.0120751	0.0176161	0.493496	1	0.186786	0.417737	0.655023	1	-0.0282691	0.587755	0.961664	1	0.118437	0.445686	0.790578	1	-0.210683	0.385195	0.584723	1	2.46372	1.05348	0.0198719	1	-0.899282	0.565913	0.11305	1	1.90376	1.32635	0.152059	1	1.08109	1.51569	0.476146	1	-0.016289	0.0297519	0.584357	1	-0.0231337	0.0596262	0.698032	1	-0.167797	0.0619588	0.00676488	0.864202	0.00396884	0.0546818	0.94214	1	-0.803782	5.03034	0.873049	1	-0.135266	0.0519886	0.00927269	1	0.0775292	0.0848758	0.36101	1	0.0544921	0.0492376	0.268416	1	1723.59	793.428	0.0318853	1	1.666	0.700539	0.0185983	1	-216.829	518.594	0.676508	1	-1.58549	0.666248	0.0185166	1	842.769	398.207	0.0364244	1	6.53341	3.15869	0.0404153	1	0.864202
ENTPD4	OID41162	0	-0.188054	0.314103	0.549372	1	0.00272287	0.0107327	0.799728	1	-0.0118426	0.0115486	0.306027	1	0.269783	0.286437	0.346916	1	-0.148857	0.40685	0.714675	1	0.129273	0.307017	0.673966	1	-0.40109	0.265407	0.131643	1	-0.563798	0.720784	0.434669	1	0.342937	0.357224	0.338112	1	0.016026	0.874759	0.985397	1	0.292294	0.993041	0.768722	1	0.0156134	0.0213599	0.465246	1	0.000704749	0.0406296	0.986161	1	-0.00216512	0.0429387	0.959785	1	0.0187883	0.0382918	0.623666	1	-4.51797	4.24076	0.286709	1	-0.0204937	0.034058	0.547354	1	-0.0891414	0.0686234	0.193946	1	-0.054984	0.0290266	0.0581905	1	-1651.34	595.338	0.00676779	0.864227	-1.34287	0.533925	0.0129663	1	-396.092	395.274	0.318394	1	1.24508	0.509099	0.0156121	1	-792.515	296.777	0.00905948	1	-5.60066	2.38658	0.0205905	1	0.864227
CD8A	OID44521	0	-1.1816	0.66872	0.0772363	1	-0.065945	0.0243512	0.00676741	0.864227	-0.0436452	0.0246013	0.0770017	1	-0.0829514	0.632495	0.895725	1	-0.307999	0.890986	0.729767	1	-0.163412	0.675196	0.808892	1	-0.221637	0.583831	0.704432	1	-4.03362	1.58252	0.0112104	1	0.0593988	0.819177	0.942253	1	-0.369455	1.96325	0.850852	1	0.104166	2.23364	0.962834	1	0.0429231	0.0444869	0.335229	1	-0.00679841	0.0895744	0.939501	1	-0.0403521	0.0942941	0.668696	1	-0.0516701	0.0826838	0.532029	1	3.39431	10.1187	0.737287	1	-0.0180711	0.0770147	0.814484	1	-0.221795	0.159978	0.165622	1	-0.174508	0.0666049	0.00879171	1	1487.7	1683.44	0.378736	1	1.31119	1.47739	0.376143	1	-947.823	1078.81	0.381143	1	-1.32643	1.40291	0.34584	1	705.676	840.857	0.403154	1	3.62562	6.69641	0.589044	1	0.864227
FGF3	OID43712	0	0.605951	0.687426	0.378059	1	-0.0471177	0.0274577	0.0861599	1	0.0109625	0.0282549	0.698262	1	-0.0222143	0.67757	0.973863	1	0.763138	0.944342	0.419549	1	0.240882	0.72009	0.738179	1	0.792388	0.619692	0.201826	1	-0.292407	1.7278	0.865702	1	0.00734217	0.97599	0.994002	1	1.24788	2.2188	0.574162	1	1.20728	2.54078	0.634944	1	-0.00209978	0.0450721	0.962866	1	0.0601708	0.0963038	0.532101	1	0.095199	0.0998008	0.34014	1	-0.0433354	0.0865047	0.6164	1	-23.8568	9.5131	0.0121492	1	0.0716601	0.0867027	0.408518	1	-0.416567	0.153874	0.00678561	0.865687	-0.103522	0.0886189	0.242738	1	-1578.51	1532.37	0.304643	1	-1.10521	1.29991	0.396472	1	809.475	965.059	0.402865	1	1.02494	1.2345	0.407636	1	-669.497	767.603	0.384518	1	-3.8611	5.98338	0.519668	1	0.865687
RRP1	OID43035	0	0.0571857	0.302229	0.849926	1	-0.0064623	0.0117599	0.582645	1	0.000489286	0.0121204	0.967822	1	0.0152366	0.29242	0.958472	1	-0.12465	0.408457	0.760403	1	-0.0334852	0.311007	0.914316	1	-0.141015	0.268231	0.599391	1	-0.884087	0.74136	0.233807	1	0.026853	0.414791	0.948418	1	0.296656	0.949126	0.754787	1	0.450308	1.08577	0.678568	1	0.0050357	0.0196514	0.797894	1	0.0841928	0.0413035	0.0415106	1	0.0470134	0.0427426	0.271368	1	0.0330347	0.0374242	0.377393	1	-9.54621	3.52694	0.00679653	0.8664	-0.0052146	0.0368326	0.887415	1	-0.102131	0.0589461	0.0831631	1	0.0326705	0.0372594	0.380574	1	-19.1404	613.707	0.975162	1	-0.287401	0.525492	0.585197	1	478.898	384.215	0.214495	1	0.283643	0.498972	0.570523	1	-9.10825	307.018	0.976373	1	-1.08434	2.39245	0.65101	1	0.8664
CEACAM19	OID43513	0	-1.58715	1.01406	0.117549	1	-0.0550522	0.0365407	0.131914	1	-0.00677224	0.0393137	0.863339	1	-0.496516	0.949185	0.601206	1	-1.76853	1.33457	0.185888	1	-0.923554	1.01253	0.362268	1	-1.23255	0.874269	0.159397	1	-6.52094	2.39734	0.00683208	0.869414	0.68773	1.25113	0.582997	1	0.18661	2.98387	0.950172	1	2.56965	3.39035	0.449051	1	0.031618	0.0678135	0.641302	1	0.0585504	0.137619	0.670506	1	0.110828	0.141837	0.434583	1	0.0371898	0.126286	0.768385	1	2.2352	12.8797	0.862224	1	0.16485	0.115708	0.15424	1	0.0106896	0.214412	0.960238	1	-0.128312	0.103651	0.215742	1	608.391	2082.05	0.770624	1	-1.02822	1.8023	0.569136	1	-630.864	1326.56	0.635092	1	0.972781	1.71158	0.570592	1	418.458	1039.44	0.687979	1	-5.944	8.23027	0.471273	1	0.869414
PMS1	OID42919	0	0.180064	0.203221	0.37559	1	-0.0093477	0.00687879	0.174173	1	0.00377601	0.0074591	0.613079	1	0.215645	0.183472	0.240637	1	0.36739	0.259718	0.158052	1	0.267446	0.196247	0.173797	1	0.13105	0.17005	0.441429	1	0.803578	0.463868	0.0841517	1	-0.271483	0.230685	0.240535	1	0.144507	0.562718	0.797528	1	-0.278346	0.638968	0.663465	1	-0.00523781	0.0136583	0.70157	1	0.000265659	0.0261507	0.991895	1	0.0575986	0.027636	0.0371434	1	0.0658386	0.0243481	0.00684996	0.870897	0.743681	2.68399	0.781719	1	0.0559995	0.0219096	0.0105904	1	-0.0053223	0.0430812	0.901678	1	-0.0079005	0.0186575	0.671967	1	237.546	365.096	0.518088	1	0.433555	0.348518	0.215746	1	-165.506	244.201	0.500053	1	-0.406684	0.332674	0.223667	1	138.117	182.99	0.453705	1	2.00399	1.51065	0.188135	1	0.870897
ERG	OID40205	0	1.10059	0.419548	0.00870868	1	0.00933485	0.0145403	0.520873	1	0.0239928	0.015937	0.133256	1	0.438245	0.387815	0.259214	1	1.12728	0.54689	0.0399831	1	0.671017	0.414202	0.106094	1	0.667212	0.3578	0.0630357	1	0.017391	0.973798	0.985762	1	0.597824	0.490616	0.224294	1	0.414345	1.19575	0.729214	1	2.12611	1.35552	0.117898	1	0.0770467	0.0283437	0.00685998	0.871511	0.0791807	0.0547593	0.148184	1	0.0189219	0.0579511	0.744035	1	0.0846208	0.0512706	0.0988458	1	-3.40203	5.61348	0.544484	1	-0.0162792	0.0461906	0.724512	1	-0.0592414	0.0912366	0.516134	1	-0.00812537	0.0398728	0.838524	1	1214.42	966.675	0.210933	1	1.25276	0.815274	0.126381	1	469.353	606.477	0.440145	1	-1.16907	0.773654	0.132756	1	749.157	482.513	0.122587	1	3.52311	3.75562	0.349623	1	0.871511
RAMP2	OID42985	0	-0.0691659	0.935891	0.941087	1	-0.0056638	0.0326939	0.862466	1	-0.0334959	0.0352206	0.342327	1	0.00575584	0.856783	0.994644	1	-0.1654	1.21123	0.891455	1	-0.0491595	0.915984	0.957228	1	-0.147529	0.793056	0.852526	1	-2.65964	2.17624	0.222478	1	0.19489	1.10581	0.86025	1	1.86959	2.65808	0.482381	1	4.7426	3.0055	0.115656	1	0.0558722	0.0629328	0.375202	1	0.248154	0.121899	0.0417777	1	0.225441	0.128407	0.0791445	1	0.305412	0.112989	0.0068709	0.872569	12.3144	13.1889	0.350461	1	0.119933	0.104435	0.250804	1	0.370742	0.213269	0.0821444	1	-0.114185	0.0902446	0.205768	1	-2232.54	1970.88	0.260307	1	-3.01085	1.7624	0.0895547	1	-2329.51	1256.72	0.0665493	1	2.89078	1.67635	0.0865876	1	-1048.6	988.034	0.291344	1	-6.78782	7.93878	0.394141	1	0.872569
POF1B	OID44108	0	-0.13035	0.579021	0.821886	1	-0.0261806	0.021818	0.230158	1	-0.0233286	0.0227466	0.305776	1	-0.388527	0.552995	0.482728	1	-1.32819	0.772864	0.086491	1	-0.700079	0.588429	0.234866	1	-0.940485	0.506766	0.064226	1	-0.156422	1.41227	0.911865	1	0.173264	0.759152	0.819617	1	-2.21509	1.77363	0.212505	1	-2.14184	2.02669	0.291303	1	0.00784162	0.0383164	0.837951	1	0.116456	0.0788212	0.13955	1	0.0952826	0.0825289	0.24828	1	-0.0250701	0.0718595	0.727182	1	-12.46	6.79982	0.0668911	1	0.00889606	0.0691864	0.897689	1	0.129426	0.113213	0.252954	1	-0.155302	0.0639462	0.0151554	1	-2617.36	1078.46	0.0164518	1	-2.51999	0.920236	0.00687359	0.872779	-795.366	688.459	0.249756	1	2.37449	0.8741	0.0073239	0.909623	-1320.86	540.027	0.0156369	1	-9.21303	4.21825	0.0304499	1	0.872779
MATN3	OID43961	0	-0.333671	0.245145	0.173476	1	-0.0014768	0.0104029	0.887114	1	-0.00427233	0.0106098	0.687463	1	0.428461	0.245974	0.082439	1	0.758851	0.340969	0.0267349	1	0.540178	0.260611	0.0389669	1	0.345293	0.224922	0.125752	1	-0.278611	0.633469	0.660365	1	-0.115583	0.378775	0.760419	1	-1.27028	0.832378	0.127892	1	-0.532888	0.957561	0.578217	1	0.0387323	0.0159239	0.0154592	1	-0.00128353	0.0351737	0.970891	1	0.00251542	0.035889	0.944123	1	0.00724464	0.0309609	0.814991	1	-1.83488	2.97371	0.537212	1	0.0157123	0.0322707	0.626335	1	0.00680754	0.0465957	0.883844	1	-0.0460493	0.0379174	0.224571	1	-992.907	464.726	0.0342259	1	-0.614058	0.391585	0.118881	1	-788.593	288.172	0.00691568	0.876487	0.575383	0.371167	0.123142	1	-520.662	232.18	0.0263692	1	-3.07094	1.80996	0.091712	1	0.876487
CCDC102B	OID42231	0	-0.867284	0.470127	0.0650687	1	-0.0471178	0.0174476	0.00692293	0.876751	-0.0275152	0.0187601	0.143342	1	-0.0932178	0.446612	0.834773	1	-0.544029	0.627067	0.386154	1	-0.243165	0.476105	0.609821	1	-0.480705	0.410869	0.24272	1	-0.0658304	1.14038	0.953997	1	-0.606944	0.607871	0.318855	1	-2.18702	1.42721	0.126315	1	-2.28739	1.62923	0.161208	1	0.0309427	0.0317132	0.329826	1	0.0296975	0.0645851	0.645646	1	0.0494424	0.0665865	0.457767	1	0.0475491	0.0584025	0.415552	1	0.943031	7.33597	0.897715	1	0.0353641	0.0552656	0.522241	1	0.0518664	0.10857	0.632848	1	-0.0493951	0.0518151	0.340441	1	-1755.72	932.97	0.0657292	1	-1.39959	0.915741	0.128861	1	-257.645	653.017	0.69422	1	1.29967	0.875069	0.139807	1	-889.843	467.238	0.0625622	1	-7.821	3.85181	0.0459189	1	0.876751
SEMA3G	OID44919	0	0.307904	0.787388	0.695764	1	0.0109741	0.0286954	0.70214	1	-0.0143016	0.0301532	0.635596	1	-0.647036	0.741133	0.38318	1	-1.9649	1.03937	0.0594315	1	-1.09455	0.789706	0.166528	1	-1.22171	0.681376	0.0737428	1	-1.25704	1.86833	0.501477	1	-1.07135	0.982282	0.276316	1	-0.858126	2.32642	0.712457	1	-0.0242172	2.65129	0.992717	1	0.0736072	0.0525434	0.162058	1	0.280176	0.103751	0.00692423	0.876767	0.204056	0.109471	0.0623179	1	0.210653	0.0960851	0.0283537	1	24.0251	10.5831	0.023199	1	0.00806579	0.090721	0.929155	1	0.0764089	0.174507	0.661491	1	-0.049517	0.0845614	0.558162	1	146.988	1707.86	0.931538	1	-0.446706	1.46764	0.761242	1	853.499	1077.94	0.429691	1	0.414392	1.3932	0.766518	1	32.7838	854.279	0.969443	1	-3.50849	6.67776	0.600054	1	0.876767
PLCB1	OID42914	0	-0.351015	0.329336	0.286502	1	0.0224879	0.0117813	0.0562895	1	0.00321399	0.0127079	0.800492	1	-0.183762	0.303057	0.544632	1	-0.0711158	0.427225	0.867881	1	-0.148557	0.323588	0.646424	1	0.110981	0.279939	0.691993	1	-1.32847	0.77416	0.0870014	1	-0.25336	0.407888	0.535004	1	2.58567	0.95148	0.00693099	0.877082	2.43559	1.08803	0.0258687	1	0.020817	0.0222118	0.349243	1	0.0440365	0.0436568	0.31312	1	0.0456772	0.0461525	0.322321	1	0.0430094	0.0403773	0.286791	1	8.05847	4.19988	0.0550177	1	0.0188483	0.0378694	0.618682	1	-0.0148186	0.0697331	0.831714	1	-0.0131108	0.0341719	0.701222	1	462.209	576.003	0.424625	1	0.447947	0.523709	0.393841	1	283.552	379.928	0.457077	1	-0.408763	0.499635	0.414654	1	217.855	288.405	0.452177	1	2.43313	2.32528	0.297609	1	0.877082
PRDM2	OID41664	0	-0.0812813	0.214503	0.70474	1	-0.0147036	0.00822022	0.0736616	1	-0.0152213	0.00859821	0.0775242	1	0.139577	0.203187	0.492527	1	-0.0456437	0.284825	0.872766	1	0.0816894	0.216489	0.706128	1	-0.18051	0.186605	0.333977	1	1.0582	0.524428	0.0443059	1	-0.0451543	0.287256	0.875191	1	-0.489992	0.666674	0.462811	1	-0.681338	0.76106	0.371234	1	-0.00373754	0.01419	0.79239	1	-0.0126416	0.0294919	0.668181	1	0.0288245	0.0305607	0.345584	1	0.0230531	0.0266874	0.387687	1	0.0402389	2.94204	0.989088	1	0.0508985	0.0259314	0.0496679	1	0.00094819	0.0446268	0.983048	1	-0.0181641	0.024454	0.457611	1	-877.277	373.973	0.0215757	1	-0.586044	0.349229	0.095354	1	-678.114	246.906	0.00696875	0.880202	0.543197	0.332487	0.104325	1	-399.847	188.499	0.03703	1	-2.33262	1.54345	0.133396	1	0.880202
CCDC33	OID40094	0	-0.222383	0.415158	0.592195	1	-0.0105444	0.0150574	0.483749	1	-0.0227772	0.0159507	0.154195	1	0.0689373	0.388627	0.859297	1	0.111967	0.546911	0.837893	1	0.0766088	0.414662	0.853521	1	0.0397751	0.358521	0.911719	1	-1.06403	0.980286	0.278425	1	-0.369456	0.521058	0.478858	1	0.867146	1.22881	0.480862	1	-0.262641	1.40205	0.851515	1	0.00810553	0.0276075	0.769223	1	-0.0651203	0.0552283	0.238354	1	0.10471	0.0572552	0.0674247	1	0.0211989	0.0508722	0.676891	1	-10.3433	5.33105	0.052356	1	0.127836	0.0473808	0.00697473	0.880826	-0.0297319	0.0867005	0.731654	1	-0.00215078	0.0442654	0.961247	1	-253.181	856.695	0.768034	1	0.521921	0.737083	0.47992	1	-723.579	540.111	0.18231	1	-0.544961	0.699619	0.437167	1	-33.1591	428.687	0.938458	1	0.916251	3.35823	0.785342	1	0.880826
PARD3B	OID41584	0	-0.064089	0.190499	0.736549	1	-0.0026271	0.00750649	0.726352	1	0.00270446	0.00779048	0.728685	1	0.103927	0.18613	0.576928	1	0.207499	0.259748	0.424886	1	0.136591	0.19788	0.490446	1	0.0976198	0.170667	0.567674	1	-0.0837165	0.473026	0.859619	1	-0.601602	0.261996	0.0222433	1	0.172829	0.604242	0.775013	1	-0.276337	0.691315	0.689581	1	0.0107942	0.012498	0.388305	1	-0.0225225	0.0264902	0.395204	1	0.00672757	0.0274501	0.806391	1	-0.0182392	0.0238758	0.444914	1	7.14755	2.64963	0.0069849	0.88158	0.0139592	0.0236076	0.554317	1	0.044388	0.043666	0.309375	1	0.0254318	0.0236824	0.282881	1	519.41	383.485	0.179789	1	0.275913	0.356198	0.439788	1	-42.899	255.802	0.867134	1	-0.223128	0.339465	0.511977	1	232.159	193.062	0.232895	1	1.67349	1.57149	0.289158	1	0.88158
STAM2	OID41877	0	0.441092	0.346082	0.202476	1	0.0194978	0.0128755	0.129943	1	-0.00167619	0.0134988	0.901249	1	0.113298	0.329234	0.730935	1	-0.457089	0.462161	0.323258	1	-0.0766846	0.351118	0.82723	1	-0.557011	0.30215	0.0660078	1	0.344583	0.831708	0.678882	1	0.15386	0.441169	0.727523	1	2.14864	1.0378	0.0391411	1	2.18124	1.18319	0.0661007	1	0.0133253	0.0230149	0.562939	1	0.0195208	0.0466721	0.675762	1	-0.117306	0.0482672	0.0150847	1	-0.0066937	0.0427838	0.875676	1	3.8999	4.43525	0.379241	1	-0.108464	0.0402205	0.00700226	0.883107	0.150527	0.0731733	0.0396735	1	-0.00484726	0.0379025	0.898238	1	1163.95	735.559	0.115993	1	0.950762	0.63449	0.135983	1	-104.128	472.069	0.825716	1	-0.908089	0.602636	0.133818	1	635.273	367.387	0.0861572	1	3.72743	2.90384	0.20122	1	0.883107
ADGRF4	OID40769	0	-0.226376	0.197876	0.25261	1	-0.0071137	0.00684889	0.298958	1	0.00479305	0.00742726	0.519214	1	0.23671	0.181237	0.192354	1	0.529982	0.255638	0.0388532	1	0.333978	0.193518	0.0852261	1	0.295063	0.167628	0.0792192	1	0.00482267	0.458159	0.991608	1	-0.0920588	0.233376	0.693587	1	-0.123234	0.563151	0.826935	1	0.0397222	0.64058	0.950598	1	0.00437772	0.013458	0.745142	1	0.0270742	0.025832	0.294598	1	-0.00783718	0.0272298	0.773488	1	-0.0166601	0.024182	0.490857	1	1.57407	2.47089	0.524095	1	-0.0189152	0.021777	0.385072	1	0.00439297	0.0390421	0.910412	1	-0.00926328	0.0189366	0.624718	1	708.952	375.074	0.0620377	1	0.918077	0.335805	0.00700318	0.883156	-8.51208	244.933	0.972344	1	-0.868408	0.319686	0.0073575	0.912086	374.846	186.334	0.0473846	1	3.40584	1.49622	0.0245965	1	0.883156
CELF6	OID42264	0	-0.0617829	0.283463	0.827462	1	-0.0173094	0.0104265	0.0968883	1	0.0161981	0.0108385	0.135938	1	-0.521011	0.264598	0.0496515	1	-0.612406	0.372789	0.101231	1	-0.554342	0.282279	0.050259	1	-0.0824705	0.245137	0.73673	1	-1.52879	0.668506	0.0227525	1	0.0382991	0.357452	0.914744	1	0.742491	0.838155	0.376291	1	1.48859	0.953469	0.119368	1	0.0238224	0.0188615	0.207352	1	0.0366519	0.0376688	0.330551	1	0.105882	0.0392645	0.00700423	0.883223	0.0633538	0.0345683	0.0668457	1	3.63647	3.62374	0.315613	1	0.0573846	0.0327489	0.0797297	1	0.0936408	0.05896	0.112239	1	-0.0537154	0.030211	0.0754031	1	-356.288	608.868	0.559414	1	-0.231452	0.518327	0.655814	1	-50.1312	386.016	0.896842	1	0.206097	0.492162	0.675956	1	-201.069	304.516	0.510192	1	-2.10355	2.3848	0.379116	1	0.883223
SPINK7	OID44954	0	-0.214143	0.474471	0.651752	1	-0.0339361	0.018599	0.0680582	1	-0.0250734	0.0180472	0.165615	1	-0.548188	0.459051	0.233151	1	-1.69536	0.636376	0.0080527	0.964177	-0.937371	0.486625	0.0548173	1	-1.12559	0.418552	0.00748174	0.923467	-2.2595	1.16496	0.0531898	1	1.10846	0.663114	0.0954414	1	0.587393	1.50911	0.697322	1	1.56065	1.72684	0.366689	1	0.0342001	0.0312687	0.274752	1	-0.0180176	0.0659576	0.784723	1	0.106772	0.0673832	0.113068	1	0.0114241	0.0590695	0.846645	1	2.87204	6.37011	0.652089	1	0.156563	0.0580592	0.00700482	0.883231	-0.139967	0.100688	0.164499	1	-0.0640775	0.0607786	0.291756	1	-283.808	1069.81	0.791131	1	-0.369438	0.887188	0.677689	1	63.8518	663.834	0.923495	1	0.350611	0.840454	0.677142	1	-171.145	535.3	0.749603	1	-3.52834	4.10384	0.391223	1	0.883231
AHSA1	OID43347	0	-0.684843	0.422309	0.104876	1	-0.0132233	0.0165414	0.424052	1	0.00319606	0.0170728	0.851608	1	0.166891	0.410801	0.684778	1	-0.27304	0.57462	0.63494	1	0.0198288	0.437236	0.963852	1	-0.467381	0.376709	0.21548	1	1.56396	1.04126	0.133929	1	0.12222	0.583229	0.83413	1	2.86935	1.32491	0.0309493	1	2.61125	1.51924	0.0864622	1	-0.0112576	0.0279966	0.68783	1	0.0201258	0.0582735	0.729818	1	-0.11449	0.0600002	0.0563711	1	-0.0027013	0.0528211	0.959214	1	1.95657	5.69189	0.731037	1	-0.137892	0.0511488	0.00701984	0.884394	-0.0282811	0.0918534	0.758163	1	-0.00146485	0.0531433	0.97801	1	263.968	935.703	0.778229	1	0.656501	0.769581	0.394987	1	-145.722	579.83	0.801899	1	-0.636855	0.728482	0.383409	1	179.72	468.141	0.701565	1	2.7628	3.58735	0.442368	1	0.884394
MCRS1	OID41460	0	-0.156019	0.272399	0.566807	1	-0.0138282	0.0102218	0.176114	1	-0.00883939	0.0106081	0.405248	1	-0.27283	0.258487	0.291848	1	-0.384461	0.362852	0.289999	1	-0.309002	0.275451	0.26263	1	-0.0989835	0.238294	0.678087	1	-1.77065	0.653648	0.00705287	0.887358	-0.0111907	0.355829	0.974931	1	-1.44861	0.824363	0.0797152	1	-1.74418	0.941506	0.0647587	1	-0.0172386	0.0181368	0.342469	1	-0.0255965	0.0368738	0.48758	1	0.0262085	0.0384008	0.494923	1	0.00631191	0.0337224	0.851525	1	-1.51755	2.99458	0.61232	1	0.0271881	0.0323049	0.400007	1	0.0762511	0.0485245	0.116091	1	-0.0392266	0.0306532	0.200655	1	-509.338	477.837	0.288354	1	-0.564904	0.409364	0.169534	1	36.1828	302.884	0.905068	1	0.53984	0.388367	0.166469	1	-233.88	238.963	0.329471	1	-1.08228	1.8742	0.564468	1	0.887358
GUF1	OID41275	0	0.75856	0.4379	0.0832257	1	0.00147843	0.0160185	0.926464	1	0.00801608	0.016833	0.634226	1	0.0145776	0.411218	0.971739	1	-0.290382	0.579111	0.616353	1	-0.082896	0.438924	0.8503	1	-0.307346	0.379384	0.418367	1	1.72034	1.03503	0.0973363	1	-0.671002	0.541538	0.216352	1	2.60009	1.28251	0.0434111	1	2.32793	1.4627	0.112437	1	0.0183953	0.02934	0.531053	1	0.0522118	0.0581923	0.369597	1	-0.125473	0.0606586	0.0385914	1	-0.0251016	0.0537964	0.640783	1	1.46437	5.43153	0.787464	1	-0.13407	0.0497684	0.00706274	0.888238	0.0317216	0.0875631	0.717149	1	0.00195476	0.0464007	0.966397	1	845.616	894.148	0.346138	1	0.686744	0.778536	0.379048	1	-557.704	570.056	0.329509	1	-0.648942	0.739382	0.381432	1	386.923	447.364	0.388783	1	1.99712	3.53949	0.57343	1	0.888238
ZBED6	OID43293	0	-0.334805	0.548857	0.541859	1	0.00855315	0.020153	0.671266	1	-0.0122981	0.0209124	0.556862	1	-0.795759	0.514	0.122392	1	-1.03132	0.723487	0.154811	1	-0.877851	0.548308	0.110179	1	-0.184811	0.475269	0.697594	1	-0.98657	1.3124	0.452689	1	0.0605311	0.681228	0.929265	1	-1.90111	1.62372	0.242522	1	-1.49987	1.84995	0.418102	1	0.0236292	0.0366759	0.519786	1	0.060737	0.07367	0.409686	1	0.174144	0.0766678	0.0231218	1	0.115192	0.0675802	0.0882823	1	-12.0542	6.5028	0.0637825	1	0.117845	0.0632845	0.0625823	1	-0.0418803	0.1077	0.697379	1	-0.0206916	0.0569581	0.716397	1	-2522.88	989.001	0.012108	1	-1.826	0.863953	0.0361051	1	-1353.38	626.94	0.0328281	1	1.78694	0.819591	0.0306993	1	-1352.45	492.809	0.00707872	0.889489	-7.83579	3.92925	0.0480621	1	0.889489
CPOX	OID42317	0	2.09283	0.777102	0.00707882	0.889489	-0.0319551	0.027223	0.240465	1	0.0557003	0.0296401	0.061163	1	1.60285	0.721079	0.0268383	1	0.617698	1.02596	0.547496	1	1.27429	0.773389	0.10027	1	-0.997761	0.669816	0.13719	1	-0.614678	1.82833	0.736933	1	1.16873	0.911844	0.201261	1	-4.50861	2.20152	0.041509	1	-2.76847	2.52163	0.273203	1	-0.0178405	0.0527779	0.735526	1	0.120805	0.102689	0.239426	1	0.135085	0.107989	0.210965	1	0.107488	0.095871	0.262215	1	6.63194	10.098	0.511335	1	0.0293967	0.0864744	0.733897	1	0.295519	0.165287	0.0737892	1	-0.0282652	0.0747157	0.705206	1	-1784.86	1556.08	0.255649	1	-2.45914	1.45825	0.0940795	1	1090.99	1035.27	0.294946	1	2.27667	1.39323	0.10453	1	-690.676	783.93	0.38149	1	-7.42252	6.40195	0.249164	1	0.889489
SPESP1	OID44952	0	0.0731156	0.474937	0.877651	1	-0.0426287	0.0197672	0.0310421	1	0.0133099	0.0196085	0.497779	1	0.509193	0.469424	0.278794	1	0.615843	0.652668	0.346059	1	0.54565	0.498119	0.274093	1	0.104372	0.429732	0.808251	1	-0.850293	1.21235	0.483571	1	-1.54462	0.719236	0.0323905	1	2.89045	1.58568	0.0691814	1	2.39337	1.82684	0.191002	1	0.0228745	0.0309066	0.459682	1	0.179324	0.066594	0.00708561	0.889943	0.0178093	0.0691611	0.796789	1	0.0411724	0.0595818	0.489551	1	1.82394	6.81108	0.78886	1	-0.100123	0.0615632	0.103876	1	-0.0202879	0.113141	0.85769	1	0.0556428	0.0690342	0.420232	1	458.08	1224.38	0.708817	1	0.624809	0.991501	0.529558	1	222.448	751.635	0.767679	1	-0.598402	0.938543	0.52473	1	224.317	612.887	0.714863	1	2.45493	4.65424	0.598645	1	0.889943
PDCD6	OID44837	0	0.0768856	0.287694	0.789278	1	0.00999803	0.0130013	0.441892	1	0.0122908	0.0138905	0.377016	1	0.187494	0.299236	0.531458	1	0.10016	0.412254	0.808235	1	0.157572	0.316378	0.618857	1	-0.0753817	0.271607	0.781605	1	-0.380639	0.770422	0.621679	1	-1.12929	0.479351	0.0190792	1	1.86747	1.03398	0.0719501	1	1.13051	1.1955	0.345107	1	0.0211672	0.0184094	0.250941	1	0.0737379	0.0424498	0.0823762	1	0.0310131	0.042968	0.470435	1	0.070104	0.036506	0.0548149	1	4.07704	3.82493	0.286463	1	-0.024242	0.0401929	0.546413	1	0.148208	0.0574087	0.00983348	1	0.133633	0.0496495	0.00711241	0.892375	1020.98	509.731	0.046888	1	0.819771	0.420669	0.0532472	1	616.902	315.681	0.0525028	1	-0.782576	0.397869	0.0511213	1	472.695	255.617	0.0662884	1	3.85057	1.96077	0.0513177	1	0.892375
IL17D	OID42605	0	-1.44566	0.894298	0.105981	1	-0.0155011	0.0331255	0.63982	1	-0.091278	0.0359259	0.0114889	1	-0.693064	0.846726	0.413554	1	-0.333547	1.1905	0.779491	1	-0.575734	0.903078	0.524154	1	0.4075	0.780485	0.601886	1	-3.35732	2.13464	0.116596	1	1.37336	1.14675	0.231985	1	-0.923485	2.68476	0.731069	1	2.9	3.05431	0.343028	1	0.0888926	0.0599083	0.138682	1	-0.0831695	0.120416	0.489762	1	0.175096	0.125371	0.162527	1	0.116177	0.109722	0.289678	1	-9.51025	13.294	0.474374	1	0.279059	0.104465	0.00755544	0.928264	0.263757	0.213265	0.216178	1	-0.198718	0.0992905	0.0453515	1	-5407.87	1974.78	0.00712278	0.893209	-4.05687	1.74253	0.021157	1	-3395.56	1270.5	0.00835772	0.987296	3.90813	1.65428	0.0193575	1	-2630.59	990.194	0.00896858	1	-17.2706	7.89658	0.0303084	1	0.893209
HHLA1	OID40287	0	-0.0884151	0.15531	0.569165	1	0.00252984	0.00536887	0.637494	1	0.00570242	0.00580804	0.326991	1	-0.0692379	0.142445	0.627212	1	0.279218	0.200952	0.165529	1	0.0469209	0.152334	0.758247	1	0.353162	0.130517	0.0071379	0.894483	0.163763	0.358788	0.648375	1	-0.0829428	0.180743	0.646743	1	-0.242391	0.437591	0.580072	1	-0.18786	0.497534	0.706028	1	0.0113476	0.0104714	0.279194	1	0.0230848	0.0208715	0.268709	1	-0.00333227	0.0213906	0.876205	1	-0.0059878	0.0190264	0.75298	1	-0.411414	2.03915	0.840107	1	-0.0146564	0.0169698	0.387767	1	0.0293018	0.0334612	0.381196	1	0.0123401	0.0147621	0.403194	1	474.413	295.046	0.112646	1	0.390321	0.277057	0.161063	1	-83.1594	197.867	0.675305	1	-0.350309	0.264389	0.187231	1	238.434	147.916	0.111641	1	2.11695	1.20202	0.0812823	1	0.894483
GBP2	OID42499	0	0.782726	0.338043	0.0205876	1	0.00629099	0.0129197	0.626308	1	0.0223632	0.013457	0.0974162	1	0.51644	0.323078	0.110735	1	0.535149	0.453313	0.238509	1	0.520396	0.344175	0.131337	1	0.00923457	0.298067	0.9753	1	1.06098	0.824019	0.198668	1	-0.234765	0.451857	0.603722	1	2.31749	1.04256	0.0268172	1	2.65526	1.18977	0.0262277	1	0.0363895	0.0223561	0.104406	1	0.0827315	0.0461662	0.0731272	1	-0.0857231	0.0481106	0.0747829	1	0.00614616	0.0421106	0.883959	1	3.92118	4.56717	0.390585	1	-0.110429	0.041089	0.00719778	0.899266	-0.0013373	0.0742136	0.985623	1	0.0199387	0.0390175	0.609338	1	822.186	659.01	0.215153	1	0.818508	0.591609	0.168468	1	-181.431	429.049	0.673105	1	-0.770819	0.562746	0.172711	1	398.196	329.707	0.230062	1	1.73466	2.65629	0.514832	1	0.899266
SHH	OID44243	0	-0.572599	0.503389	0.255334	1	-0.0051338	0.0206436	0.803604	1	0.00275372	0.0211556	0.896516	1	0.453739	0.501934	0.366609	1	0.83333	0.697388	0.232933	1	0.575016	0.532608	0.281042	1	0.397266	0.458607	0.386966	1	0.230545	1.28194	0.85738	1	-0.265112	0.737751	0.719532	1	1.77992	1.65756	0.28359	1	2.87791	1.89748	0.130174	1	0.0534384	0.0327734	0.103809	1	-0.0318308	0.0716278	0.656759	1	0.00881818	0.0733942	0.904366	1	0.0328946	0.0633755	0.603731	1	11.8936	6.03469	0.0487385	1	0.0438329	0.0645292	0.496966	1	0.0268983	0.100732	0.789448	1	0.0972941	0.0684419	0.155155	1	2583.32	1128.33	0.0234805	1	2.56479	0.947641	0.00756559	0.928968	11.0136	720.767	0.987828	1	-2.44453	0.897538	0.00720915	0.900141	1296.45	563.534	0.0228485	1	9.16436	4.40254	0.038989	1	0.900141
KLRK1	OID43902	0	-1.77404	0.892895	0.0469405	1	-0.0346576	0.0342228	0.311202	1	-0.0536972	0.0352129	0.128155	1	-0.222682	0.85918	0.795633	1	-0.611445	1.20333	0.611653	1	-0.353575	0.914814	0.699337	1	-0.394661	0.789704	0.617527	1	-2.50132	2.18357	0.252708	1	-1.5089	1.20019	0.209528	1	-0.793065	2.77464	0.775168	1	-1.97401	3.17058	0.533922	1	0.0623398	0.0599429	0.299002	1	0.220391	0.122769	0.0726276	1	0.224693	0.126761	0.0762992	1	0.155973	0.110823	0.159309	1	3.50806	11.1856	0.753807	1	0.137313	0.108428	0.20537	1	0.0282736	0.18203	0.876566	1	-0.282709	0.105225	0.00721576	0.900498	-1301.7	1847.19	0.48213	1	-2.08897	1.56237	0.183111	1	-1122.03	1160.71	0.335196	1	1.86531	1.48365	0.210508	1	-711.165	924.263	0.442877	1	-9.97778	7.1688	0.165933	1	0.900498
ANKUB1	OID40803	0	0.00220406	0.146218	0.987973	1	0.00064092	0.00523083	0.902481	1	-0.00314916	0.00568086	0.579702	1	0.105105	0.135257	0.43759	1	0.147083	0.190574	0.440709	1	0.119932	0.144375	0.406655	1	0.0478723	0.124967	0.701871	1	0.0326311	0.343237	0.924312	1	-0.161776	0.180468	0.37083	1	0.323235	0.430096	0.452864	1	-0.140939	0.489751	0.773701	1	-0.0107248	0.00975632	0.272341	1	0.0291668	0.0194995	0.134714	1	-0.00705295	0.0201752	0.72665	1	0.02045	0.0179101	0.253533	1	2.07714	1.92939	0.281668	1	-0.00836407	0.0167481	0.617495	1	0.0833455	0.0310228	0.00721851	0.900707	0.0110528	0.0147984	0.455129	1	249.95	277.937	0.371136	1	0.125686	0.252443	0.619312	1	383.811	177.624	0.0330579	1	-0.118516	0.240471	0.622838	1	107.081	138.849	0.442848	1	0.906181	1.11663	0.418704	1	0.900707
SP7	OID41840	0	-0.0600405	0.378298	0.873896	1	0.0191145	0.0134971	0.156718	1	0.0206201	0.0158018	0.192841	1	0.0697263	0.353611	0.843788	1	-0.0139192	0.498528	0.97774	1	0.0416255	0.377614	0.912282	1	-0.0801012	0.326631	0.806405	1	-1.10272	0.890225	0.21626	1	0.55979	0.457873	0.222626	1	2.36081	1.08812	0.0308018	1	2.53491	1.23992	0.0417738	1	-0.00948445	0.0250947	0.70568	1	0.0422206	0.0502105	0.400419	1	0.0473211	0.0526735	0.368981	1	0.0437649	0.0463063	0.344599	1	14.2433	5.3023	0.00722612	0.901322	0.00835557	0.0431334	0.846399	1	-0.0449262	0.0841641	0.593485	1	-0.0423544	0.0378464	0.263092	1	-204.483	760.823	0.788764	1	-0.271551	0.689405	0.694204	1	-552.259	492.728	0.264683	1	0.300353	0.655904	0.647643	1	-84.3183	380.161	0.825011	1	-0.447865	3.05844	0.883819	1	0.901322
TMED4	OID43200	0	0.698446	0.62794	0.266018	1	-0.0218604	0.021673	0.313145	1	0.0501282	0.0237155	0.0353754	1	-0.414532	0.573409	0.470187	1	-0.451844	0.811043	0.577781	1	-0.425967	0.613142	0.487661	1	-0.0706694	0.531399	0.894276	1	0.28012	1.45993	0.847958	1	-0.327421	0.726436	0.652648	1	0.0314014	1.77256	0.985879	1	0.48363	2.01281	0.8103	1	0.0709379	0.0416255	0.0891558	1	0.0932322	0.082574	0.258867	1	0.0204531	0.0864912	0.813063	1	-0.0453006	0.0774283	0.558503	1	-11.9975	8.82	0.173747	1	-0.0130075	0.0692174	0.850937	1	-0.371235	0.138209	0.00723052	0.901536	-0.0344405	0.0582776	0.554538	1	970.557	1298.21	0.4561	1	0.580036	1.13491	0.609997	1	2132.1	804.15	0.00896437	1	-0.484849	1.07836	0.653595	1	489.042	649.381	0.452814	1	2.48166	5.12284	0.628793	1	0.901536
IQCJ-SCHIP1	OID41339	0	0.234306	0.226872	0.301714	1	-0.0085897	0.0077928	0.270348	1	0.00170383	0.00850084	0.84128	1	-0.0754837	0.20537	0.713427	1	-0.0379327	0.290925	0.896333	1	-0.0610284	0.219764	0.781402	1	0.0384521	0.190349	0.840026	1	0.0864764	0.523556	0.86891	1	-0.121093	0.261404	0.643641	1	-0.185092	0.636331	0.771365	1	-1.13413	0.720184	0.116459	1	-0.041045	0.0151987	0.00722938	0.901536	-0.0281289	0.0294364	0.339284	1	-0.0322351	0.0310694	0.299494	1	-0.0178446	0.0276859	0.519227	1	-2.51134	2.82081	0.37331	1	-0.0278172	0.0246773	0.259641	1	0.0240903	0.0446291	0.589342	1	0.0153841	0.0209346	0.462422	1	-586.685	436.712	0.181503	1	-0.189976	0.379828	0.617648	1	2.67344	279.815	0.992389	1	0.184196	0.360632	0.610225	1	-224.645	219.301	0.30756	1	-1.24766	1.7277	0.471305	1	0.901536
VSTM4	OID42016	0	-0.16132	0.384641	0.674921	1	0.00423858	0.0145194	0.770344	1	0.0265308	0.0157709	0.0933854	1	0.321943	0.366413	0.380135	1	0.956379	0.512531	0.0627867	1	0.536424	0.389945	0.169714	1	0.649727	0.336125	0.0539543	1	2.04055	0.924395	0.0278741	1	-1.13121	0.497583	0.0236974	1	2.61726	1.1676	0.0255948	1	2.57578	1.33389	0.0542716	1	0.0465003	0.0253287	0.0671512	1	0.0554603	0.0522763	0.288732	1	-0.0312494	0.0546849	0.567698	1	0.0228024	0.047743	0.632929	1	7.29664	4.49361	0.104423	1	-0.0417715	0.0459748	0.363575	1	0.0847714	0.0722587	0.24073	1	-0.0192265	0.0427288	0.652735	1	1403.69	642.94	0.032836	1	1.22993	0.599313	0.0418278	1	-4.72718	433.682	0.991327	1	-1.15032	0.570288	0.0453782	1	742.533	316.014	0.0222603	1	7.13794	2.60209	0.00724024	0.902279	0.902279
PPFIA1	OID41650	0	0.949328	0.418685	0.0233655	1	-0.0043928	0.0148519	0.767405	1	0.0181477	0.016455	0.270899	1	0.641922	0.385984	0.0971369	1	0.848541	0.545554	0.120692	1	0.711754	0.412467	0.0852399	1	0.183481	0.35804	0.608633	1	1.28944	0.977281	0.187902	1	-1.29703	0.497174	0.00964869	1	3.25045	1.20223	0.00724131	0.902345	2.80399	1.36825	0.0413007	1	0.00499399	0.0285097	0.86104	1	0.0941933	0.0556442	0.0904978	1	-0.0992445	0.0581617	0.0879422	1	0.058293	0.0514583	0.25729	1	2.90368	5.99664	0.628231	1	-0.109324	0.0477604	0.0220792	1	0.19705	0.0971269	0.0424795	1	0.0490722	0.0415009	0.237033	1	1537.73	811.001	0.0628474	1	1.67741	0.766862	0.0304185	1	269.187	548.959	0.625235	1	-1.59488	0.731489	0.0308939	1	775.319	405.021	0.0604289	1	4.20063	3.35215	0.213329	1	0.902345
SELENOP	OID45488	0	0.172937	0.833065	0.835548	1	0.0244475	0.0297059	0.410517	1	0.00983003	0.0312372	0.753198	1	0.023997	0.773095	0.975254	1	0.564944	1.09077	0.604806	1	0.204355	0.825856	0.804696	1	0.501796	0.714265	0.482776	1	-0.35047	1.94597	0.857175	1	0.070194	1.01605	0.944973	1	1.28075	2.42127	0.597197	1	4.87064	2.74204	0.0766432	1	0.150286	0.0556819	0.0072626	0.903964	0.187052	0.109628	0.0879627	1	-0.144075	0.114623	0.208771	1	0.0555137	0.10222	0.587076	1	21.7935	12.888	0.0908399	1	-0.119275	0.0946608	0.207659	1	-0.0815783	0.216223	0.705959	1	-0.0103883	0.0842382	0.901853	1	1539.21	2460.89	0.532977	1	-0.235203	2.18453	0.914395	1	978.865	1584.86	0.537836	1	0.268419	2.07648	0.89731	1	1105.67	1227.51	0.369747	1	10.9176	9.77097	0.265743	1	0.903964
IGSF21	OID43839	0	-0.386051	0.655227	0.555736	1	-0.0105833	0.0240806	0.660304	1	-0.0649734	0.0251728	0.0102592	1	-0.257661	0.614854	0.675403	1	-0.932736	0.864271	0.281153	1	-0.488359	0.655788	0.456905	1	-0.655486	0.566302	0.247781	1	-2.88945	1.55678	0.0642256	1	-0.344611	0.822496	0.675549	1	-1.49577	1.94733	0.442951	1	-0.771466	2.2208	0.72852	1	0.0593869	0.0434334	0.17233	1	0.140654	0.0875505	0.108154	1	0.245718	0.0915475	0.00727376	0.904912	0.104262	0.0808292	0.197084	1	-5.36258	8.16844	0.511503	1	0.124216	0.0767585	0.105605	1	0.0970739	0.12899	0.451707	1	-0.0228061	0.0685673	0.73943	1	-1143.8	1131.23	0.316056	1	-1.47068	1.05815	0.16674	1	-1047.59	730.505	0.155892	1	1.37819	1.0085	0.173848	1	-424.534	564.158	0.45476	1	-1.6767	4.62172	0.717604	1	0.904912
DBP	OID41079	0	0.14057	0.316938	0.657386	1	0.0151696	0.0116735	0.193776	1	-0.00823577	0.0131197	0.530573	1	-0.392798	0.298681	0.189242	1	-0.173758	0.42082	0.679902	1	-0.32072	0.318866	0.315123	1	0.218465	0.275757	0.428699	1	-1.1058	0.754298	0.143477	1	-0.70309	0.398707	0.0788734	1	1.00495	0.940295	0.285925	1	0.926441	1.07304	0.388535	1	0.0563514	0.0208838	0.00727719	0.905272	0.011782	0.0423745	0.780977	1	0.00554003	0.0442258	0.900312	1	-0.0222085	0.0389195	0.568253	1	3.15792	4.07009	0.437817	1	-0.000699083	0.0366046	0.984763	1	0.112052	0.0653239	0.0862851	1	0.0193666	0.0341185	0.570288	1	367.879	622.201	0.555326	1	0.164439	0.533788	0.75844	1	318.161	393.463	0.41997	1	-0.142533	0.506336	0.778696	1	151.146	311.555	0.628355	1	1.884	2.4361	0.440474	1	0.905272
TEDC2	OID41924	0	0.0352502	0.301455	0.906913	1	-0.0304358	0.0113414	0.00728353	0.905792	-0.0266632	0.0119489	0.0262667	1	-0.0531657	0.286019	0.852634	1	0.14109	0.40114	0.725234	1	0.0159539	0.304747	0.958275	1	0.191519	0.263067	0.467032	1	-0.022568	0.738312	0.975631	1	-0.432948	0.399208	0.278913	1	-0.742389	0.924951	0.4227	1	-0.869242	1.05703	0.411409	1	3.86663e-05	0.0200237	0.99846	1	0.00433725	0.0409928	0.915737	1	0.0667152	0.0424083	0.11568	1	0.0420618	0.0372271	0.258531	1	-7.93472	4.33909	0.0674506	1	0.0547001	0.0358061	0.126593	1	0.0626226	0.0729505	0.390657	1	-0.0418044	0.0342766	0.22261	1	-1071.84	638.825	0.0962593	1	-1.34625	0.556809	0.0167598	1	-310.878	408.947	0.448562	1	1.31509	0.528964	0.0139516	1	-627.413	319.014	0.0517375	1	-5.30245	2.52531	0.0375436	1	0.905792
CCDC14	OID40938	0	0.394671	0.220982	0.0741009	1	-0.0007706	0.00749407	0.918097	1	0.00286113	0.00830705	0.73077	1	0.315742	0.200906	0.116957	1	0.507152	0.284097	0.0751005	1	0.38316	0.21474	0.0752393	1	0.186036	0.186138	0.318291	1	0.623129	0.503329	0.216632	1	-0.668553	0.246742	0.00729146	0.906644	1.19978	0.611431	0.050773	1	0.862653	0.69455	0.215332	1	0.00969675	0.0150141	0.518769	1	0.0184109	0.0289989	0.525507	1	-0.0313395	0.030665	0.306783	1	0.0375544	0.0267525	0.160387	1	1.90747	2.89233	0.509581	1	-0.00523655	0.0253065	0.836069	1	0.0917434	0.0477312	0.0545951	1	0.0192142	0.0204259	0.346868	1	466.362	400.679	0.249943	1	0.291018	0.386378	0.45293	1	173.52	271.055	0.524558	1	-0.260264	0.369659	0.482794	1	278.567	200.883	0.171574	1	2.66918	1.661	0.11202	1	0.906644
MLXIP	OID40413	0	0.090191	0.301139	0.764559	1	-0.0252166	0.0108497	0.0201162	1	0.00181478	0.0118459	0.878334	1	0.266117	0.283713	0.348838	1	0.599752	0.398712	0.133329	1	0.382333	0.302519	0.207043	1	0.308816	0.261482	0.238315	1	-0.1115	0.716893	0.876486	1	-0.654783	0.371667	0.0792109	1	2.20139	0.881634	0.013002	1	1.66764	1.00857	0.0991765	1	0.00677583	0.0200873	0.736061	1	-0.0715162	0.0404729	0.077226	1	-0.111694	0.0416486	0.00732211	0.909579	-0.0282744	0.0373383	0.448901	1	2.49294	3.91892	0.524692	1	-0.0654481	0.0344949	0.057785	1	-0.0237469	0.0633195	0.707636	1	0.00369036	0.0323872	0.909281	1	350.854	600.001	0.559696	1	0.416563	0.51673	0.421353	1	-353.439	378.799	0.352299	1	-0.391792	0.490572	0.425683	1	187.586	300.045	0.532909	1	1.31882	2.35522	0.576319	1	0.909579
NAV2	OID41523	0	0.116325	0.218309	0.594141	1	-0.0025054	0.00774727	0.746401	1	-0.000517013	0.00837311	0.950804	1	-0.340522	0.202796	0.0939644	1	-0.38395	0.286739	0.181366	1	-0.357094	0.216714	0.100237	1	-0.0496242	0.188319	0.792301	1	-0.154818	0.511221	0.762193	1	-0.043135	0.260557	0.868651	1	0.842519	0.626133	0.179453	1	1.23203	0.709755	0.0836386	1	0.0303058	0.0145516	0.0379472	1	-0.0161801	0.0288053	0.574316	1	-0.0490867	0.0302054	0.104142	1	-0.0141418	0.0267863	0.597536	1	-0.815625	3.09644	0.792237	1	-0.027525	0.0245575	0.262356	1	0.0332782	0.0479995	0.488119	1	-0.00131579	0.0214179	0.951014	1	407.075	330.468	0.226938	1	0.635836	0.339688	0.0654907	1	-631.43	223.28	0.00733016	0.910242	-0.608007	0.326858	0.0668648	1	170.334	167.074	0.315314	1	1.4364	1.4313	0.32086	1	0.910242
BMPR1B	OID40063	0	-0.0887169	0.184167	0.630006	1	0.00822737	0.00641425	0.199608	1	-0.0014777	0.00712574	0.835848	1	-0.167941	0.168592	0.319817	1	-0.35119	0.237528	0.140085	1	-0.227957	0.17995	0.206006	1	-0.187884	0.155803	0.228596	1	-1.0367	0.421889	0.0144681	1	0.130077	0.217608	0.550545	1	0.0380135	0.523202	0.942127	1	0.00637095	0.595307	0.991468	1	0.00381566	0.0121416	0.753491	1	0.0203815	0.0238547	0.392881	1	0.0196213	0.025721	0.445553	1	0.00876118	0.022444	0.696272	1	-3.21533	2.37164	0.175182	1	-0.0108072	0.0212466	0.610993	1	0.0164803	0.0376722	0.661773	1	-0.018291	0.0181197	0.312759	1	-159.498	297.474	0.595454	1	-0.34329	0.299796	0.254658	1	-495.244	169.489	0.0073347	0.910537	0.337945	0.286492	0.240537	1	-68.7404	148.008	0.645377	1	-0.42751	1.24561	0.732723	1	0.910537
SOX9	OID43116	0	-0.582274	0.426106	0.171782	1	-0.0055781	0.0145552	0.701544	1	-0.0167587	0.0160764	0.298073	1	-0.343019	0.3877	0.376896	1	-0.528136	0.549347	0.337	1	-0.403663	0.414864	0.331213	1	-0.182005	0.359803	0.613282	1	-1.02041	0.980439	0.298752	1	0.500194	0.489862	0.308386	1	-0.762449	1.19876	0.525308	1	0.103258	1.35965	0.939522	1	0.0283599	0.0288916	0.326917	1	0.0766285	0.0559423	0.170757	1	0.0615352	0.0582049	0.290413	1	0.0424773	0.0523071	0.416748	1	-5.30547	4.89543	0.278471	1	0.0707514	0.046697	0.129742	1	-0.0400344	0.0803946	0.618502	1	-0.059114	0.0386413	0.126063	1	-1918.03	693.228	0.00757926	0.929763	-1.48648	0.666733	0.0273183	1	-552.327	481.454	0.253922	1	1.36653	0.636254	0.03335	1	-972.523	350.999	0.00734276	0.911072	-6.76261	2.91466	0.0222914	1	0.911072
HAGH	OID43789	0	-0.334378	0.488331	0.493511	1	-0.0332349	0.0165309	0.0443808	1	0.0111123	0.0182833	0.543771	1	0.698192	0.442213	0.115253	1	1.25464	0.625101	0.0454847	1	0.886606	0.472585	0.0614538	1	0.525246	0.409791	0.200778	1	2.3093	1.10639	0.037625	1	-0.480384	0.567026	0.397677	1	-3.61142	1.33762	0.00734249	0.911072	-3.5898	1.52989	0.0196197	1	0.0441015	0.0328616	0.180379	1	0.136888	0.0627917	0.0292556	1	0.168504	0.0655879	0.0101954	1	0.0962436	0.0587034	0.101112	1	-7.12191	7.22289	0.324124	1	0.0827544	0.0527836	0.116926	1	0.00539857	0.116806	0.963136	1	0.00275611	0.0487462	0.954912	1	-1365.8	1006.11	0.180568	1	-1.62525	0.972207	0.097439	1	1495.16	653.37	0.0256042	1	1.48228	0.931921	0.11441	1	-654.473	505.118	0.200727	1	-6.69997	4.18527	0.113412	1	0.911072
SLC28A1	OID43092	0	0.320844	0.3438	0.350702	1	0.00831561	0.0131279	0.526454	1	-0.00483938	0.0140113	0.730002	1	-0.386746	0.330491	0.242624	1	-0.533292	0.463091	0.250196	1	-0.44072	0.351864	0.211125	1	-0.124782	0.304451	0.682135	1	-1.29496	0.838465	0.123302	1	0.405649	0.452465	0.370656	1	-0.712299	1.05682	0.500732	1	-0.682033	1.20692	0.572353	1	0.00121536	0.0229618	0.957816	1	-0.0407377	0.0468742	0.384801	1	0.0241718	0.0486984	0.619642	1	-0.0056509	0.0427563	0.894854	1	-0.295971	4.28186	0.944892	1	0.0251839	0.041418	0.54316	1	-0.14507	0.0666828	0.0295908	1	-0.103801	0.0387222	0.00734778	0.911353	-1075.05	661.793	0.106744	1	-0.761343	0.5774	0.189196	1	-453.033	425.895	0.289119	1	0.708354	0.548348	0.198292	1	-545.568	331.386	0.102129	1	-2.92313	2.62028	0.266377	1	0.911353
QSOX2	OID41684	0	0.212596	0.338813	0.530349	1	-0.0210017	0.0121958	0.0850609	1	-0.0217728	0.0132307	0.100731	1	-0.406635	0.315371	0.198028	1	-1.05451	0.441748	0.0174544	1	-0.626351	0.335812	0.0629048	1	-0.625279	0.289749	0.0315374	1	0.110863	0.798643	0.889671	1	0.296419	0.421698	0.482669	1	-0.872785	0.996362	0.381652	1	-0.516184	1.13623	0.649903	1	0.0207659	0.0226818	0.36049	1	-0.0214746	0.0449835	0.633086	1	0.00375788	0.0474014	0.936812	1	-0.0209918	0.041342	0.611622	1	-4.00991	4.80593	0.404074	1	0.0394642	0.0391637	0.313611	1	0.0533095	0.0747445	0.475708	1	-0.0944861	0.035267	0.00738063	0.913941	-996.965	643.789	0.126018	1	-0.719703	0.601049	0.233082	1	-505.632	428.691	0.240958	1	0.661121	0.572982	0.250411	1	-495.963	323.893	0.130076	1	-5.364	2.61084	0.0424247	1	0.913941
LY96	OID43947	0	-0.0505408	0.781694	0.948448	1	-0.0040292	0.030592	0.895216	1	0.023948	0.0314674	0.447139	1	1.2764	0.753261	0.090982	1	1.25709	1.05383	0.23367	1	1.26299	0.80139	0.115855	1	-0.0330916	0.693685	0.961978	1	3.2949	1.92185	0.0872727	1	-0.352532	1.08092	0.744507	1	2.50414	2.46485	0.310298	1	3.5254	2.8183	0.211736	1	0.0457799	0.0509645	0.369606	1	0.286043	0.106787	0.00739215	0.915234	0.234489	0.111252	0.035055	1	0.228981	0.0960079	0.0170782	1	13.3249	9.94149	0.180136	1	0.0688131	0.0964264	0.475454	1	0.0165226	0.163061	0.91929	1	0.0582205	0.096384	0.545813	1	2031.91	1538.98	0.189745	1	0.287122	1.39072	0.836702	1	2183.42	989.246	0.0290325	1	-0.208382	1.32264	0.875012	1	1133.68	768.257	0.143187	1	3.18273	6.19219	0.608112	1	0.915234
NUAK2	OID40471	0	-0.145834	0.15775	0.355246	1	0.00091711	0.0058118	0.874613	1	-0.00965714	0.00628315	0.125219	1	-0.132244	0.148062	0.372323	1	-0.193947	0.208581	0.353027	1	-0.149868	0.158042	0.343576	1	-0.067483	0.13683	0.622157	1	-0.474817	0.376501	0.208046	1	-0.522096	0.193629	0.00745379	0.921113	0.882407	0.460595	0.05628	1	0.165024	0.529073	0.75531	1	0.00492632	0.0105442	0.64062	1	-0.00324507	0.0212223	0.87847	1	0.0150703	0.0221068	0.495427	1	0.022177	0.0194203	0.253477	1	0.0245287	2.24928	0.991299	1	0.0242166	0.0180877	0.18062	1	0.0176141	0.0343772	0.608388	1	-0.00775855	0.0163296	0.634699	1	435.599	295.165	0.143078	1	0.496466	0.25961	0.0576453	1	-18.4673	189.684	0.9226	1	-0.475895	0.246806	0.055615	1	200.978	147.663	0.176505	1	2.16337	1.16936	0.0664518	1	0.921113
KLK12	OID42678	0	-0.363566	0.138655	0.00873895	1	-0.0091383	0.00569209	0.108396	1	-0.00468346	0.00582186	0.421697	1	-0.103762	0.138857	0.45539	1	-0.0860955	0.193495	0.656631	1	-0.100067	0.147516	0.497989	1	0.0211717	0.127174	0.867878	1	-0.0270858	0.355212	0.939261	1	0.249087	0.203824	0.222441	1	-0.456778	0.459431	0.320748	1	-0.354066	0.526865	0.501976	1	-0.00848583	0.00911574	0.352493	1	-0.0473554	0.0196412	0.0159078	1	-0.0476503	0.0201391	0.0179787	1	-0.0465186	0.0173886	0.00746761	0.922265	-3.48205	1.75315	0.047015	1	-0.0132782	0.0177878	0.45538	1	-0.0251423	0.0284206	0.376345	1	-0.0304957	0.0187494	0.103846	1	-234.407	315.037	0.457938	1	0.0207125	0.256206	0.935671	1	9.77213	195.023	0.960101	1	-0.0470959	0.242788	0.846446	1	-122.669	157.635	0.437615	1	-1.02951	1.20705	0.39501	1	0.922265
KCTD18	OID42654	0	0.330217	0.309438	0.285904	1	0.00264296	0.011925	0.8246	1	-0.00289627	0.0122311	0.812949	1	0.139832	0.296954	0.637981	1	0.030974	0.416347	0.940734	1	0.0997356	0.316358	0.752731	1	-0.109668	0.273182	0.68831	1	-0.169459	0.758411	0.823312	1	0.212378	0.41122	0.605888	1	2.34741	0.950016	0.0139271	1	2.75912	1.08451	0.011365	1	0.0175697	0.0203792	0.389149	1	0.0340663	0.0423636	0.421316	1	-0.0633569	0.0440282	0.150149	1	0.0717583	0.0383896	0.0615937	1	-1.072	4.28499	0.802451	1	-0.098648	0.0368819	0.00747965	0.923276	-0.0495926	0.0697292	0.47695	1	0.0359087	0.035982	0.318297	1	549.719	710.745	0.440779	1	0.517635	0.618792	0.404112	1	207.419	454.688	0.648948	1	-0.463016	0.588137	0.432297	1	288.952	355.584	0.418041	1	2.04915	2.81002	0.467019	1	0.923276
ANP32E	OID42124	0	0.541611	0.339297	0.110427	1	-0.0105854	0.0118492	0.371675	1	0.00406205	0.0130144	0.75515	1	0.364174	0.313763	0.246535	1	0.316224	0.44414	0.476914	1	0.348168	0.335628	0.300244	1	-0.0673267	0.290789	0.817031	1	0.636603	0.789374	0.420541	1	0.104478	0.396576	0.792445	1	0.311533	0.96459	0.746957	1	0.55966	1.09586	0.60996	1	0.0288301	0.022825	0.207325	1	0.113222	0.044431	0.0108261	1	0.0749992	0.0467537	0.108684	1	0.104026	0.0412261	0.0116261	1	5.39988	4.09591	0.187384	1	0.0183225	0.0376988	0.626951	1	0.0556811	0.0696399	0.423967	1	0.0217205	0.0325563	0.504665	1	1300.77	863.297	0.133902	1	0.757159	0.730887	0.301798	1	1437.73	530.777	0.00749591	0.924604	-0.690046	0.69377	0.321425	1	681.511	431.583	0.116346	1	4.81694	3.34273	0.151546	1	0.924604
CEACAM8	OID43515	0	-0.177316	0.502069	0.72396	1	-0.0247835	0.0180258	0.169166	1	0.00745993	0.019512	0.702458	1	0.603174	0.468132	0.198351	1	0.262797	0.660443	0.690913	1	0.489692	0.5001	0.328095	1	-0.375319	0.432356	0.385887	1	-1.40782	1.18376	0.235093	1	-0.379512	0.61516	0.537812	1	2.54931	1.46147	0.0820413	1	2.78562	1.66306	0.0949098	1	0.00935442	0.0335367	0.780448	1	0.176086	0.0658696	0.00751217	0.925522	0.0548945	0.0697365	0.431182	1	0.153626	0.0608756	0.0116156	1	-0.990061	6.24763	0.874086	1	-0.0191544	0.0572601	0.73799	1	-0.183552	0.10145	0.0704061	1	0.0641569	0.0521868	0.218933	1	2719.71	1180.3	0.0225337	1	1.80357	1.0062	0.0749514	1	1660.87	738.637	0.0259216	1	-1.71146	0.955467	0.0751471	1	1461.91	588.985	0.0141272	1	9.85475	4.58249	0.0330304	1	0.925522
NELFCD	OID41539	0	-0.134514	0.258003	0.602113	1	0.0053296	0.00978231	0.585877	1	-0.00307795	0.0101647	0.762211	1	-0.168635	0.248161	0.497197	1	-0.104643	0.348116	0.763881	1	-0.151756	0.264417	0.566345	1	0.0694392	0.228383	0.761253	1	0.10256	0.629004	0.870564	1	-0.375268	0.335684	0.26449	1	0.18887	0.789453	0.811054	1	0.562915	0.90043	0.532264	1	0.0317052	0.0168642	0.0608621	1	0.0938726	0.0351173	0.0075151	0.925746	0.0150348	0.0365499	0.680816	1	0.0556461	0.0320508	0.0825309	1	0.801501	3.29707	0.807932	1	-0.0269131	0.030618	0.379402	1	0.0314545	0.0535795	0.557162	1	0.0385629	0.0287588	0.179951	1	12.0473	577.833	0.983397	1	-0.385592	0.498299	0.440182	1	473.356	364.554	0.196092	1	0.427934	0.472764	0.366735	1	-5.25708	289.044	0.985516	1	-1.43569	2.26632	0.527355	1	0.925746
FUS	OID42481	0	1.3383	0.510264	0.00872228	1	0.0145239	0.0180802	0.421797	1	0.0366341	0.0195156	0.0613989	1	0.441043	0.473591	0.352323	1	0.0630446	0.670439	0.925132	1	0.314272	0.506701	0.535486	1	-0.377939	0.438467	0.389275	1	0.619997	1.1949	0.604187	1	0.962799	0.601005	0.110459	1	3.27487	1.45771	0.0253937	1	4.44195	1.65082	0.00753307	0.927193	0.0304759	0.0347773	0.381408	1	0.0883982	0.0671094	0.187763	1	-0.087671	0.0708254	0.215772	1	0.13744	0.0625527	0.0280067	1	6.24045	6.90254	0.365953	1	-0.139914	0.0566214	0.0134719	1	0.117552	0.111042	0.289771	1	0.0872519	0.0522686	0.0950582	1	3072.61	1161.06	0.00901637	1	2.64276	0.982348	0.00789826	0.953523	691.029	744.586	0.354783	1	-2.46258	0.933368	0.00915439	1	1570.55	580.664	0.00763534	0.934458	11.6906	4.52616	0.010704	1	0.927193
POTEM	OID41647	0	0.0541838	0.193847	0.779847	1	-0.0108631	0.00741007	0.142649	1	-0.00165439	0.0079346	0.834955	1	-0.143298	0.182018	0.431596	1	-0.279339	0.255404	0.274749	1	-0.185792	0.193968	0.338726	1	-0.139816	0.167621	0.404717	1	0.235715	0.474413	0.619574	1	0.0288236	0.260427	0.911939	1	0.705581	0.60299	0.242688	1	0.706656	0.6892	0.305874	1	0.0167295	0.0127736	0.191083	1	-0.00127577	0.0266226	0.96178	1	-0.0183491	0.027776	0.508863	1	0.00896444	0.0243817	0.713119	1	0.439229	2.46383	0.85851	1	-0.0215991	0.0235221	0.35849	1	-0.037358	0.0394197	0.343283	1	-0.0544264	0.0203785	0.0075676	0.92911	-366.905	380.14	0.336307	1	-0.442922	0.327914	0.178699	1	-187.814	241.915	0.438762	1	0.418211	0.31111	0.180789	1	-160.409	190.477	0.401294	1	-0.941696	1.50053	0.531219	1	0.92911
RETN	OID45247	0	0.414536	0.586202	0.47947	1	-0.0115153	0.020942	0.582411	1	0.003329	0.0224873	0.882405	1	-0.0577054	0.549188	0.916372	1	-0.436668	0.774221	0.573075	1	-0.191345	0.586489	0.74441	1	-0.386794	0.506864	0.445867	1	-1.72424	1.37905	0.212004	1	-0.843029	0.70905	0.235575	1	2.92343	1.6927	0.0851487	1	2.25602	1.93065	0.243503	1	0.00817294	0.0393583	0.835609	1	0.0610284	0.0776442	0.431867	1	-0.101257	0.0817247	0.215346	1	-0.0218507	0.0720196	0.761585	1	0.981129	7.8673	0.900753	1	-0.137175	0.0658728	0.0373043	1	0.121193	0.127301	0.34109	1	0.00873903	0.0602981	0.884766	1	3484.26	1284.59	0.0075809	0.929771	2.21713	1.11941	0.0493573	1	1661.63	813.495	0.0429912	1	-2.13412	1.0635	0.0464726	1	1740.82	643.39	0.00771989	0.940898	6.75575	5.10674	0.1879	1	0.929771
KNSTRN	OID40354	0	-0.16673	0.1548	0.281452	1	0.00144438	0.00542806	0.790166	1	-0.000889194	0.00591571	0.880614	1	0.114632	0.142825	0.422719	1	-0.0871077	0.201849	0.666318	1	0.0491047	0.152729	0.748001	1	-0.211816	0.131866	0.10906	1	-0.622569	0.36135	0.0857923	1	0.196198	0.181247	0.28018	1	0.260462	0.440956	0.555202	1	0.602364	0.501008	0.230247	1	0.0275498	0.0102653	0.00759545	0.930661	0.0317376	0.0203232	0.118371	1	0.0108695	0.0214957	0.613096	1	0.0200813	0.0189316	0.288812	1	0.493536	2.02223	0.807188	1	-0.0104092	0.0171897	0.544814	1	-0.0054282	0.0318435	0.864644	1	0.000314809	0.0146968	0.98291	1	-13.7204	288.035	0.962123	1	0.0128641	0.260503	0.96068	1	-171.474	187.195	0.36166	1	-0.0115612	0.247992	0.962877	1	7.6914	143.89	0.9575	1	-0.215796	1.16386	0.853217	1	0.930661
C1QTNF5	OID44485	0	0.535778	0.81812	0.512539	1	-0.0117043	0.0313828	0.709184	1	0.0462499	0.0333357	0.166177	1	0.260233	0.79251	0.742811	1	0.676025	1.10913	0.542544	1	0.383508	0.843652	0.649664	1	0.418061	0.727883	0.566063	1	-0.37118	2.02039	0.854332	1	-0.68873	1.09038	0.528066	1	2.97993	2.53088	0.239779	1	4.77746	2.88604	0.0987008	1	0.0651536	0.0540957	0.229173	1	0.264303	0.111658	0.0179298	1	0.133103	0.116398	0.252823	1	0.230028	0.10104	0.0228096	1	31.549	11.8258	0.00763464	0.934458	-0.00130282	0.0989808	0.989498	1	0.302356	0.173683	0.0817096	1	0.118333	0.0961159	0.218267	1	4322.75	1831.69	0.0199999	1	2.26502	1.6164	0.163073	1	1032.96	1199.72	0.390543	1	-1.98316	1.53505	0.19826	1	1885.29	924.911	0.0437091	1	15.1381	7.29904	0.039784	1	0.934458
LRRC42	OID41425	0	-0.10746	0.20358	0.597601	1	-0.0088864	0.00775411	0.251787	1	0.00544213	0.00798811	0.496132	1	-0.059881	0.191314	0.754447	1	0.00295307	0.268646	0.991235	1	-0.042545	0.20394	0.834857	1	0.0556239	0.176174	0.752372	1	1.06748	0.493817	0.0312586	1	-0.0954785	0.269506	0.723362	1	-1.60021	0.620054	0.0102418	1	-1.72118	0.708737	0.0156391	1	0.00602894	0.0135125	0.655722	1	0.0734047	0.0275205	0.00764694	0.935384	0.0434194	0.0290007	0.134346	1	0.0388198	0.0253472	0.12564	1	5.50549	2.65804	0.0383345	1	0.0159295	0.0245517	0.516459	1	0.0305975	0.0444136	0.490873	1	0.0189965	0.0223986	0.396376	1	154.597	364.857	0.673446	1	0.117642	0.3502	0.737483	1	331.467	241.972	0.174999	1	-0.0771735	0.334295	0.817787	1	94.109	182.419	0.608013	1	2.03486	1.51689	0.18323	1	0.935384
CYP1A2	OID41072	0	0.180841	0.222016	0.415334	1	0.015765	0.00767695	0.0400192	1	0.00560355	0.00827624	0.498902	1	-0.0082066	0.200617	0.967393	1	-0.364292	0.283503	0.199604	1	-0.124952	0.214542	0.560646	1	-0.346428	0.185251	0.062277	1	-1.36821	0.510027	0.00765847	0.936402	0.0134781	0.259394	0.958606	1	-0.702875	0.628244	0.264168	1	-0.423071	0.714634	0.554318	1	0.0230238	0.0147563	0.119522	1	0.034414	0.0289334	0.234275	1	0.0618519	0.0303196	0.0413506	1	0.0431047	0.0269338	0.10951	1	1.37207	2.76853	0.620179	1	0.0357131	0.0244912	0.144784	1	0.0802467	0.0429924	0.0619671	1	-0.0428436	0.0201055	0.0330937	1	-489.794	367.696	0.188773	1	-0.518019	0.346155	0.136997	1	-381.373	235.575	0.110899	1	0.526548	0.330275	0.113243	1	-205.694	183.337	0.267227	1	-0.766855	1.50224	0.611155	1	0.936402
RAB3B	OID40542	0	-0.223653	0.197222	0.256788	1	-0.0150595	0.00681239	0.0270628	1	-0.00981619	0.00735681	0.183094	1	-0.236989	0.181377	0.192175	1	-0.387659	0.256596	0.131705	1	-0.287193	0.193926	0.139485	1	-0.139403	0.168195	0.407757	1	0.519282	0.455607	0.255206	1	0.332173	0.228668	0.147685	1	0.276527	0.555551	0.619046	1	0.174532	0.631755	0.782548	1	-0.00597258	0.0134953	0.65833	1	-0.000487004	0.025887	0.984991	1	0.00565669	0.027415	0.836529	1	0.00438524	0.0241624	0.855983	1	-3.05101	2.47017	0.216779	1	0.00375759	0.0218964	0.863746	1	-0.0289902	0.0406175	0.47539	1	-0.0204846	0.0190265	0.281644	1	-621.354	313.518	0.0529123	1	-0.802988	0.298482	0.00824353	0.97834	-331.211	224.1	0.143502	1	0.754355	0.286026	0.00948933	1	-324.968	156.853	0.0433124	1	-3.50493	1.27951	0.00766738	0.93705	0.93705
MYH7	OID41505	0	0.0153481	0.153132	0.920164	1	-0.0042537	0.00542112	0.432658	1	-0.0084379	0.00580901	0.14729	1	-0.152761	0.141943	0.282517	1	-0.0855391	0.20034	0.66964	1	-0.13353	0.151631	0.379071	1	0.0806413	0.131245	0.539297	1	-0.262641	0.358973	0.464863	1	-0.118546	0.18348	0.518815	1	0.261321	0.440982	0.553893	1	-0.174903	0.501866	0.727704	1	-0.018486	0.010189	0.0704105	1	-0.00496962	0.0201926	0.805597	1	0.0346158	0.0211674	0.101979	1	0.0243478	0.0186922	0.192725	1	0.843211	2.06229	0.682635	1	0.045252	0.0169754	0.00768195	0.938111	0.0457053	0.0326215	0.16119	1	0.0196598	0.0150287	0.190822	1	-47.287	298.622	0.874497	1	-0.214021	0.263763	0.418368	1	360.78	191.402	0.0616533	1	0.226702	0.250805	0.367437	1	-21.1859	149.289	0.887433	1	-0.669274	1.19263	0.575616	1	0.938111
DYNC2H1	OID41133	0	0.545813	0.244558	0.025626	1	-0.0131907	0.00927575	0.155007	1	0.0261226	0.00974574	0.00769021	0.938524	0.113424	0.235833	0.63082	1	0.100587	0.330794	0.761229	1	0.109257	0.251273	0.663935	1	-0.00365649	0.217048	0.986568	1	0.256384	0.60098	0.669902	1	-0.511262	0.322716	0.114143	1	0.708564	0.75445	0.348259	1	0.729559	0.860955	0.397343	1	0.00527927	0.0164058	0.747785	1	0.0628806	0.0334307	0.0599823	1	-0.019884	0.0352821	0.573046	1	0.0165144	0.030619	0.589646	1	7.42513	3.37751	0.0279205	1	-0.0471133	0.0293818	0.108827	1	0.120904	0.0566805	0.0329185	1	0.0232183	0.0281563	0.409585	1	475.103	536.183	0.37717	1	0.240232	0.455885	0.598954	1	417.078	339.562	0.221195	1	-0.189171	0.432716	0.662581	1	251.458	268.042	0.349884	1	1.7689	2.10449	0.401904	1	0.938524
TYMP	OID45004	0	0.95612	0.449101	0.0332574	1	0.0166682	0.0166073	0.315538	1	0.0185248	0.0174939	0.29039	1	1.01158	0.416597	0.0156269	1	0.929533	0.589063	0.115374	1	0.980853	0.445203	0.0281662	1	-0.0693955	0.387345	0.857907	1	0.2907	1.07804	0.787572	1	-0.550343	0.565679	0.33145	1	3.27841	1.33557	0.0145962	1	2.33206	1.52547	0.127268	1	-0.00501947	0.0300408	0.867389	1	0.12144	0.0601507	0.043495	1	-0.0944635	0.0632861	0.13553	1	0.0627431	0.055618	0.259275	1	7.30027	6.1956	0.238677	1	-0.139297	0.052268	0.00769768	0.939213	0.177916	0.0979405	0.0692831	1	0.0500919	0.0464977	0.281347	1	1130.65	850.597	0.187798	1	0.904292	0.78902	0.253623	1	312.111	568.237	0.583936	1	-0.838852	0.751983	0.266421	1	599.693	424.517	0.161919	1	3.37433	3.48605	0.335078	1	0.939213
TOX3	OID43216	0	1.12444	0.442502	0.0110508	1	0.00965645	0.0159757	0.545546	1	0.0259762	0.0173798	0.135942	1	0.708262	0.412113	0.086495	1	0.651998	0.58234	0.263572	1	0.692089	0.440363	0.116858	1	-0.0654905	0.382114	0.864008	1	0.869014	1.04703	0.407097	1	-0.409101	0.541728	0.450818	1	3.44214	1.28436	0.00774009	0.941582	3.66542	1.46316	0.0127403	1	0.0310669	0.0298225	0.298194	1	0.0838965	0.0587503	0.153287	1	-0.0770509	0.0617139	0.211842	1	0.0879939	0.0544046	0.105792	1	3.36805	5.79284	0.560961	1	-0.118823	0.0501511	0.0178221	1	0.0315628	0.0939163	0.736816	1	0.067492	0.0455929	0.138788	1	2283.45	877.783	0.0108694	1	1.7209	0.804337	0.0339531	1	115.864	592.819	0.845339	1	-1.56057	0.766348	0.0433949	1	1122.85	440.078	0.0124028	1	7.86411	3.57594	0.0296198	1	0.941582
LXN	OID43944	0	0.111601	0.456571	0.806896	1	-0.0199588	0.0151181	0.186771	1	0.00849478	0.016855	0.614679	1	0.585164	0.411208	0.155677	1	0.445846	0.585426	0.446849	1	0.541003	0.440888	0.220663	1	-0.139877	0.383242	0.715364	1	-0.380845	1.03042	0.711948	1	-0.400681	0.501839	0.425605	1	1.09466	1.23605	0.376726	1	0.798911	1.40031	0.568864	1	0.0455716	0.0308325	0.14022	1	0.154728	0.0581029	0.00774483	0.941976	0.071804	0.0619354	0.246319	1	0.108416	0.0555357	0.0509168	1	14.1819	5.91122	0.0164335	1	0.00725449	0.0486566	0.881478	1	0.101835	0.0979131	0.298312	1	0.00742904	0.0405658	0.854692	1	462.573	784.742	0.558575	1	0.198636	0.778585	0.799099	1	1063.93	524.345	0.047015	1	-0.17841	0.744717	0.811084	1	265.618	391.435	0.500966	1	1.30873	3.29955	0.692862	1	0.941976
BCL7B	OID43411	0	0.799183	0.67146	0.233961	1	0.0356706	0.024197	0.140434	1	0.0146888	0.0259593	0.571889	1	0.34534	0.632059	0.585128	1	-0.25153	0.891306	0.777938	1	0.152234	0.675124	0.821717	1	-0.620716	0.58335	0.28797	1	2.44924	1.58679	0.123579	1	0.611617	0.816214	0.454357	1	5.20938	1.94376	0.00774867	0.942	5.63808	2.21229	0.0113009	1	0.0448982	0.0447884	0.316759	1	-0.0604431	0.0894652	0.499292	1	-0.193713	0.0938291	0.0389671	1	0.0749851	0.0828285	0.365304	1	6.63868	7.72465	0.390112	1	-0.181135	0.0764605	0.0178364	1	0.0488678	0.128613	0.703974	1	0.0323615	0.0687672	0.63793	1	2034.49	1047.83	0.0583346	1	2.04477	1.03318	0.0503705	1	-957.481	731.217	0.194906	1	-1.91169	0.989873	0.0559199	1	978.305	528.871	0.0704949	1	10.8772	4.32059	0.0142493	1	0.942
FAM3C	OID44647	0	1.19032	0.964123	0.216974	1	-0.0073236	0.0353727	0.835978	1	0.000353256	0.0370568	0.9924	1	-0.0491005	0.893428	0.956201	1	-1.06579	1.25818	0.397466	1	-0.394208	0.953806	0.679615	1	-0.854514	0.823971	0.300349	1	-6.12699	2.28871	0.00774962	0.942	-1.06206	1.21303	0.382003	1	-2.72392	2.86671	0.342675	1	-1.80564	3.2694	0.581113	1	0.0821588	0.0645612	0.203942	1	0.133317	0.128774	0.30054	1	0.110632	0.135009	0.412534	1	0.193651	0.118173	0.101274	1	14.2787	13.9726	0.306824	1	0.0390821	0.112335	0.72791	1	0.157642	0.227703	0.48874	1	-0.0991314	0.0992211	0.317748	1	-1607.19	2305.38	0.487191	1	-2.40779	2.03454	0.238385	1	-2646.38	1444.34	0.0694949	1	2.45969	1.93125	0.204642	1	-852.45	1152.64	0.461152	1	-6.9385	9.17257	0.450632	1	0.942
FZD9	OID40258	0	-0.396592	0.278091	0.153833	1	-0.01062	0.0102547	0.300377	1	0.0083574	0.0110035	0.448036	1	-0.341398	0.263172	0.19531	1	-0.576804	0.369747	0.119565	1	-0.419561	0.28051	0.135533	1	-0.246512	0.242858	0.310708	1	0.24068	0.666495	0.718215	1	-0.0856509	0.353904	0.808932	1	0.294363	0.831657	0.72359	1	0.335598	0.948552	0.723702	1	0.0278479	0.0185258	0.133612	1	0.0984657	0.0369847	0.0077601	0.942856	0.0705245	0.0387799	0.0689752	1	0.0710588	0.0341038	0.0371965	1	-0.860112	3.33061	0.796218	1	0.00455957	0.0323195	0.887808	1	0.052385	0.0600668	0.383147	1	0.0130217	0.0304038	0.668439	1	-56.8852	418.948	0.892719	1	0.0170286	0.422784	0.96795	1	-366.136	293.949	0.218293	1	-0.0298633	0.404761	0.94132	1	-62.7126	209.563	0.766382	1	-0.603743	1.77476	0.734904	1	0.942856
GJA8	OID42518	0	-0.0436334	0.222423	0.844475	1	-0.0084512	0.00793347	0.28676	1	0.000468312	0.00848957	0.95604	1	-0.229616	0.205077	0.263553	1	-0.734883	0.287098	0.0108518	1	-0.395265	0.218379	0.0710678	1	-0.50325	0.188104	0.00777888	0.944454	-0.210675	0.51999	0.685598	1	0.271574	0.271678	0.318354	1	-0.290207	0.645241	0.653169	1	-0.279717	0.735087	0.7038	1	0.000347744	0.0148182	0.98129	1	-0.0330773	0.0295329	0.262706	1	0.0141567	0.0306414	0.644072	1	0.027899	0.026987	0.301233	1	-2.22956	2.7733	0.421434	1	0.0341272	0.0251126	0.174157	1	0.0462975	0.0453097	0.306875	1	-0.0510574	0.0229607	0.02617	1	-629.99	419.481	0.13602	1	-0.215434	0.373561	0.564955	1	-249.158	273.093	0.36308	1	0.185054	0.355101	0.602998	1	-369.631	208.062	0.0785795	1	-3.11195	1.65981	0.0628983	1	0.944454
NODAL	OID40462	0	-0.122528	0.125711	0.329722	1	-0.0009845	0.00445237	0.825	1	0.000367564	0.00486437	0.939813	1	0.126099	0.11632	0.279032	1	0.196288	0.164247	0.232799	1	0.149498	0.124272	0.229732	1	0.065056	0.107682	0.546111	1	-0.177088	0.29421	0.547619	1	-0.133612	0.150628	0.375921	1	-0.135563	0.362645	0.708797	1	0.0446608	0.413019	0.913962	1	0.0223807	0.00836507	0.00778198	0.944558	0.0268079	0.0167093	0.108632	1	-0.00486762	0.0174991	0.780887	1	-0.0031908	0.0155853	0.837783	1	-2.40135	1.62182	0.1387	1	-0.0154875	0.014058	0.270598	1	0.00299907	0.0267014	0.910571	1	-0.00405325	0.0123109	0.741973	1	-135.906	222.08	0.543308	1	-0.0459079	0.216072	0.832082	1	144.336	150.541	0.34082	1	0.0462427	0.206312	0.822992	1	-77.7297	110.813	0.486241	1	-0.796537	0.918874	0.388674	1	0.944558
LONRF2	OID40371	0	0.22001	0.170631	0.197262	1	-0.0017469	0.00628912	0.781198	1	0.00021409	0.00668796	0.974482	1	0.239604	0.162071	0.140108	1	0.290281	0.228105	0.203918	1	0.255803	0.172896	0.139803	1	0.0415352	0.14983	0.78176	1	0.19053	0.411047	0.643257	1	-0.259696	0.212916	0.223666	1	0.686188	0.508651	0.178245	1	0.631118	0.580298	0.277579	1	-0.00564467	0.0113903	0.620483	1	0.0190242	0.0230338	0.408846	1	-0.0247843	0.0242615	0.306993	1	0.0124147	0.0211811	0.557794	1	0.975994	2.30694	0.672246	1	-0.0298691	0.0199166	0.133689	1	-0.0202352	0.0344244	0.556656	1	0.0128131	0.018027	0.477226	1	508.152	335.004	0.132913	1	0.781183	0.299689	0.0100629	1	9.87917	219.078	0.964114	1	-0.735312	0.285464	0.0109481	1	290.903	167.666	0.0862045	1	3.60277	1.33219	0.00779174	0.945127	0.945127
PNMA8A	OID41636	0	-0.782929	0.294392	0.00782608	0.947618	-0.0050024	0.0110367	0.650366	1	-0.0166042	0.0117422	0.158225	1	-0.58399	0.279838	0.0375429	1	-0.400344	0.395047	0.311488	1	-0.524406	0.298921	0.0801524	1	0.168758	0.259255	0.515468	1	0.0557707	0.71422	0.9378	1	-0.495276	0.380365	0.193862	1	-1.20281	0.892689	0.178706	1	-1.92087	1.01549	0.0593682	1	-0.00049537	0.0198873	0.980141	1	0.0567176	0.039971	0.155908	1	0.0812611	0.0416388	0.0509891	1	0.0956352	0.0364995	0.00878831	1	-0.667886	4.2118	0.874004	1	0.0767202	0.0345102	0.0262082	1	0.131679	0.0705277	0.0618945	1	-0.044985	0.0326367	0.168093	1	-577.071	746.204	0.440479	1	-0.916786	0.616639	0.139113	1	290.438	464.599	0.532782	1	0.933854	0.583724	0.111682	1	-349.775	373.047	0.349878	1	-3.43144	2.86946	0.23354	1	0.947618
DTX3L	OID42388	0	0.755933	0.299764	0.0116769	1	0.0188005	0.0110521	0.0889276	1	0.0143239	0.0115245	0.214797	1	0.261759	0.278786	0.348373	1	-0.0597909	0.394283	0.879548	1	0.153606	0.298199	0.606775	1	-0.309081	0.257743	0.23121	1	0.633142	0.706742	0.370933	1	-0.27237	0.364584	0.455689	1	2.24123	0.866527	0.0101405	1	1.84071	0.98936	0.0637481	1	0.00723495	0.0203643	0.722578	1	-0.0189603	0.0397856	0.633675	1	-0.105259	0.0416068	0.0114111	1	0.0177359	0.0370266	0.631936	1	2.41133	4.47883	0.590312	1	-0.0900576	0.0338637	0.00782769	0.947618	0.0231669	0.0713147	0.745292	1	0.000465929	0.0310848	0.988041	1	1382.71	694.578	0.0487225	1	1.17095	0.607627	0.0557638	1	256.202	449.795	0.569821	1	-1.08821	0.578035	0.0615845	1	703.276	347.382	0.0450749	1	4.27931	2.76209	0.123439	1	0.947618
GNPDA2	OID44689	0	1.19424	0.658122	0.0695826	1	0.0167691	0.0235075	0.47563	1	0.000625792	0.0251331	0.980151	1	0.590068	0.610598	0.334472	1	0.331786	0.862794	0.700784	1	0.5027	0.652661	0.441639	1	-0.210685	0.565358	0.709611	1	1.98575	1.54771	0.200311	1	-0.49125	0.798758	0.53911	1	3.19012	1.91116	0.0960887	1	3.47084	2.16916	0.110625	1	0.0300818	0.0442036	0.496581	1	0.230359	0.0866613	0.00785717	0.950128	-0.0808251	0.0914398	0.376742	1	0.206324	0.0808784	0.0107401	1	12.4497	8.68152	0.151559	1	-0.171156	0.0739944	0.0207174	1	0.252908	0.143061	0.0770895	1	0.083228	0.064592	0.197566	1	1337.27	1400.74	0.342194	1	0.611128	1.26738	0.630347	1	495.358	915.752	0.589505	1	-0.494766	1.20626	0.682245	1	635.58	700.716	0.366704	1	2.01112	5.64386	0.722162	1	0.950128
RBPMS	OID44174	0	0.386791	0.306068	0.206322	1	0.0147637	0.0109915	0.17921	1	0.0128487	0.0128424	0.317815	1	0.706182	0.284884	0.0136097	1	0.675972	0.403179	0.0944233	1	0.697547	0.30452	0.0225219	1	-0.0429807	0.265029	0.871254	1	-0.454036	0.724875	0.531469	1	-0.220539	0.373765	0.555676	1	2.07845	0.887465	0.0198041	1	2.59631	1.00841	0.0104964	1	0.0268935	0.0204514	0.189298	1	0.0718306	0.0405388	0.0764118	1	0.0185183	0.0433692	0.669386	1	0.0924488	0.0373812	0.0133933	1	5.31556	4.62973	0.250912	1	-0.0184632	0.0354534	0.602525	1	0.197521	0.074316	0.00786397	0.950767	0.0241328	0.0316161	0.445279	1	1039.89	662.502	0.120104	1	0.661284	0.606598	0.277358	1	143.523	439.799	0.744738	1	-0.603626	0.577596	0.297616	1	575.606	330.405	0.0849959	1	3.52652	2.68875	0.19208	1	0.950767
LY6D	OID44761	0	-0.815944	0.664434	0.219436	1	-0.0071205	0.0235046	0.761936	1	-0.000135076	0.025318	0.995747	1	-0.392093	0.616539	0.525186	1	-1.88375	0.864722	0.0299768	1	-0.886577	0.65724	0.178152	1	-1.50918	0.565055	0.00788775	0.952714	-3.12339	1.55073	0.0447369	1	0.0156222	0.797978	0.984397	1	-0.275618	1.92078	0.885995	1	0.00281002	2.18453	0.998975	1	-0.0420572	0.0440666	0.340482	1	0.0933549	0.0877796	0.287548	1	0.0861762	0.092147	0.349684	1	0.0810254	0.0812784	0.318819	1	12.3546	9.79105	0.207011	1	0.0721985	0.0747215	0.333927	1	0.065933	0.162453	0.684847	1	0.0222911	0.0654595	0.733455	1	156.204	1613.37	0.923017	1	-1.2846	1.3898	0.356719	1	722.112	1023.14	0.481393	1	1.22865	1.31894	0.352985	1	-20.9398	807.094	0.979341	1	-7.00819	6.31588	0.268891	1	0.952714
SAG	OID43043	0	-0.902195	0.339631	0.0078981	0.953523	0.00448934	0.0131313	0.73244	1	-0.0161111	0.0140635	0.252722	1	-0.627957	0.32918	0.0571678	1	-1.17744	0.459026	0.0106914	1	-0.805662	0.34974	0.0217692	1	-0.569257	0.302226	0.0603795	1	0.135349	0.839793	0.872044	1	-0.517989	0.452111	0.252791	1	-1.73516	1.05405	0.10058	1	-1.90013	1.20487	0.115652	1	-0.0026306	0.0226198	0.907478	1	-0.099833	0.046663	0.0323993	1	-0.0711289	0.0485479	0.142886	1	-0.0683914	0.0423325	0.106186	1	-4.90317	4.38087	0.263046	1	-0.0230258	0.0411279	0.575576	1	0.0525203	0.0717788	0.464354	1	-0.0391736	0.0397484	0.32436	1	-399.226	689.816	0.563736	1	-0.318605	0.591359	0.590807	1	-489.834	433.761	0.260606	1	0.27553	0.56085	0.623923	1	-169.122	345.162	0.624954	1	-2.22374	2.70367	0.412055	1	0.953523
KDM5A	OID40333	0	0.227659	0.593341	0.701208	1	-0.0008165	0.0206321	0.968433	1	0.029901	0.0224519	0.183907	1	0.243582	0.54543	0.655441	1	-0.103152	0.771429	0.8937	1	0.132799	0.583291	0.820028	1	-0.409528	0.504471	0.417445	1	0.786432	1.37245	0.567015	1	-1.12961	0.689484	0.10269	1	0.856489	1.6746	0.60942	1	0.608572	1.90389	0.749468	1	0.0758011	0.0398197	0.0577105	1	0.0361931	0.0772505	0.639415	1	-0.170223	0.0808876	0.0353398	1	-0.084849	0.07218	0.239787	1	2.78694	7.60142	0.713892	1	-0.17168	0.0646328	0.00790177	0.953858	0.101928	0.126968	0.422097	1	-0.0471085	0.0562249	0.40211	1	494.639	1102.4	0.655503	1	0.835989	1.05713	0.430508	1	-571.398	730.548	0.436939	1	-0.758539	1.00948	0.453719	1	282.854	550.783	0.609719	1	3.92984	4.57156	0.392428	1	0.953858
INPP5D	OID43862	0	0.865885	0.36455	0.0175388	1	0.014691	0.0134326	0.274094	1	0.0217714	0.0139677	0.120046	1	0.422266	0.339134	0.213863	1	0.127839	0.480119	0.790179	1	0.324019	0.362833	0.372414	1	-0.28085	0.3142	0.371973	1	0.292004	0.85945	0.734241	1	-0.237857	0.442893	0.591687	1	2.81808	1.05433	0.00790693	0.95439	2.92148	1.19925	0.0154023	1	0.0170028	0.024808	0.493522	1	0.0145541	0.0483191	0.763255	1	-0.0777765	0.0506799	0.124867	1	0.0427502	0.044961	0.341691	1	1.52668	5.33912	0.774922	1	-0.0947545	0.0409642	0.0207169	1	0.117004	0.0850546	0.168935	1	0.0177381	0.0382739	0.643041	1	2004.78	830.644	0.0171645	1	1.72404	0.719282	0.0176909	1	589.926	536.085	0.272879	1	-1.61996	0.683711	0.0190126	1	1015.67	415.547	0.0158266	1	6.16022	3.28834	0.0629332	1	0.95439
RPAIN	OID40577	0	0.813672	0.306534	0.00794424	0.957333	-0.0034384	0.0108688	0.75173	1	0.0135725	0.0121505	0.264832	1	0.26458	0.284388	0.352794	1	0.158749	0.40219	0.693278	1	0.229774	0.304092	0.450359	1	-0.117294	0.263281	0.656213	1	0.343497	0.719892	0.633553	1	0.0256183	0.365754	0.944217	1	1.27883	0.881737	0.148	1	0.776249	1.00326	0.439708	1	-0.0139879	0.0208026	0.501729	1	-0.0118863	0.0407517	0.770533	1	-0.0818366	0.0425034	0.054178	1	0.0160977	0.0377696	0.669956	1	3.69542	3.95649	0.350297	1	-0.0566667	0.0347042	0.102501	1	0.0800288	0.0595517	0.178996	1	0.00351591	0.0305528	0.908384	1	1303.21	619.342	0.0374397	1	1.17041	0.54499	0.0332698	1	312.129	402.424	0.439247	1	-1.12983	0.517872	0.0306037	1	716.772	307.674	0.0215264	1	4.42994	2.45722	0.0735031	1	0.957333
GIPC2	OID43754	0	-0.0660792	0.596759	0.91183	1	-0.0280372	0.0215569	0.19339	1	0.0040067	0.022847	0.860892	1	0.154306	0.55172	0.779871	1	-0.743082	0.776673	0.339289	1	-0.139882	0.589007	0.812405	1	-0.931083	0.507536	0.0673464	1	0.0768145	1.40287	0.956363	1	-1.39321	0.721244	0.0544788	1	1.44804	1.73139	0.403578	1	1.40389	1.97178	0.476988	1	0.0421088	0.0395353	0.287504	1	0.139648	0.0783739	0.0747783	1	0.158571	0.0825559	0.0547609	1	0.191445	0.0721273	0.00794807	0.957552	0.513495	7.33904	0.944219	1	0.100114	0.0676227	0.138747	1	0.309235	0.116604	0.00800128	0.961034	-0.0317007	0.0599451	0.596924	1	-100.356	1192.03	0.933118	1	-0.688098	1.09068	0.529045	1	-607.126	775.864	0.435696	1	0.6354	1.0379	0.541296	1	14.835	595.981	0.980204	1	-2.8373	4.82037	0.55725	1	0.957552
GAREM2	OID41229	0	0.119803	0.232942	0.60704	1	-0.004568	0.00877729	0.602764	1	-0.000446639	0.00923787	0.961465	1	-0.272001	0.220568	0.218242	1	-0.100531	0.310142	0.746001	1	-0.214789	0.235275	0.361838	1	0.181922	0.203267	0.371338	1	0.118114	0.559702	0.832977	1	-0.340525	0.299544	0.256491	1	-1.26462	0.699423	0.0714217	1	-2.11692	0.793091	0.00795056	0.957752	-0.000175331	0.0153878	0.990915	1	-0.0119943	0.0312985	0.701555	1	0.0440156	0.0325173	0.175862	1	0.00355065	0.0286324	0.901309	1	-0.00844477	3.12997	0.997847	1	0.0552534	0.0271413	0.0417734	1	-0.0313308	0.0482782	0.516362	1	-0.0343609	0.025857	0.183888	1	-483.792	392.285	0.222924	1	-0.653496	0.376832	0.0854791	1	-3.69078	268.091	0.989053	1	0.621472	0.360353	0.0870564	1	-261.097	196.564	0.189651	1	-2.31926	1.6301	0.158602	1	0.957752
CD59	OID45061	0	-0.837367	1.04922	0.424819	1	-0.04362	0.0366667	0.234189	1	-0.0215685	0.0393187	0.58372	1	-0.319548	0.964068	0.740486	1	-1.63163	1.35941	0.230798	1	-0.766374	1.02982	0.457233	1	-1.3359	0.888518	0.133565	1	-6.52005	2.44328	0.00796624	0.958815	-1.98574	1.24353	0.111625	1	2.19491	3.00962	0.466394	1	0.875365	3.42427	0.798411	1	0.011146	0.0705265	0.874509	1	0.171849	0.137462	0.211242	1	0.218944	0.14521	0.131613	1	0.235128	0.127647	0.0654734	1	5.56924	15.9169	0.726418	1	0.151731	0.117424	0.196301	1	0.0391792	0.269123	0.884252	1	-0.0378602	0.100494	0.706366	1	2632.32	2640.56	0.321551	1	1.85916	2.3914	0.43813	1	2762.44	1718.75	0.110646	1	-1.83594	2.27668	0.421264	1	1358.37	1320.32	0.306375	1	1.78215	10.563	0.866311	1	0.958815
CWC22	OID41069	0	-0.00449944	0.347431	0.989667	1	-0.0113105	0.0129597	0.382806	1	-0.00257755	0.0137012	0.850886	1	-0.0663052	0.33164	0.841638	1	0.000576801	0.46562	0.999012	1	-0.0441388	0.353505	0.900698	1	0.0452939	0.305394	0.882172	1	0.448159	0.841789	0.594765	1	0.0771857	0.448889	0.863592	1	1.18133	1.05171	0.262082	1	2.03994	1.197	0.0892146	1	0.0210154	0.0230662	0.362821	1	0.06162	0.0469128	0.189014	1	0.0461202	0.048836	0.344971	1	0.112887	0.0425527	0.00798086	0.95968	4.67413	4.20663	0.26651	1	0.025717	0.0409758	0.530257	1	0.00198224	0.0707315	0.977642	1	0.0341951	0.0386341	0.376102	1	421.38	794.754	0.596776	1	0.592783	0.672832	0.379632	1	-307.493	500.121	0.539557	1	-0.571538	0.638383	0.371985	1	258.113	397.277	0.516905	1	1.55175	3.09942	0.617312	1	0.95968
XRCC1	OID42032	0	-0.0956212	0.361262	0.791251	1	0.00513482	0.0129737	0.692261	1	0.00877477	0.0141393	0.535289	1	0.354195	0.336544	0.293259	1	0.390416	0.474984	0.411609	1	0.364258	0.359483	0.311561	1	0.0399054	0.311442	0.898112	1	1.123	0.847177	0.185812	1	-0.467955	0.444149	0.292984	1	1.72854	1.05405	0.10197	1	1.87078	1.2007	0.12018	1	0.00320522	0.0244311	0.895691	1	0.112422	0.0474795	0.0178945	1	0.0127462	0.0501088	0.799209	1	0.0277278	0.044386	0.53217	1	2.11285	4.26874	0.62063	1	-0.0380413	0.0409689	0.353127	1	-0.0474405	0.0713523	0.506129	1	0.0930493	0.0366476	0.0111161	1	1830.65	675.691	0.00801731	0.961996	1.41672	0.614781	0.0225166	1	368.735	457.098	0.421223	1	-1.25405	0.586253	0.0339684	1	900.703	338.793	0.00921035	1	5.68402	2.75256	0.0409291	1	0.961996
CFAP251	OID40999	0	1.1185	0.432958	0.00978342	1	-0.0057261	0.0159874	0.72022	1	0.0185311	0.0170589	0.278105	1	1.04158	0.406028	0.0106976	1	1.4016	0.574175	0.015094	1	1.15608	0.433734	0.00801795	0.962005	0.379764	0.378698	0.316586	1	-0.351117	1.04665	0.737461	1	-0.417348	0.54721	0.446314	1	-1.37951	1.29662	0.28814	1	-1.4473	1.4788	0.328452	1	0.0205465	0.029003	0.479112	1	0.00650814	0.0590115	0.912183	1	-0.0381167	0.0613489	0.534395	1	-0.0150874	0.0543037	0.78114	1	-4.97217	6.5121	0.445149	1	-0.0486503	0.0505158	0.335512	1	0.163433	0.10569	0.122021	1	0.0341693	0.0424438	0.420792	1	446.322	1064.52	0.675989	1	-0.0670466	0.959497	0.944383	1	-304.505	689.487	0.659565	1	0.144731	0.913282	0.87429	1	246.386	532.237	0.6445	1	-0.799018	4.28441	0.852348	1	0.962005
NEK5	OID40454	0	-1.04103	0.39271	0.00802842	0.962642	0.0106996	0.0148968	0.472601	1	-0.0176287	0.0158482	0.266733	1	-0.618916	0.375589	0.10018	1	-0.826144	0.527489	0.11811	1	-0.679312	0.400269	0.0904605	1	-0.203994	0.346907	0.556845	1	-0.1976	0.957656	0.836637	1	0.3046	0.514505	0.554255	1	1.5382	1.19865	0.200212	1	2.2701	1.36462	0.0970762	1	-0.0159762	0.0264035	0.545486	1	0.0224742	0.053658	0.675332	1	-0.0605102	0.0558609	0.278706	1	-0.0208503	0.0490147	0.670553	1	-1.10926	4.29838	0.796357	1	-0.0834494	0.0470014	0.0758207	1	-0.0384342	0.0714735	0.590756	1	-0.00560729	0.0446373	0.900034	1	-314.499	677.339	0.643231	1	-0.0577015	0.591596	0.922423	1	-104.806	432.771	0.808984	1	0.068619	0.561783	0.902937	1	-180.732	338.675	0.594537	1	-2.29824	2.66758	0.390332	1	0.962642
HMBOX1	OID42565	0	0.878007	0.542951	0.105856	1	0.014072	0.0193018	0.465972	1	0.0443167	0.0207717	0.0336097	1	0.309254	0.506526	0.541873	1	-0.0643838	0.71538	0.928335	1	0.190726	0.541348	0.724797	1	-0.391033	0.468327	0.404269	1	0.838426	1.27935	0.512669	1	0.286654	0.65166	0.660416	1	2.97404	1.57028	0.0591801	1	4.49048	1.77695	0.0120164	1	0.0579776	0.036395	0.111983	1	0.159407	0.0716831	0.0261639	1	-0.0427612	0.0756576	0.571942	1	0.175799	0.0663251	0.00803571	0.962924	3.84337	7.04634	0.58545	1	-0.131456	0.061268	0.0319059	1	0.214393	0.113985	0.0599884	1	0.0478368	0.0537271	0.37327	1	2408.32	1143.35	0.0375942	1	2.06741	1.02161	0.0447243	1	-90.2956	751.523	0.904548	1	-1.89388	0.973146	0.0534268	1	1202.67	572.219	0.0379935	1	10.3371	4.54617	0.0245829	1	0.962924
SLC1A4	OID43090	0	0.203909	0.164568	0.215327	1	0.00257814	0.00564175	0.647689	1	0.00153137	0.00630319	0.8082	1	0.0841368	0.150509	0.576499	1	0.170694	0.213005	0.423441	1	0.111443	0.160974	0.489189	1	0.0911488	0.139523	0.513987	1	0.19579	0.378157	0.604981	1	-0.117302	0.190634	0.538957	1	-0.0401866	0.461952	0.930739	1	-0.478699	0.523981	0.361729	1	-0.0096318	0.0110421	0.383604	1	0.0141765	0.0213874	0.507432	1	0.00111894	0.0224882	0.960316	1	0.00911476	0.0200022	0.648614	1	-5.82944	2.19951	0.00804106	0.963127	0.00129943	0.0180319	0.942552	1	-0.0385521	0.0362031	0.286928	1	-0.0163941	0.0153714	0.286183	1	281.44	282.252	0.324457	1	0.45119	0.276518	0.105736	1	-258.631	189.947	0.179273	1	-0.446447	0.264663	0.0944274	1	135.904	141.215	0.341352	1	1.2982	1.18593	0.277749	1	0.963127
LCN15	OID43918	0	0.166006	0.398697	0.677138	1	-0.0051135	0.014926	0.731909	1	0.00174382	0.0157248	0.911761	1	0.137929	0.374693	0.712988	1	0.128383	0.52631	0.807412	1	0.135468	0.399472	0.734702	1	-0.0168203	0.345204	0.961163	1	-0.546909	0.96498	0.571211	1	-0.0907514	0.515475	0.86037	1	-1.81403	1.20454	0.132964	1	-0.593922	1.3804	0.667276	1	0.0699412	0.0262532	0.00804554	0.963526	-0.040099	0.0540665	0.458292	1	-0.0559628	0.0561258	0.318718	1	-0.0158325	0.0494586	0.748881	1	-4.27346	4.91249	0.384346	1	-0.0172486	0.0469234	0.713179	1	-0.0463185	0.0816822	0.570675	1	-0.0519687	0.0426498	0.223035	1	-301.979	669.682	0.653776	1	-0.11007	0.638901	0.863475	1	426.735	439.318	0.334859	1	0.080005	0.609676	0.895786	1	-201.152	333.111	0.548434	1	-1.06509	2.76051	0.700551	1	0.963526
MTIF2	OID40428	0	0.541659	0.294912	0.0662573	1	0.00340644	0.0098818	0.730306	1	-0.00261445	0.0108312	0.80945	1	0.0527115	0.268529	0.844499	1	0.00324551	0.381634	0.99322	1	0.0362314	0.287752	0.899878	1	-0.0393273	0.249568	0.874885	1	0.784624	0.668631	0.241561	1	0.248217	0.32437	0.445077	1	1.74622	0.803978	0.0308371	1	2.41098	0.902083	0.00805035	0.964033	0.0233793	0.02001	0.243378	1	0.0140087	0.037875	0.711481	1	-0.0771569	0.0401021	0.0543528	1	0.0173506	0.035963	0.629482	1	-1.233	4.54291	0.786075	1	-0.0740404	0.0310417	0.0170704	1	0.131599	0.0736839	0.0741007	1	-0.0108579	0.0262069	0.678643	1	707.064	666.481	0.291442	1	0.744043	0.599288	0.216293	1	599.101	430.922	0.166948	1	-0.709321	0.570314	0.21547	1	369.747	333.494	0.270357	1	2.06714	2.67167	0.440519	1	0.964033
HDX	OID41283	0	0.0448961	0.477635	0.925112	1	-0.0183078	0.0159951	0.252381	1	0.00833699	0.0178113	0.640078	1	0.694966	0.430467	0.107348	1	0.289158	0.612452	0.637127	1	0.559717	0.461599	0.22612	1	-0.419507	0.399881	0.294892	1	-0.0673875	1.08508	0.95052	1	0.489956	0.537581	0.363107	1	1.2007	1.31372	0.361573	1	1.77073	1.49186	0.236333	1	0.0188781	0.0322217	0.5583	1	0.0209472	0.0617887	0.734599	1	-0.152338	0.0646208	0.0184023	1	-0.0161095	0.058348	0.782476	1	2.17897	6.96306	0.754331	1	-0.134507	0.050762	0.0080548	0.964359	0.0326725	0.112144	0.770787	1	0.0373267	0.0432114	0.387688	1	1414.64	1037.05	0.176056	1	1.62615	0.93869	0.0852341	1	-737.578	673.747	0.276071	1	-1.6247	0.892561	0.0706558	1	799.877	516.894	0.125398	1	5.36339	4.18991	0.202917	1	0.964359
MERTK	OID44778	0	-0.801654	0.478706	0.0940073	1	-0.0091953	0.0163686	0.574277	1	-0.00942302	0.0179549	0.600105	1	-0.256375	0.436253	0.55713	1	-1.30683	0.613922	0.0339744	1	-0.611406	0.465904	0.190272	1	-1.06352	0.399079	0.00807004	0.965314	-0.986182	1.09738	0.369503	1	0.48286	0.546161	0.37761	1	2.14805	1.32431	0.105978	1	2.02597	1.50828	0.180334	1	-0.0214182	0.0325129	0.510445	1	0.0980946	0.0618792	0.112907	1	0.124715	0.0652001	0.0557728	1	0.123751	0.058055	0.0330387	1	11.516	7.09378	0.104506	1	0.0680899	0.0519162	0.189677	1	0.150183	0.118169	0.203757	1	-0.00420459	0.0441945	0.924205	1	539.165	1115.04	0.630077	1	0.215262	1.031	0.8349	1	527.119	729.605	0.471659	1	-0.126444	0.982272	0.897747	1	293.613	556.35	0.599204	1	4.15963	4.49347	0.356644	1	0.965314
NUFIP2	OID41567	0	0.242716	0.210824	0.24962	1	0.00130204	0.00727067	0.857874	1	0.0023717	0.00794095	0.765392	1	0.00992628	0.193892	0.959199	1	-0.182916	0.274336	0.505347	1	-0.0536524	0.207392	0.796013	1	-0.195757	0.179406	0.275946	1	0.0437935	0.486453	0.928321	1	-0.15934	0.243692	0.513861	1	0.898912	0.590405	0.128998	1	0.984294	0.670817	0.143419	1	0.0157806	0.0142763	0.269691	1	0.0717845	0.0270992	0.00807416	0.965508	-0.00501436	0.0291882	0.8636	1	0.0376315	0.0256379	0.142157	1	1.32166	2.75888	0.631899	1	-0.0465317	0.0234505	0.0472276	1	0.00424144	0.0430062	0.921437	1	0.00198838	0.0201445	0.921372	1	719.698	410.309	0.0831787	1	0.730891	0.371475	0.0509299	1	-108.629	271.214	0.689541	1	-0.687484	0.353746	0.0537767	1	333.605	204.889	0.107395	1	2.2592	1.66034	0.176257	1	0.965508
IFNL1	OID42586	0	-0.193971	0.306503	0.52683	1	0.00015032	0.0108177	0.988913	1	-0.0216279	0.011558	0.0621575	1	-0.194216	0.278505	0.486	1	-0.383093	0.392054	0.329101	1	-0.253701	0.297215	0.393854	1	-0.148806	0.257113	0.563087	1	-0.768661	0.707401	0.277918	1	0.00334675	0.365653	0.992704	1	-0.443937	0.872453	0.611214	1	-1.10774	0.990554	0.264289	1	0.0026234	0.0198949	0.895162	1	0.0102668	0.039858	0.796728	1	0.0406854	0.041423	0.326004	1	0.019661	0.036516	0.590286	1	-2.18545	4.11274	0.595152	1	0.0293069	0.0340385	0.389242	1	-0.172833	0.0652507	0.00807883	0.965928	-0.0320009	0.0304987	0.294062	1	-357.012	651.447	0.584561	1	-0.318795	0.559	0.569279	1	-471.296	412.149	0.25459	1	0.282998	0.530655	0.594568	1	-180.212	325.911	0.581197	1	-1.32561	2.55413	0.604502	1	0.965928
CYLC2	OID40145	0	-0.168353	0.202528	0.405828	1	0.00110343	0.00804971	0.89097	1	0.00789441	0.0081323	0.332347	1	-0.0297366	0.196607	0.87986	1	-0.0789147	0.274424	0.77384	1	-0.0463593	0.209026	0.8246	1	-0.0465877	0.180259	0.796205	1	-0.724335	0.501874	0.149789	1	-0.0943447	0.285161	0.740944	1	0.126633	0.645885	0.844666	1	0.506175	0.739368	0.494006	1	0.0231028	0.0132456	0.0819284	1	0.0343729	0.0280391	0.22024	1	0.00855661	0.0289142	0.767283	1	0.00770412	0.0251893	0.75972	1	0.722728	2.55151	0.776981	1	-0.00965673	0.0251282	0.700757	1	0.108874	0.0411104	0.00808896	0.966864	-0.0130003	0.0261304	0.618825	1	-246.576	420.929	0.558849	1	-0.370438	0.345178	0.284903	1	-7.40484	260.216	0.977335	1	0.361343	0.326767	0.270574	1	-104.062	210.72	0.622101	1	-1.48208	1.60768	0.358022	1	0.966864
PTK7	OID44146	0	-0.796736	0.763751	0.296861	1	-0.0123364	0.0289748	0.670281	1	-0.0307143	0.0305608	0.315563	1	0.338464	0.729391	0.642878	1	0.677886	1.02307	0.507975	1	0.44609	0.777144	0.566288	1	0.403756	0.671158	0.5478	1	-3.25662	1.85678	0.0802421	1	0.913996	1.01216	0.367197	1	-3.7009	2.35177	0.116417	1	-0.111279	2.69179	0.967047	1	0.122549	0.0507791	0.0162743	1	-0.00773325	0.105429	0.941528	1	0.110363	0.108076	0.30718	1	0.0854857	0.0949983	0.368191	1	0.173499	9.10659	0.9848	1	0.209098	0.0909874	0.0215559	1	0.0332616	0.146012	0.819801	1	-0.157649	0.0877091	0.0722709	1	-3127.45	1538.45	0.0438183	1	-2.60323	1.29714	0.0464948	1	-2559.58	954.348	0.00809484	0.967222	2.4335	1.22961	0.0495878	1	-1537.89	770.89	0.047836	1	-11.1662	5.98107	0.0637529	1	0.967222
TGFA	OID44318	0	-1.1968	0.874197	0.170991	1	-0.0595007	0.0304063	0.0503643	1	-0.0557601	0.0333892	0.0959543	1	0.106749	0.800267	0.893958	1	-1.21254	1.13324	0.285333	1	-0.332381	0.8566	0.698226	1	-1.20245	0.740213	0.105154	1	-4.8246	2.01329	0.0170967	1	0.386957	1.01791	0.704182	1	-0.289225	2.46505	0.906681	1	1.42569	2.79703	0.610648	1	0.0684156	0.0594032	0.250157	1	0.0413708	0.117042	0.723736	1	0.286761	0.119206	0.0161461	1	0.169845	0.10697	0.112336	1	-13.6078	11.5076	0.237004	1	0.253397	0.0957115	0.00810862	0.968417	-0.242084	0.184853	0.19033	1	-0.164232	0.0823024	0.0459915	1	-2240.59	1818.96	0.220276	1	-2.44632	1.56835	0.120781	1	-896.792	1161.88	0.441403	1	2.24259	1.49012	0.134303	1	-1022.58	912.085	0.264293	1	-8.17444	7.16611	0.255783	1	0.968417
NRXN3	OID42853	0	-0.0199191	0.300282	0.947111	1	0.0161616	0.0102144	0.113598	1	0.000873291	0.0115821	0.93995	1	-0.369053	0.27263	0.176708	1	-0.379319	0.386916	0.327567	1	-0.371929	0.291854	0.203366	1	-0.0299834	0.253733	0.906001	1	-0.217597	0.692462	0.75354	1	0.263938	0.343574	0.443178	1	-0.255417	0.838142	0.760794	1	0.305603	0.951117	0.748223	1	0.00824805	0.0203871	0.686019	1	0.0775976	0.0387092	0.0450027	1	-0.0555406	0.0410495	0.176052	1	-0.0028325	0.0365798	0.938278	1	-3.82895	3.68782	0.299145	1	-0.0862247	0.032569	0.00811023	0.968441	-0.10679	0.0604325	0.0772121	1	-0.0297245	0.027889	0.286507	1	415.136	420.823	0.331431	1	0.112366	0.444758	0.801128	1	-483.826	298.097	0.111685	1	-0.100581	0.426434	0.814044	1	256.082	206.672	0.224982	1	1.7047	1.80559	0.349902	1	0.968441
DYNC2I1	OID41134	0	0.044354	0.459395	0.923085	1	-0.0074757	0.0157305	0.63462	1	0.00660711	0.0171883	0.70097	1	0.775802	0.416196	0.0631452	1	0.37932	0.5924	0.522373	1	0.637488	0.446461	0.154197	1	-0.397767	0.386849	0.304548	1	-1.0507	1.05701	0.320954	1	-0.465495	0.52807	0.379054	1	0.951477	1.29556	0.463344	1	1.32102	1.47006	0.369679	1	0.0432459	0.0309191	0.162718	1	0.0632888	0.0602461	0.293486	1	7.32048e-05	0.0632335	0.999076	1	0.073191	0.0560162	0.191347	1	-13.0491	5.45404	0.0167317	1	-0.0292629	0.0503684	0.561256	1	-0.138841	0.0876745	0.113285	1	0.025588	0.0419076	0.541477	1	-1490.8	667.506	0.0322556	1	-0.632965	0.717139	0.37946	1	-392.375	500.638	0.436237	1	0.527443	0.687775	0.444749	1	-731.302	336.9	0.0367605	1	-7.6988	2.7802	0.00811203	0.968449	0.968449
ERVK-19	OID41173	0	-0.181586	0.268817	0.499358	1	0.00559244	0.0098498	0.57019	1	0.00144256	0.0106968	0.892801	1	-0.0185225	0.253891	0.941879	1	-0.0684958	0.357312	0.848078	1	-0.0371336	0.270895	0.89104	1	-0.0403702	0.234204	0.863234	1	-0.383871	0.640355	0.549221	1	-0.224875	0.339069	0.507706	1	1.1067	0.797137	0.165917	1	1.76863	0.907064	0.052	1	0.0477573	0.0179516	0.00813434	0.970285	0.011381	0.0359732	0.751718	1	-0.02374	0.037556	0.527308	1	-0.0092514	0.0330938	0.779822	1	1.73239	3.31048	0.600761	1	-0.0323112	0.031216	0.30063	1	-0.120321	0.0544959	0.0272515	1	0.0270405	0.029079	0.352425	1	-89.4387	498.902	0.858054	1	-0.0341309	0.438362	0.938038	1	39.3381	320.317	0.902437	1	0.0484662	0.416754	0.907566	1	-72.1947	249.457	0.772812	1	-0.679245	1.98094	0.73219	1	0.970285
DNAJB8	OID43620	0	0.602302	0.610865	0.324143	1	-0.035144	0.0232341	0.13038	1	0.0264579	0.024895	0.288592	1	0.596411	0.58649	0.309817	1	0.512284	0.823437	0.534219	1	0.56657	0.625129	0.365318	1	-0.0585511	0.540445	0.913782	1	-0.231348	1.48916	0.876623	1	-1.8807	0.789649	0.0178529	1	4.07803	1.85424	0.028494	1	2.22171	2.12395	0.296262	1	-0.0252979	0.0403259	0.530813	1	0.038751	0.0832656	0.641652	1	-0.161715	0.0865874	0.0618112	1	-0.0377291	0.0758318	0.618811	1	1.73188	7.50465	0.81749	1	-0.19096	0.0721916	0.00816469	0.972248	0.197726	0.124327	0.111753	1	0.0376454	0.0690459	0.585601	1	1767.29	1229.21	0.153371	1	1.47351	1.07831	0.173722	1	319.513	797.484	0.689246	1	-1.36171	1.0226	0.184931	1	832.1	616.736	0.179998	1	1.95396	4.92621	0.692195	1	0.972248
CCL21	OID44499	0	-0.893986	0.515503	0.0828821	1	0.0128759	0.0195298	0.509708	1	-0.00914636	0.0201062	0.649453	1	-0.212698	0.493618	0.66678	1	-0.0295225	0.692793	0.966031	1	-0.15312	0.526076	0.771158	1	0.200402	0.454355	0.659406	1	-1.87418	1.24667	0.133569	1	0.507836	0.675921	0.453004	1	-2.39545	1.57202	0.128411	1	-0.366392	1.79706	0.838558	1	0.0884354	0.0341018	0.0098709	1	0.079675	0.0702109	0.256461	1	0.191404	0.0723608	0.00816585	0.972318	0.0959693	0.0636153	0.131404	1	-3.73127	5.8035	0.520267	1	0.149377	0.0616075	0.0153231	1	-0.0768152	0.0964669	0.425867	1	-0.132154	0.0582159	0.0232033	1	-1070.27	936.258	0.258407	1	-1.03195	0.8999	0.253463	1	-965.483	627.817	0.128402	1	0.940633	0.858308	0.274931	1	-558.298	468.219	0.238698	1	-2.5401	3.88021	0.51453	1	0.972318
ARVCF	OID40036	0	0.216473	0.17683	0.22088	1	-0.0003621	0.00638023	0.954741	1	0.00962117	0.00674111	0.154448	1	0.0805189	0.165017	0.625868	1	-6.93e-05	0.232618	0.999762	1	0.0512683	0.176218	0.771256	1	-0.0722645	0.152372	0.635579	1	0.0992142	0.417164	0.812144	1	0.0496044	0.217084	0.819426	1	-0.245782	0.515887	0.634086	1	0.0715713	0.588182	0.903225	1	0.0181446	0.0117238	0.122527	1	0.0361464	0.0233283	0.12127	1	0.0147873	0.0248387	0.551621	1	0.018086	0.0217339	0.40532	1	4.23292	2.17219	0.0513324	1	-0.0220198	0.020648	0.286226	1	0.0941086	0.0355789	0.00816737	0.97236	-0.00794835	0.0182022	0.662351	1	154.65	349.56	0.658976	1	0.0931478	0.305259	0.760653	1	-177.188	222.815	0.427755	1	-0.0574526	0.289937	0.843175	1	98.6155	174.547	0.573141	1	1.27101	1.37578	0.357065	1	0.97236
ID2	OID40299	0	0.183684	0.225893	0.416134	1	0.0123502	0.0079692	0.121205	1	0.00378205	0.00863701	0.661775	1	-0.067699	0.21175	0.749366	1	0.120977	0.298999	0.685993	1	-0.0049039	0.226318	0.982724	1	0.186276	0.195648	0.341655	1	-0.139239	0.532741	0.793967	1	0.301123	0.267436	0.261373	1	-0.393089	0.649513	0.545522	1	-0.0328676	0.738883	0.964551	1	0.0182459	0.0150577	0.226361	1	0.0364858	0.0298602	0.221751	1	0.0684765	0.0313678	0.0290344	1	0.0730184	0.027637	0.00824052	0.978157	3.08091	3.39917	0.364739	1	0.0337774	0.0256454	0.187808	1	0.0745059	0.0527554	0.157865	1	0.00991992	0.021885	0.650351	1	-509.531	436.381	0.247427	1	-0.224165	0.410086	0.585475	1	177.259	293.883	0.54781	1	0.218259	0.390739	0.577287	1	-258.581	217.163	0.23849	1	-1.25538	1.80718	0.488873	1	0.978157
AFAP1	OID44450	0	-0.00653884	0.126322	0.958717	1	-0.0010706	0.00543907	0.843963	1	0.00190855	0.00529733	0.718902	1	0.0610518	0.126766	0.630416	1	0.144032	0.175411	0.412227	1	0.0880689	0.13428	0.512396	1	0.091782	0.115343	0.426841	1	0.2061	0.327402	0.529498	1	0.0781823	0.200661	0.697053	1	-0.120036	0.434364	0.782459	1	-0.479677	0.499166	0.337287	1	-0.0213349	0.00803384	0.00824672	0.97834	0.0077356	0.0181854	0.670563	1	-0.0390187	0.0185254	0.0351841	1	-0.0167436	0.015927	0.293136	1	1.4268	1.58421	0.367782	1	-0.0437514	0.01674	0.00895963	1	0.0532157	0.0244003	0.0291879	1	0.0319236	0.020433	0.118204	1	405.901	268.972	0.133377	1	0.300457	0.217254	0.168744	1	13.0954	165.293	0.936963	1	-0.275459	0.205741	0.182656	1	182.223	134.808	0.178493	1	0.0487863	1.02449	0.962083	1	0.97834
MTFR1	OID40426	0	0.233608	0.397248	0.556488	1	0.0256948	0.0141386	0.0691623	1	0.0106789	0.0155139	0.491728	1	0.169175	0.367621	0.645646	1	0.0477146	0.519193	0.926824	1	0.124665	0.39288	0.751182	1	-0.122367	0.339924	0.719061	1	1.77419	0.922528	0.0552541	1	0.545361	0.492561	0.26919	1	2.51105	1.16978	0.0325584	1	3.33453	1.32748	0.0124944	1	0.00700013	0.0269716	0.795361	1	0.00578462	0.0521869	0.91174	1	-0.113768	0.0546597	0.0373985	1	0.0512671	0.0483788	0.28928	1	2.57806	5.01603	0.607278	1	-0.116765	0.0442007	0.00824913	0.978557	0.0215502	0.0826289	0.794241	1	0.0500034	0.0401008	0.212419	1	1367.76	763.305	0.0766288	1	0.939091	0.698922	0.181057	1	288.061	506.096	0.570269	1	-0.875171	0.66546	0.19041	1	665.905	382.638	0.0852904	1	4.2315	3.10702	0.175621	1	0.978557
JTB	OID42647	0	-1.24207	0.726984	0.087538	1	-0.0180824	0.0245377	0.461168	1	-0.0203971	0.0273644	0.456687	1	-0.346004	0.662935	0.60206	1	-1.11473	0.939688	0.236322	1	-0.603872	0.709662	0.395399	1	-0.733991	0.6143	0.232993	1	-3.06113	1.66055	0.066217	1	-0.0300563	0.817181	0.970696	1	0.115179	2.00725	0.954287	1	0.356198	2.27732	0.875834	1	0.0476157	0.0495161	0.336847	1	-0.0128225	0.0942262	0.891757	1	-0.0336498	0.0999956	0.736484	1	0.0263443	0.0886991	0.766461	1	-16.6729	11.4883	0.146697	1	-0.0212885	0.0789185	0.78735	1	-0.160146	0.187461	0.392943	1	-0.138959	0.0648126	0.0320321	1	-3304	1536.63	0.0349976	1	-2.79924	1.43189	0.0525132	1	-2724.62	1011.42	0.00825284	0.978858	2.63574	1.36487	0.0553641	1	-1677.54	765.998	0.0318921	1	-12.8764	6.22538	0.0412054	1	0.978858
NT-proBNP	OID44822	0	-0.213974	0.314415	0.496158	1	-0.0040345	0.0117986	0.732391	1	-0.0322726	0.0121512	0.0082649	0.979874	-0.557285	0.296882	0.0612396	1	-0.542971	0.417731	0.194427	1	-0.546784	0.316669	0.08501	1	0.0592971	0.27461	0.829152	1	0.704384	0.758132	0.35342	1	-0.36499	0.408101	0.371825	1	-0.0695425	0.956844	0.942102	1	-1.25655	1.09087	0.250135	1	-0.02233	0.0208965	0.285923	1	-0.0217589	0.0426556	0.609976	1	0.0306238	0.0445137	0.491475	1	-4.45e-05	0.0389522	0.999089	1	-4.08891	4.11163	0.319992	1	0.0503699	0.037334	0.177283	1	0.0540937	0.0657838	0.410909	1	-0.0724846	0.0341345	0.033712	1	-238.36	615.824	0.699653	1	-1.11954	0.552393	0.0443957	1	89.592	400.415	0.823349	1	1.1058	0.524959	0.0367512	1	-186.219	308.127	0.547156	1	-1.64363	2.4783	0.50842	1	0.979874
MICA_MICB	OID43972	0	-0.0830049	0.165046	0.615021	1	-0.0188363	0.00713393	0.00828129	0.9814	-0.00108329	0.0070958	0.878773	1	0.00333775	0.165783	0.98395	1	0.165138	0.229299	0.471971	1	0.0564152	0.175603	0.748225	1	0.167489	0.150646	0.26715	1	0.121296	0.431715	0.77894	1	-0.172755	0.26974	0.522354	1	-0.490334	0.575342	0.394772	1	-0.963934	0.661639	0.146198	1	-0.0174096	0.0107005	0.104564	1	-0.00378409	0.0238713	0.874047	1	0.0146146	0.0243101	0.547725	1	-0.0012133	0.0208616	0.953622	1	-0.770401	2.04466	0.706332	1	0.0261849	0.0222499	0.239253	1	0.029836	0.0326625	0.360998	1	0.037556	0.0277049	0.175235	1	494.941	363.118	0.174965	1	0.573934	0.289635	0.0494175	1	-44.9353	222.727	0.840402	1	-0.540595	0.274072	0.0504606	1	255.811	181.702	0.161289	1	1.85662	1.37093	0.177747	1	0.9814
AHNAK2	OID43346	0	1.1095	0.590312	0.0601745	1	0.0601626	0.0227937	0.00830431	0.983505	0.0465092	0.0238362	0.0518066	1	-0.109512	0.575383	0.849151	1	0.193785	0.805136	0.809927	1	-0.0091493	0.612483	0.988089	1	0.32588	0.528354	0.537744	1	-2.98571	1.4536	0.0406538	1	-0.638699	0.795387	0.422571	1	-0.672422	1.8531	0.716912	1	0.530784	2.11556	0.802035	1	0.00776886	0.0389179	0.841882	1	0.0991446	0.0818741	0.225918	1	0.0687445	0.0845761	0.416325	1	0.047518	0.0743853	0.522948	1	7.45314	7.20038	0.300621	1	0.0669333	0.0721566	0.353609	1	-0.0296337	0.120503	0.805746	1	0.135568	0.0680982	0.0465052	1	863.412	1249.57	0.4906	1	0.166632	1.02708	0.871327	1	821.007	775.237	0.291196	1	-0.107879	0.973813	0.911933	1	380.906	625.471	0.543404	1	0.371719	4.81902	0.938613	1	0.983505
SAMD13	OID41765	0	0.219797	0.237654	0.355039	1	-0.0002777	0.00814012	0.972783	1	-0.000463342	0.00889439	0.958489	1	-0.186506	0.219234	0.395501	1	-0.30691	0.310555	0.32368	1	-0.227127	0.234609	0.333642	1	-0.0846233	0.203183	0.677306	1	0.123772	0.551756	0.822648	1	-0.15871	0.28524	0.57848	1	-0.100441	0.692791	0.884828	1	0.129523	0.787446	0.869466	1	0.0119797	0.0162062	0.460234	1	5.3348e-05	0.0309807	0.998626	1	0.0163608	0.0327214	0.617071	1	0.00629306	0.0290619	0.828567	1	-1.92156	3.01618	0.524071	1	0.00840089	0.0258743	0.745423	1	0.129236	0.0489977	0.00834954	0.986773	0.0390839	0.0214916	0.0689782	1	-407.611	455.342	0.372848	1	-0.169059	0.408662	0.679662	1	-18.709	296.4	0.949766	1	0.147222	0.388558	0.705272	1	-223.525	227.41	0.328036	1	-1.29186	1.82466	0.480174	1	0.986773
MAPK4	OID40394	0	-0.137595	0.24007	0.566547	1	0.00150132	0.00832128	0.856824	1	0.00309782	0.0089306	0.728919	1	0.0872503	0.22007	0.691991	1	0.0109999	0.311229	0.971825	1	0.0609463	0.235324	0.795787	1	-0.0712422	0.203734	0.726777	1	-1.45484	0.548403	0.00835156	0.986873	0.197706	0.280006	0.480832	1	0.64942	0.676378	0.337772	1	1.08703	0.766102	0.157005	1	0.00669366	0.0160422	0.676727	1	0.0160234	0.0311746	0.607259	1	-0.0169396	0.0329507	0.60719	1	0.00055809	0.0291674	0.984734	1	-2.45301	2.994	0.412611	1	-0.0234437	0.0263798	0.374165	1	-0.0312639	0.0483788	0.51813	1	0.00602736	0.0231171	0.794299	1	-238.281	493.082	0.629598	1	0.00794541	0.409015	0.984526	1	-56.6173	307.735	0.854264	1	-0.0157258	0.387777	0.967703	1	-76.3237	246.891	0.757628	1	0.209293	1.90624	0.912712	1	0.986873
CRTAC1	OID45091	0	-0.0687445	0.772005	0.929045	1	0.00919201	0.0295824	0.756009	1	-0.0449352	0.0304709	0.141168	1	-0.950952	0.738007	0.198319	1	-2.16514	1.02966	0.0361286	1	-1.35667	0.78435	0.0844789	1	-1.18463	0.67709	0.0809796	1	-2.5418	1.87619	0.176289	1	1.33043	1.03459	0.199316	1	1.14467	2.38769	0.631928	1	2.38499	2.72701	0.382358	1	0.038441	0.0514339	0.455289	1	-0.0631382	0.105605	0.549924	1	0.0912422	0.109368	0.404128	1	0.129149	0.0953287	0.17549	1	-17.5309	12.3521	0.155822	1	0.116594	0.0939203	0.214451	1	0.0789948	0.197431	0.689072	1	-0.24661	0.0935166	0.00836255	0.98753	-4390.47	2026.06	0.0318227	1	-3.35924	1.72285	0.0529605	1	-639.213	1290.46	0.621046	1	3.10095	1.63521	0.0597336	1	-2077.41	1016.29	0.0426882	1	-11.4036	7.94405	0.153115	1	0.98753
NDUFB10	OID42815	0	0.676767	0.437796	0.122141	1	-0.0087201	0.0162802	0.592218	1	-0.00126208	0.0173341	0.941999	1	0.259045	0.415456	0.533304	1	-0.0751159	0.583812	0.897689	1	0.14961	0.443086	0.735803	1	-0.312344	0.382571	0.414744	1	1.32413	1.05296	0.209331	1	-0.659406	0.560092	0.240005	1	2.20417	1.31541	0.0946903	1	2.19887	1.49979	0.143517	1	-0.00368148	0.0290949	0.899376	1	0.030509	0.0591191	0.605812	1	-0.14096	0.0612408	0.0213502	1	0.00145091	0.054246	0.978662	1	3.58765	6.49162	0.580497	1	-0.134408	0.0509763	0.00837229	0.988279	0.19731	0.0917921	0.0315924	1	0.0257922	0.0487789	0.596975	1	1011.01	914.185	0.270557	1	0.677579	0.780612	0.386692	1	-543.938	575.292	0.345855	1	-0.588215	0.741118	0.428558	1	456.012	457.747	0.320774	1	2.35204	3.56921	0.510868	1	0.988279
RBFA	OID40554	0	-0.0144435	0.147942	0.922226	1	0.0130205	0.00493967	0.0083911	0.989127	-0.00609075	0.00555748	0.274007	1	-0.0778867	0.13473	0.563576	1	-0.000596811	0.191273	0.997512	1	-0.0482187	0.144345	0.73854	1	0.066837	0.124978	0.593143	1	-0.409609	0.337866	0.226279	1	0.222699	0.168117	0.186669	1	-0.385537	0.409982	0.347878	1	-0.235948	0.466391	0.613346	1	-0.00658162	0.0100212	0.511723	1	-0.0104438	0.0190763	0.584052	1	-0.0443612	0.0201203	0.0274683	1	-0.0222505	0.0179371	0.214801	1	1.18951	2.00533	0.553066	1	-0.03897	0.0159443	0.01452	1	0.0242817	0.0330016	0.461868	1	-0.0052101	0.0136234	0.702137	1	553.022	298.048	0.0671067	1	0.355766	0.276912	0.200894	1	155.017	199.761	0.439329	1	-0.322339	0.26398	0.223973	1	254.27	149.983	0.093686	1	1.53295	1.22457	0.213059	1	0.989127
CCL14	OID45324	0	-0.825747	0.779387	0.28938	1	-0.0026573	0.0279713	0.924313	1	0.0155159	0.02968	0.601487	1	-0.150458	0.731646	0.837179	1	-1.372	1.03058	0.183875	1	-0.559201	0.781334	0.474611	1	-1.127	0.674122	0.0953791	1	-4.83367	1.824	0.00840423	0.989963	-1.06937	0.945219	0.258986	1	2.88155	2.26363	0.203979	1	4.23496	2.57199	0.10067	1	0.0712467	0.0523074	0.173974	1	0.25072	0.103422	0.0153405	1	-0.0565341	0.109664	0.606189	1	0.0249966	0.0960938	0.794765	1	16.7629	9.46511	0.076558	1	-0.151191	0.0892372	0.0902158	1	0.0854009	0.161377	0.596666	1	0.0363125	0.0788938	0.645322	1	2869.01	1531.53	0.0635026	1	2.76241	1.34133	0.041088	1	-616.227	984.881	0.532575	1	-2.658	1.27474	0.0386559	1	1470.12	764.237	0.0568399	1	9.11949	6.09052	0.136465	1	0.989963
IL17A	OID42603	0	-0.0634908	0.291881	0.827801	1	0.00687365	0.00998674	0.491278	1	-0.0293897	0.011085	0.00844498	0.993091	-0.227846	0.26547	0.391319	1	-0.631229	0.374801	0.0930061	1	-0.3635	0.283678	0.200883	1	-0.4007	0.24521	0.103126	1	0.907236	0.66882	0.175881	1	-0.245485	0.332991	0.4618	1	-0.532235	0.81632	0.51496	1	-1.1991	0.924242	0.195612	1	0.00322001	0.0197457	0.870546	1	0.04028	0.0379411	0.288397	1	0.0475659	0.0397718	0.231708	1	0.0552949	0.0352797	0.117038	1	-0.335921	3.8969	0.931306	1	0.0236647	0.031736	0.455864	1	0.00847328	0.0623979	0.891984	1	-0.0443809	0.0270156	0.100427	1	-737.745	599.306	0.220509	1	-0.677642	0.513585	0.188909	1	-55.7189	382.369	0.884334	1	0.651482	0.487538	0.183361	1	-332.747	299.717	0.268949	1	-1.92695	2.36101	0.415674	1	0.993091
LTBP3	OID42713	0	0.181038	0.436404	0.678258	1	0.0189372	0.017224	0.271564	1	0.0300291	0.0176855	0.0903857	1	0.20174	0.42167	0.632614	1	0.599029	0.588821	0.309643	1	0.337334	0.448402	0.45233	1	0.395682	0.386747	0.306913	1	1.14243	1.08447	0.292809	1	-0.734722	0.606138	0.226259	1	0.647655	1.38849	0.641161	1	1.37807	1.58739	0.385863	1	0.0555071	0.0285504	0.0526059	1	0.158064	0.0600187	0.00844926	0.993524	0.017535	0.0624502	0.778876	1	0.0780528	0.0544643	0.151829	1	5.14324	5.68838	0.365907	1	-0.0433214	0.0539172	0.421698	1	0.172064	0.0921851	0.06197	1	-0.0515747	0.0530601	0.331048	1	-335.859	861.307	0.697596	1	0.128988	0.78683	0.870001	1	-343.578	561.83	0.542107	1	-0.104226	0.74911	0.889527	1	-104.923	431.459	0.808465	1	0.458124	3.49141	0.895822	1	0.993524
CD7	OID43497	0	-0.576331	0.698723	0.409465	1	-0.0373109	0.0263635	0.156996	1	-0.0360435	0.0277203	0.194369	1	0.421948	0.664035	0.525517	1	-1.05849	0.931112	0.256312	1	-0.0704586	0.708069	0.920785	1	-1.5231	0.606919	0.0124889	1	-1.51251	1.69305	0.37222	1	-0.721942	0.899309	0.42274	1	-0.988717	2.11254	0.640053	1	-3.3661	2.4041	0.162345	1	0.0045065	0.0462388	0.922411	1	0.152511	0.0949024	0.108049	1	0.258633	0.0982076	0.00845009	0.993552	0.170815	0.0862535	0.0476603	1	3.42937	8.22985	0.676899	1	0.198233	0.08172	0.0152763	1	0.0848151	0.137149	0.536301	1	-0.117661	0.0771202	0.12709	1	-1573.35	1461.9	0.28353	1	-1.87015	1.2276	0.129689	1	-901.826	916.788	0.326768	1	1.73882	1.1636	0.137132	1	-800.01	731.297	0.27571	1	-6.11646	5.67238	0.282541	1	0.993552
MAFB	OID41440	0	-0.119819	0.223432	0.591773	1	-0.0148282	0.00802905	0.0647736	1	0.00456491	0.00861524	0.596541	1	0.272143	0.208134	0.191801	1	0.191658	0.293458	0.514074	1	0.24463	0.22224	0.271685	1	-0.071534	0.192441	0.710303	1	0.235329	0.526977	0.655447	1	-0.190808	0.2777	0.492575	1	0.201939	0.657071	0.758778	1	0.620779	0.748558	0.407519	1	0.0263709	0.0148378	0.0763164	1	0.075076	0.0296435	0.011321	1	0.0596555	0.030979	0.0541449	1	0.0513155	0.027294	0.0600943	1	2.67545	3.10944	0.389553	1	0.0163872	0.0256268	0.522526	1	0.0500488	0.049778	0.314684	1	0.0397023	0.023515	0.0913386	1	703.198	509.488	0.169573	1	0.336969	0.434025	0.438676	1	839.686	314.885	0.00845364	0.993553	-0.264346	0.412071	0.522119	1	343.781	255.012	0.179655	1	1.87353	1.98464	0.346599	1	0.993553
DBX2	OID41080	0	0.0366262	0.322498	0.909578	1	-0.0227804	0.012824	0.0756685	1	-0.00984072	0.0134812	0.465913	1	-0.83409	0.315043	0.00845218	0.993553	-0.962314	0.440836	0.0296854	1	-0.880409	0.334869	0.00891932	1	-0.110099	0.291903	0.706263	1	0.132695	0.810988	0.870118	1	-0.405877	0.452452	0.370298	1	-1.52048	1.03509	0.142667	1	-2.11699	1.18295	0.0743087	1	0.00349983	0.0210266	0.867892	1	-0.0379882	0.0451606	0.400248	1	-0.00128278	0.0465636	0.978022	1	0.031527	0.0404725	0.435995	1	-0.584509	4.67331	0.900465	1	0.00677781	0.0402486	0.86627	1	0.00158947	0.0706525	0.982051	1	-0.0220036	0.0404205	0.586189	1	-1620.56	628.968	0.0114094	1	-1.00164	0.569514	0.0805473	1	-460.579	417.313	0.271609	1	0.95016	0.54144	0.0812061	1	-787.459	315.218	0.0140695	1	-4.68051	2.54857	0.0684111	1	0.993553
THAP4	OID41935	0	0.138535	0.254839	0.586704	1	0.0117302	0.0093349	0.2089	1	0.00625734	0.010013	0.532426	1	0.148233	0.241111	0.539049	1	0.294865	0.338972	0.384897	1	0.199007	0.257139	0.439441	1	0.148782	0.222309	0.503725	1	-0.840086	0.60886	0.168474	1	-0.24757	0.319484	0.43906	1	1.48129	0.75539	0.050708	1	1.61367	0.861171	0.061833	1	0.0331366	0.0168038	0.0493319	1	0.0062477	0.0343002	0.855467	1	0.078265	0.0355037	0.027495	1	0.0364366	0.0315126	0.247577	1	0.175821	3.26077	0.956999	1	0.0767849	0.0291685	0.00847697	0.995946	0.0512114	0.0504363	0.30993	1	0.00673949	0.026988	0.802803	1	-266.445	482.244	0.582058	1	-0.301364	0.437488	0.491994	1	-36.0039	314.852	0.909166	1	0.306204	0.416615	0.463491	1	-120.015	240.934	0.619696	1	-1.01351	1.94444	0.603171	1	0.995946
NECTIN1	OID44020	0	-1.04881	0.39853	0.00849574	0.997453	0.012143	0.0158016	0.442209	1	-0.0223463	0.0161413	0.167091	1	0.407647	0.39096	0.297752	1	0.205582	0.54683	0.707164	1	0.346274	0.416086	0.405807	1	-0.185935	0.358715	0.60453	1	-1.69372	0.993039	0.0889071	1	0.617334	0.556386	0.267943	1	-0.529478	1.27471	0.678102	1	0.433789	1.45851	0.766308	1	0.0034	0.0265627	0.898217	1	0.0127715	0.0558537	0.819133	1	-0.0197627	0.0577154	0.732038	1	0.00522748	0.0502581	0.917159	1	2.21327	4.81216	0.645564	1	0.000478538	0.0494685	0.992282	1	0.136302	0.0765123	0.0748406	1	-0.0591077	0.0499439	0.236618	1	-881.077	763.462	0.250351	1	-0.519282	0.648275	0.424328	1	-666.076	479.207	0.16649	1	0.434896	0.614933	0.480478	1	-410.622	382.434	0.284705	1	-2.88665	2.97612	0.333556	1	0.997453
UCMA	OID41993	0	-0.17223	0.432146	0.690228	1	-0.0126935	0.0158806	0.42411	1	0.000525498	0.0167429	0.974979	1	0.665214	0.407757	0.103613	1	1.50877	0.570665	0.0085238	0.99935	0.942929	0.433941	0.0303829	1	0.854512	0.375038	0.0232345	1	1.66368	1.03248	0.107945	1	-0.423546	0.537807	0.431662	1	0.461735	1.2828	0.719119	1	0.276139	1.46143	0.850248	1	0.0320554	0.0285743	0.262638	1	0.0030663	0.0579788	0.957822	1	-0.100121	0.0603595	0.0971663	1	-0.0791038	0.0531496	0.136666	1	-2.61811	5.83845	0.653846	1	-0.0946152	0.0497855	0.0573734	1	-0.145945	0.096083	0.128776	1	-0.0585083	0.044955	0.193092	1	-409.709	899.745	0.650359	1	0.450527	0.8433	0.593987	1	-972.878	600.941	0.108415	1	-0.484475	0.803457	0.547435	1	-161.898	450.936	0.720703	1	0.697746	3.70351	0.850919	1	0.99935
SIRPG	OID41806	0	-0.309009	0.462571	0.504118	1	-0.0190463	0.0173873	0.273333	1	-0.047514	0.0181243	0.00912356	1	-0.127337	0.440684	0.772771	1	-0.166642	0.617294	0.787338	1	-0.145261	0.469277	0.757074	1	-0.0023781	0.405214	0.99532	1	-1.58573	1.11706	0.156544	1	-0.178227	0.599344	0.76639	1	-1.5821	1.40604	0.261239	1	-1.39027	1.6051	0.386982	1	0.0511945	0.0299814	0.0885313	1	0.0749845	0.0632718	0.235971	1	0.11933	0.0644742	0.064195	1	0.120635	0.0562826	0.0320824	1	-5.22364	5.74307	0.363056	1	0.0811564	0.0545856	0.137075	1	-0.0305703	0.0917642	0.739029	1	-0.106662	0.0510561	0.036697	1	-2432.8	928.017	0.0105416	1	-1.6064	0.86027	0.0637195	1	-1238.75	618.375	0.0474193	1	1.43705	0.819178	0.0813205	1	-1145.73	466.629	0.0162687	1	-7.28602	3.83551	0.0597622	1	1
ATP2C1	OID40842	0	-0.61571	0.300369	0.0403795	1	0.00034865	0.0114001	0.975602	1	-0.0309341	0.0118618	0.00949026	1	-0.261278	0.288491	0.365664	1	-0.864474	0.402766	0.0324573	1	-0.455564	0.306867	0.138458	1	-0.597422	0.263996	0.0241815	1	-1.67894	0.72665	0.0213879	1	0.135105	0.396169	0.733299	1	-0.356803	0.920389	0.698486	1	0.0167903	1.051	0.987263	1	0.0161989	0.0204321	0.428376	1	-0.0390681	0.0411851	0.342824	1	-0.0630072	0.0426568	0.139656	1	-0.0671114	0.0371988	0.071211	1	-5.96	3.69233	0.106494	1	-0.0342944	0.0358202	0.338364	1	-0.0500501	0.0563472	0.374409	1	-0.0327815	0.03576	0.359295	1	-925.846	560.848	0.101108	1	-0.692475	0.48118	0.15208	1	-478.721	357.441	0.182434	1	0.675177	0.45635	0.140987	1	-416.822	281.296	0.140716	1	-3.16862	2.20622	0.152971	1	1
MAP3K13	OID40389	0	-0.293604	0.15203	0.053455	1	0.00460131	0.00544436	0.398026	1	-0.0151957	0.00586229	0.00995262	1	-0.0475412	0.142433	0.73873	1	0.00463549	0.200967	0.98161	1	-0.0324748	0.152145	0.831093	1	0.0578343	0.131652	0.660695	1	0.0740336	0.359029	0.836748	1	-0.144373	0.18366	0.432549	1	0.18028	0.441023	0.682985	1	0.105735	0.501909	0.833288	1	-0.000824827	0.0102903	0.936155	1	0.00460468	0.0203598	0.821073	1	0.0270787	0.0211281	0.199969	1	0.0352552	0.0186365	0.0585274	1	0.396583	2.08387	0.849066	1	0.0217883	0.0171109	0.20289	1	0.0238513	0.0331027	0.471203	1	-0.00873309	0.0153352	0.569031	1	-41.0755	321.834	0.898683	1	-0.0564457	0.285636	0.843601	1	-12.2547	207.187	0.952923	1	0.0429005	0.271599	0.874693	1	-40.0021	160.981	0.804234	1	0.422003	1.28167	0.742455	1	1
LRP11	OID44757	0	0.605993	0.758348	0.424235	1	0.00735131	0.0280568	0.79331	1	0.0752833	0.0292289	0.0104099	1	1.11652	0.714174	0.118769	1	1.8363	1.00239	0.0677175	1	1.35092	0.760869	0.0765877	1	0.723493	0.659136	0.273033	1	-3.6505	1.81709	0.0452393	1	-0.350938	0.973198	0.718649	1	0.541091	2.28574	0.813006	1	3.60339	2.59947	0.166562	1	0.0825899	0.0503545	0.101791	1	0.2372	0.101623	0.0195895	1	0.0788938	0.106182	0.457477	1	0.174068	0.0933998	0.0623664	1	15.8252	9.79395	0.106135	1	0.0181879	0.0892784	0.838571	1	-0.0028543	0.158162	0.985601	1	0.101475	0.082597	0.21924	1	1909.9	1558.79	0.222796	1	1.07161	1.34797	0.427804	1	546.986	994.59	0.583188	1	-0.996488	1.28058	0.437629	1	941.771	779.312	0.229169	1	4.63604	6.14226	0.451583	1	1
ULK2	OID41994	0	-1.54723	0.652546	0.0177366	1	-0.0043612	0.0236573	0.853741	1	-0.0647364	0.0251517	0.0104823	1	-0.777844	0.608686	0.202047	1	-0.133372	0.858737	0.876655	1	-0.566843	0.65031	0.383936	1	0.672773	0.561795	0.231824	1	-0.777282	1.5553	0.617541	1	-0.453428	0.807504	0.574927	1	0.253934	1.93094	0.895455	1	-2.07375	2.19524	0.34555	1	-0.0703335	0.0436394	0.107852	1	-0.0430308	0.0872738	0.621973	1	0.040459	0.0913505	0.657839	1	0.0974056	0.080489	0.226213	1	-8.44492	7.92382	0.286531	1	0.083895	0.0745021	0.260133	1	0.0939629	0.127731	0.461955	1	-0.0906537	0.0665558	0.173176	1	-1015.08	1175.22	0.390806	1	-0.954206	1.0958	0.385324	1	-717.068	773.998	0.356625	1	0.885781	1.04435	0.39772	1	-411.344	586.76	0.485708	1	-3.15242	4.7901	0.511946	1	1
FGF1	OID40241	0	-0.304591	0.140255	0.0298785	1	0.00260409	0.0049764	0.600773	1	-0.0140884	0.00547974	0.0105785	1	-0.261926	0.129536	0.0438837	1	-0.362895	0.18317	0.0482859	1	-0.292898	0.138423	0.0350014	1	-0.105849	0.120504	0.380292	1	0.254568	0.328662	0.439117	1	0.294289	0.166617	0.078601	1	-0.690256	0.400662	0.085957	1	-0.945307	0.454238	0.0382881	1	-0.0137899	0.00944026	0.144902	1	-0.0180529	0.0184537	0.327936	1	0.00402152	0.0194928	0.83655	1	-0.0033158	0.0172214	0.84732	1	-1.51181	1.92558	0.432382	1	0.0116209	0.0158321	0.462943	1	0.00985562	0.029676	0.739808	1	-0.0157502	0.013948	0.258811	1	91.404	272.709	0.738205	1	0.00167563	0.243125	0.99451	1	-190.657	175.057	0.278137	1	-0.00564843	0.23102	0.980524	1	37.2842	136.432	0.785207	1	0.483875	1.08794	0.657204	1	1
FH	OID42463	0	0.136861	0.193078	0.478426	1	0.00735401	0.00737024	0.318378	1	0.0197123	0.00769333	0.0108053	1	0.0754431	0.185647	0.684685	1	0.29064	0.259698	0.263768	1	0.146625	0.197598	0.458511	1	0.20152	0.170404	0.237688	1	-0.450344	0.475343	0.344025	1	-0.653598	0.254399	0.0106301	1	-0.167797	0.593873	0.777681	1	-0.602895	0.677828	0.374337	1	-2.05e-05	0.0128366	0.998725	1	0.0414464	0.0262224	0.113976	1	0.0543231	0.0271538	0.0454391	1	0.0493856	0.0237668	0.0377164	1	5.23602	2.387	0.0282675	1	0.0324043	0.0230043	0.158947	1	0.0602025	0.0387469	0.120247	1	0.0537474	0.0223179	0.0160287	1	272.259	380.977	0.476205	1	0.242001	0.330187	0.464683	1	371.347	238.877	0.122423	1	-0.231128	0.31333	0.461816	1	120.118	190.507	0.529548	1	0.916641	1.50106	0.542348	1	1
DACT1	OID41076	0	0.178339	0.233661	0.445323	1	-0.008053	0.00815541	0.323424	1	-0.0227595	0.00891408	0.0111346	1	-0.227483	0.216833	0.294813	1	-0.566174	0.305327	0.0644815	1	-0.343378	0.231427	0.138725	1	-0.340575	0.199785	0.0891019	1	0.433342	0.544224	0.426435	1	-0.0827793	0.274604	0.763343	1	-0.452415	0.665969	0.497469	1	-0.965889	0.755328	0.202015	1	-0.0155592	0.0156835	0.321786	1	0.0166226	0.0306646	0.587766	1	0.0126284	0.0324384	0.697051	1	-0.0064347	0.0287458	0.822875	1	-0.352017	2.7918	0.899661	1	0.0067947	0.025944	0.7934	1	0.0217656	0.044511	0.624847	1	-0.014088	0.0224632	0.530555	1	-359.092	374.524	0.341958	1	-0.0904187	0.359681	0.801923	1	-160.656	249.499	0.521793	1	0.0889862	0.343497	0.795995	1	-183.146	187.191	0.332246	1	-0.925303	1.55015	0.55218	1	1
CDCA8	OID40101	0	-0.577383	0.378953	0.127602	1	-0.0152457	0.0138882	0.272317	1	-0.0383315	0.0150376	0.0112246	1	-0.0665387	0.354361	0.851154	1	0.00748378	0.49898	0.988041	1	-0.0407762	0.378196	0.914196	1	0.0550872	0.327031	0.866319	1	-0.580962	0.901367	0.519621	1	1.04201	0.474209	0.0287766	1	-0.79555	1.12191	0.478738	1	-0.389848	1.27928	0.760749	1	0.00296617	0.0256989	0.908172	1	-0.0299032	0.0505435	0.554096	1	0.0943744	0.0527692	0.0737052	1	0.0697759	0.0464585	0.133124	1	-11.0185	4.26772	0.00982816	1	0.101788	0.043793	0.0201098	1	0.0674296	0.0702951	0.337439	1	-0.0606658	0.0406768	0.135854	1	-1141.01	647.567	0.0806391	1	-0.847778	0.568988	0.13821	1	-748.452	412.721	0.07188	1	0.826924	0.54055	0.128051	1	-614.339	322.6	0.0593164	1	-4.60888	2.55185	0.0730016	1	1
BHLHA15	OID40052	0	0.240418	0.137562	0.0805155	1	-0.0043532	0.00476239	0.360674	1	0.0130787	0.00518179	0.0121366	1	0.196894	0.12656	0.120648	1	0.171389	0.17954	0.340408	1	0.187361	0.135509	0.16762	1	-0.0341646	0.117504	0.771408	1	-0.0993821	0.318634	0.755311	1	0.0793331	0.159482	0.619361	1	-0.118727	0.387513	0.759542	1	0.0684494	0.440786	0.876706	1	-0.00182226	0.0093291	0.845238	1	0.0214306	0.0179537	0.232612	1	0.00450045	0.0189546	0.812321	1	0.0145474	0.0168796	0.38878	1	0.480883	1.73495	0.781647	1	-0.0144014	0.015077	0.339483	1	0.00271315	0.0283946	0.923877	1	0.00853932	0.0131545	0.516237	1	277.474	243.552	0.25853	1	0.314394	0.229179	0.172348	1	37.0423	162.949	0.820681	1	-0.308772	0.218509	0.15983	1	157.005	121.352	0.200073	1	2.0565	0.984066	0.0392133	1	1
NPHS1	OID44036	0	-0.644686	0.599783	0.282434	1	0.0100517	0.0234133	0.667692	1	-0.0575922	0.0229263	0.0124471	1	-1.02124	0.577586	0.0778284	1	-1.05251	0.809589	0.194366	1	-1.03884	0.614921	0.0919548	1	-0.0249977	0.532602	0.96259	1	1.82328	1.47716	0.217845	1	-0.345158	0.81724	0.673033	1	2.10727	1.87846	0.262652	1	4.38338	2.1391	0.041134	1	0.101277	0.0392024	0.0101521	1	0.112164	0.0824445	0.173679	1	-0.0748915	0.0854494	0.380789	1	0.0849296	0.0745557	0.254644	1	-3.06868	7.84386	0.695634	1	-0.116481	0.0727756	0.109475	1	-0.0149095	0.128087	0.907335	1	-0.0585047	0.0727369	0.421205	1	-1201.39	1269.96	0.345597	1	-0.857127	1.05663	0.418478	1	287.656	792.941	0.717259	1	0.837944	1.00188	0.404212	1	-507.923	635.972	0.425697	1	1.6131	4.91214	0.743049	1	1
HEPACAM2	OID43798	0	-0.489273	0.447961	0.274735	1	-0.0392372	0.0160185	0.0143057	1	-0.041935	0.0167035	0.0125301	1	-0.471837	0.413461	0.254503	1	-0.495276	0.583215	0.396285	1	-0.483999	0.441504	0.273653	1	-0.0275788	0.382544	0.942565	1	-0.774447	1.04386	0.458616	1	0.425069	0.543759	0.435057	1	1.12914	1.29057	0.382262	1	1.96159	1.46747	0.182253	1	0.0334019	0.0297558	0.262338	1	0.0864241	0.0597335	0.147945	1	0.120966	0.061166	0.0479667	1	0.0649777	0.0545106	0.233253	1	4.24958	6.06728	0.483672	1	0.0894796	0.0503359	0.0754616	1	-0.0629981	0.0945743	0.505332	1	-0.107634	0.0449007	0.0165232	1	-758.5	917.247	0.410113	1	-0.699037	0.808632	0.388636	1	-517.188	582.772	0.376495	1	0.687979	0.768482	0.372007	1	-329.596	457.548	0.47289	1	-2.04129	3.62654	0.574435	1	1
CLEC12A	OID43532	0	0.433358	0.776349	0.576708	1	-0.0022964	0.0286873	0.936199	1	0.0758264	0.0304341	0.0131714	1	1.73985	0.731095	0.0178001	1	2.31883	1.0285	0.024709	1	1.93709	0.779199	0.0133331	1	0.590144	0.678075	0.384655	1	-3.08266	1.86549	0.0992632	1	-1.77727	0.988737	0.0732864	1	0.171044	2.33122	0.941553	1	-0.125058	2.65729	0.962491	1	0.0254855	0.051748	0.622653	1	0.230493	0.104095	0.0268119	1	0.212831	0.108729	0.0502942	1	0.156978	0.0956002	0.100584	1	-0.188466	10.3553	0.985479	1	0.0564012	0.0906273	0.533717	1	-0.208664	0.169785	0.219076	1	0.0143766	0.0843401	0.864648	1	1455.82	1543.86	0.348666	1	2.36428	1.39951	0.0932102	1	310.984	1000.99	0.756689	1	-2.32039	1.33125	0.083334	1	791.24	770.306	0.307538	1	5.82781	6.21888	0.350658	1	1
CHAC1	OID41008	0	-0.118603	0.382576	0.756553	1	-0.0161153	0.014605	0.26985	1	-0.0379479	0.0152503	0.0132843	1	-0.0090759	0.363522	0.980094	1	-0.439943	0.50906	0.387994	1	-0.150233	0.387145	0.698186	1	-0.437141	0.333572	0.190801	1	-1.2739	0.929491	0.171321	1	-0.477834	0.510916	0.350319	1	-1.36171	1.17852	0.24864	1	-1.54063	1.34697	0.253443	1	0.0237623	0.0249976	0.342416	1	0.0834834	0.0519035	0.10774	1	0.119147	0.0536908	0.0264777	1	0.0437251	0.047219	0.354442	1	-3.97283	4.99743	0.426628	1	0.0883715	0.0456463	0.0528671	1	0.100934	0.0800286	0.207227	1	0.00579072	0.0436412	0.894439	1	170.927	753.829	0.821058	1	-0.4303	0.668949	0.520995	1	398.439	484.664	0.412486	1	0.415922	0.635967	0.514057	1	112.645	376.741	0.765527	1	1.07131	3.00081	0.721632	1	1
JAZF1	OID40323	0	-0.962897	0.393991	0.0145272	1	-0.0098025	0.0139656	0.482738	1	-0.036571	0.0147894	0.0139293	1	-0.915445	0.3619	0.0118333	1	-1.08702	0.512941	0.0347232	1	-0.969793	0.386942	0.0126224	1	-0.208391	0.338134	0.538072	1	-1.56974	0.919506	0.0886695	1	-0.564968	0.470053	0.230544	1	-1.43445	1.13177	0.205958	1	-2.16408	1.28464	0.0931016	1	0.0160312	0.0265111	0.545737	1	-0.0510723	0.0519054	0.325141	1	0.0341401	0.0545368	0.531314	1	0.00784689	0.0482635	0.870846	1	-8.75634	5.41839	0.106085	1	0.0702462	0.0439475	0.109951	1	0.135258	0.0868431	0.119352	1	-0.0881013	0.038343	0.0215779	1	-1190.1	768.993	0.125389	1	-1.56515	0.692185	0.0251284	1	-329.298	500.553	0.511991	1	1.47852	0.658377	0.0261138	1	-621.603	384.018	0.109177	1	-4.79349	3.07847	0.122061	1	1
ENG	OID45116	0	-0.57097	1.13026	0.613441	1	-0.055929	0.0392718	0.154402	1	-0.103116	0.042078	0.0148118	1	0.205569	1.04543	0.844222	1	0.466653	1.47874	0.752502	1	0.28202	1.11791	0.800969	1	0.260874	0.968194	0.78774	1	0.322971	2.6241	0.902117	1	-0.0841347	1.33061	0.949636	1	-1.38773	3.2125	0.666073	1	0.0917123	3.65014	0.979972	1	0.133724	0.077261	0.0842915	1	0.159042	0.147542	0.281056	1	0.257659	0.156329	0.0993154	1	0.319693	0.137115	0.0197237	1	-16.6541	15.4063	0.2797	1	0.173542	0.12635	0.169597	1	-0.176858	0.2547	0.487445	1	-0.285701	0.110442	0.00968484	1	-5671.55	2308.84	0.0167325	1	-3.55481	2.19843	0.108019	1	-2326.13	1586.07	0.145346	1	3.20677	2.09684	0.128279	1	-2643.29	1167.43	0.026725	1	-17.0841	9.64489	0.0793458	1	1
IL23R	OID43850	0	-0.681283	0.765632	0.373557	1	-0.0724616	0.0302988	0.0167768	1	-0.0753824	0.0308578	0.0150637	1	0.136641	0.750071	0.855546	1	-0.692482	1.04571	0.508247	1	-0.143806	0.797238	0.856952	1	-0.803438	0.686288	0.24248	1	1.13403	1.91275	0.553624	1	-0.737382	1.08973	0.499039	1	3.00292	2.46605	0.224086	1	2.08124	2.82803	0.462223	1	0.0402641	0.0502679	0.423633	1	0.233313	0.10599	0.0277167	1	0.112748	0.110079	0.30572	1	0.126567	0.0955802	0.185437	1	17.5326	9.83644	0.0746828	1	-0.0250604	0.0959255	0.793901	1	-0.103943	0.159695	0.515122	1	-0.21777	0.0978535	0.0260495	1	789.671	1675.85	0.638189	1	1.79051	1.40124	0.203177	1	-1328.43	1048.17	0.206889	1	-1.80811	1.32886	0.175552	1	302.185	838.661	0.719124	1	7.0543	6.5032	0.279684	1	1
CTSE	OID44579	0	0.812046	0.530426	0.125786	1	-0.005648	0.0204496	0.782399	1	0.051776	0.0213315	0.0157051	1	1.0187	0.506555	0.0450053	1	1.04397	0.711323	0.143009	1	1.02906	0.539688	0.0572837	1	0.0254042	0.468076	0.956745	1	-1.36999	1.29526	0.290859	1	0.187722	0.708874	0.791312	1	0.449957	1.64017	0.783976	1	2.26288	1.8708	0.227205	1	0.0411381	0.0350703	0.241517	1	0.0557654	0.0723207	0.440656	1	0.0146895	0.075174	0.845075	1	0.068935	0.0656469	0.293678	1	10.1968	7.50863	0.17446	1	-0.0100088	0.0637867	0.875316	1	0.0367209	0.123486	0.766185	1	-0.0874403	0.0623871	0.161041	1	-623.018	1123.5	0.580473	1	-0.582185	1.00595	0.563591	1	-110.084	726.513	0.879804	1	0.587137	0.956401	0.540159	1	-221.079	562.15	0.694969	1	-0.806265	4.49683	0.857977	1	1
JMJD6	OID40325	0	0.383099	0.513126	0.455307	1	-0.0141752	0.0181558	0.43495	1	0.0467419	0.0193939	0.0165001	1	0.622126	0.47637	0.192365	1	1.02261	0.672578	0.129231	1	0.750327	0.508847	0.141165	1	0.421577	0.441528	0.340284	1	-0.850494	1.21462	0.484261	1	-0.820885	0.618025	0.185332	1	1.34673	1.49007	0.366808	1	1.45567	1.69418	0.390902	1	0.0402252	0.0347442	0.247686	1	0.0170895	0.0682764	0.802356	1	-0.0892085	0.0715771	0.212644	1	0.0315103	0.0632029	0.618091	1	0.824934	6.6966	0.901959	1	-0.0882165	0.0576441	0.125927	1	0.241303	0.105297	0.0219258	1	0.0967022	0.0504852	0.0554343	1	940.747	967.946	0.33394	1	1.14125	0.881191	0.197285	1	-42.8988	630.572	0.945895	1	-1.06238	0.839383	0.207577	1	413.028	483.621	0.395569	1	0.202803	3.90126	0.958633	1	1
CDKL5	OID40981	0	-0.0748843	0.153564	0.625804	1	0.00029152	0.00555144	0.95812	1	-0.0144316	0.00600022	0.0166968	1	-0.190084	0.143241	0.185289	1	-0.239566	0.202016	0.236395	1	-0.206005	0.152937	0.178772	1	-0.0573792	0.132615	0.665492	1	-0.166542	0.362526	0.646225	1	-0.0677372	0.190511	0.722447	1	0.136574	0.453111	0.763287	1	0.0469293	0.516176	0.927614	1	0.00980886	0.010262	0.339753	1	0.00949456	0.0204776	0.642894	1	0.00934083	0.0213119	0.661175	1	0.0140829	0.0188608	0.455262	1	0.750738	2.01895	0.710008	1	-0.00726202	0.0175383	0.678825	1	-0.0045264	0.0324582	0.889091	1	-0.026314	0.0158596	0.0970796	1	200.404	288.662	0.489741	1	0.0865479	0.26904	0.748148	1	-5.15055	190.914	0.978532	1	-0.0796836	0.256392	0.756397	1	146.237	143.346	0.311135	1	0.661979	1.17398	0.574035	1	1
TNFRSF1A	OID45283	0	1.0861	0.812638	0.18138	1	0.00873232	0.0287314	0.761181	1	0.0742433	0.0308685	0.0167169	1	0.948237	0.748791	0.206176	1	0.809497	1.05971	0.445406	1	0.888051	0.800911	0.268222	1	-0.0988429	0.694513	0.886904	1	-1.06104	1.92838	0.582508	1	-2.18758	0.979819	0.0264399	1	-1.16957	2.35148	0.619273	1	-1.83846	2.676	0.492584	1	0.0262562	0.0545052	0.63028	1	0.250017	0.106397	0.0187805	1	0.230951	0.111653	0.0385946	1	0.227455	0.0989756	0.0215568	1	11.7863	10.6688	0.269269	1	0.135895	0.0913887	0.137016	1	0.0613173	0.176624	0.72847	1	0.066224	0.0798916	0.407148	1	3198.93	1645.99	0.0555579	1	1.8149	1.50502	0.229828	1	1311.2	1084.4	0.229442	1	-1.74776	1.43375	0.224783	1	1589.78	820.593	0.0563403	1	8.3469	6.62211	0.210197	1	1
RNASE4	OID45407	0	-0.106853	0.603193	0.859394	1	0.0287797	0.0218576	0.187942	1	0.0552939	0.0230262	0.0168622	1	0.937503	0.563646	0.0970748	1	0.0636255	0.798124	0.936502	1	0.640188	0.603411	0.289378	1	-0.823219	0.521257	0.115088	1	-3.72912	1.4177	0.00888632	1	0.0851547	0.74677	0.909297	1	1.77895	1.77026	0.315679	1	4.30799	2.00135	0.0320982	1	0.0364338	0.040836	0.372847	1	0.210028	0.0803658	0.00896455	1	-0.00738056	0.0845246	0.930418	1	0.0906933	0.0741305	0.221168	1	13.7573	6.79262	0.042834	1	-0.114803	0.0693091	0.0976425	1	0.14413	0.10793	0.181744	1	0.14671	0.0619336	0.0178449	1	1638.54	1122.53	0.146814	1	2.01458	0.968375	0.0390935	1	358.362	714.423	0.616706	1	-1.95838	0.919687	0.0347557	1	752.452	561.571	0.182656	1	5.24663	4.4233	0.237443	1	1
MEGF10	OID44773	0	-0.553605	0.607558	0.362192	1	0.0118593	0.0243203	0.625812	1	-0.0608891	0.0253725	0.0169262	1	0.160522	0.594579	0.787326	1	0.524699	0.829361	0.52735	1	0.278085	0.632015	0.660192	1	0.385536	0.544603	0.479444	1	-3.39624	1.51088	0.0251781	1	0.609521	0.862838	0.480373	1	-1.16476	1.9576	0.552198	1	1.51081	2.24199	0.500799	1	0.0939905	0.0402373	0.0200115	1	0.110394	0.0852966	0.195583	1	0.185234	0.0868554	0.0329521	1	0.182445	0.0755576	0.0157504	1	-0.701152	7.58436	0.926343	1	0.162242	0.0755199	0.0316873	1	0.100911	0.120962	0.404149	1	-0.0573809	0.082357	0.48597	1	-3067.53	1261.28	0.0161353	1	-2.61102	1.04833	0.0138134	1	-1506.39	791.098	0.0586957	1	2.46848	0.993349	0.014031	1	-1562.64	630.716	0.014286	1	-10.5377	4.8798	0.0323201	1	1
VAX1	OID42008	0	-0.356442	0.236957	0.132517	1	0.00271484	0.00904879	0.76416	1	-0.0223313	0.00952399	0.0195819	1	0.0276134	0.227103	0.903286	1	0.274291	0.318287	0.389338	1	0.112368	0.241904	0.642536	1	0.259379	0.20864	0.214539	1	-0.139624	0.577766	0.809171	1	0.361033	0.314113	0.251229	1	-0.41785	0.729176	0.56696	1	-1.02963	0.831722	0.216518	1	-0.0309443	0.0159369	0.0529088	1	-0.0567047	0.0321806	0.0780568	1	-0.0138096	0.0336926	0.681902	1	-0.0309338	0.0294672	0.293824	1	-4.62804	2.81296	0.0999171	1	0.0182598	0.0282574	0.518153	1	-0.0440079	0.04637	0.34259	1	-0.0678635	0.027351	0.0130938	1	-472.028	436.719	0.281902	1	-0.166465	0.385978	0.666849	1	-497.877	277.168	0.0745629	1	0.150061	0.36692	0.683108	1	-239.628	218.379	0.274681	1	-1.07505	1.73358	0.536136	1	1
KCTD19	OID41363	0	0.0327317	0.227397	0.885547	1	-0.0146095	0.00850685	0.0859095	1	-0.0207315	0.00886098	0.0198514	1	-0.291272	0.216397	0.179075	1	-0.402615	0.303841	0.185911	1	-0.332484	0.230573	0.1501	1	-0.0992639	0.199674	0.619374	1	-0.572768	0.549911	0.298269	1	0.370664	0.296378	0.211985	1	-0.808949	0.693154	0.243942	1	-1.32217	0.789949	0.0950374	1	-0.0186581	0.0151422	0.218631	1	0.0165223	0.0307712	0.591309	1	0.0103024	0.0322284	0.74922	1	0.00327129	0.0281922	0.907624	1	-5.29652	2.93967	0.0715861	1	-0.0126574	0.0270892	0.640321	1	0.02529	0.0483708	0.601088	1	-0.0346521	0.0253469	0.171589	1	-721.33	417.097	0.0888127	1	-0.276583	0.390218	0.479501	1	-194.838	283.803	0.493619	1	0.225923	0.371202	0.543642	1	-381.281	208.086	0.0717689	1	-2.76957	1.70918	0.108169	1	1
GLTP	OID40269	0	0.376424	0.211618	0.0752738	1	0.0149391	0.00762147	0.0499808	1	0.0186919	0.00800968	0.0201825	1	-0.133629	0.197678	0.499451	1	0.137346	0.278722	0.622453	1	-0.0418585	0.211186	0.842987	1	0.267068	0.18213	0.143365	1	0.066454	0.499683	0.894271	1	-0.504412	0.263384	0.0564492	1	0.0935759	0.620721	0.880259	1	-0.270224	0.707218	0.702631	1	0.0157406	0.0142372	0.269597	1	0.0454271	0.0279236	0.103772	1	-0.0179994	0.0294644	0.541274	1	-0.0133708	0.0260383	0.607598	1	1.31842	2.82304	0.640485	1	-0.0331037	0.0242813	0.172775	1	0.0537308	0.0421272	0.202153	1	-0.00120314	0.0222243	0.956827	1	352.353	358.489	0.330664	1	0.634049	0.342974	0.0667986	1	240.525	239.09	0.31809	1	-0.603819	0.327172	0.0671637	1	201.449	180.031	0.268756	1	1.94715	1.49191	0.195578	1	1
RBM20	OID41706	0	-0.172066	0.151909	0.257344	1	0.00099254	0.00521739	0.849123	1	-0.0130476	0.00562725	0.0210657	1	-0.0174367	0.138642	0.899984	1	-0.106688	0.19596	0.586464	1	-0.0438922	0.14821	0.767282	1	-0.098607	0.12838	0.442925	1	-0.362343	0.348293	0.298922	1	0.0485052	0.175501	0.782508	1	0.358996	0.425814	0.399893	1	0.48209	0.483639	0.319722	1	0.0129637	0.0100161	0.196345	1	0.010702	0.019644	0.585894	1	0.0263908	0.0206382	0.200989	1	0.035476	0.0182276	0.0516211	1	-1.50345	1.95782	0.442534	1	0.0144627	0.0165978	0.383555	1	0.00827595	0.0309584	0.789219	1	-0.0090701	0.0142121	0.523345	1	-108.538	297.62	0.716267	1	-0.0408157	0.266375	0.878415	1	234.755	190.149	0.220072	1	0.0379191	0.253232	0.881159	1	-55.0799	148.806	0.71221	1	0.756245	1.20286	0.530686	1	1
TNRC18	OID43211	0	0.163634	0.272901	0.548766	1	0.0078367	0.010041	0.435113	1	-0.024569	0.0106063	0.021111	1	-0.339316	0.256866	0.187277	1	-0.595072	0.360782	0.0998654	1	-0.42665	0.273742	0.119901	1	-0.266806	0.236964	0.260881	1	-0.453296	0.651735	0.487153	1	-0.126303	0.347334	0.716389	1	-0.422542	0.817523	0.605581	1	-1.04374	0.931238	0.26314	1	-0.00571019	0.0181981	0.753859	1	0.00924949	0.0366705	0.800862	1	0.0132536	0.0381633	0.728376	1	0.00310818	0.0336236	0.926348	1	-0.720161	3.52422	0.838083	1	0.0227609	0.0317135	0.472941	1	0.0115438	0.0568721	0.839151	1	-0.0603715	0.0290997	0.0380192	1	-477.139	584.511	0.41644	1	-0.263831	0.524621	0.615741	1	-126.952	382.012	0.740167	1	0.222222	0.499037	0.65671	1	-264.236	292.003	0.367879	1	-3.20209	2.3337	0.172391	1	1
NAGA	OID44006	0	0.405083	0.520746	0.436635	1	-0.0082962	0.0194933	0.670404	1	0.0479696	0.020758	0.0214114	1	1.27205	0.491948	0.0100751	1	1.5318	0.691828	0.0273933	1	1.35862	0.524241	0.00990835	1	0.248391	0.456531	0.586692	1	0.659898	1.26276	0.601566	1	0.724562	0.668061	0.279009	1	2.27781	1.5762	0.149308	1	4.29639	1.78769	0.0167703	1	0.0835492	0.0342122	0.0150542	1	0.103892	0.0710415	0.143629	1	-0.0956687	0.0738528	0.195183	1	0.0352481	0.0646003	0.585318	1	7.24391	5.8487	0.215512	1	-0.138301	0.0611542	0.0237276	1	0.172841	0.0972784	0.0756068	1	0.0630631	0.0570137	0.268681	1	409.204	868.465	0.638768	1	0.331666	0.793584	0.676577	1	41.6437	568.177	0.941707	1	-0.319113	0.755142	0.673176	1	241.37	433.939	0.579577	1	0.672827	3.5111	0.848365	1	1
THSD1	OID43188	0	-0.473458	0.33024	0.151664	1	-0.0138476	0.0118123	0.241078	1	-0.0292392	0.0127055	0.0220154	1	0.151304	0.306505	0.621847	1	0.225311	0.432873	0.603017	1	0.174512	0.327525	0.594471	1	0.0761928	0.283579	0.788321	1	-1.34319	0.771509	0.0825421	1	0.468539	0.395455	0.237195	1	1.13136	0.947502	0.233372	1	1.45163	1.07681	0.178626	1	0.0149894	0.0223016	0.50191	1	0.037131	0.0437413	0.395949	1	0.0381471	0.0457925	0.404821	1	0.041359	0.0403729	0.305635	1	5.05789	4.27248	0.236481	1	0.0365209	0.0372691	0.327124	1	0.0210207	0.0678492	0.756702	1	-0.042335	0.0333319	0.204048	1	-877.937	638.14	0.171079	1	-0.89492	0.546929	0.103751	1	-214.984	404.633	0.595973	1	0.84685	0.519273	0.104894	1	-424.555	319.572	0.186156	1	-2.46571	2.49925	0.325389	1	1
MKRN4P	OID41480	0	0.64402	0.345392	0.0622367	1	-0.0054612	0.0126825	0.666751	1	0.0305654	0.0133262	0.0224096	1	0.0425627	0.328892	0.897098	1	0.141231	0.463021	0.760512	1	0.0751702	0.350994	0.830531	1	0.104793	0.303475	0.730048	1	-0.162578	0.82835	0.844509	1	-0.0593504	0.430212	0.89038	1	1.94053	1.02209	0.0584905	1	2.02024	1.16434	0.0836727	1	0.0174151	0.0231586	0.452517	1	0.0596737	0.0463956	0.198375	1	-0.0268502	0.0487622	0.581883	1	0.00619915	0.0429921	0.885348	1	0.290627	4.19291	0.94474	1	-0.0785191	0.0396499	0.0476686	1	0.0155448	0.0690042	0.821767	1	0.0374768	0.0366643	0.306706	1	-207.709	673.797	0.75897	1	0.613378	0.63934	0.338981	1	67.6338	450.277	0.880941	1	-0.594255	0.609292	0.331009	1	-123.531	335.703	0.714274	1	0.603012	2.78817	0.829226	1	1
ATP6AP2	OID42162	0	0.0326914	0.498285	0.94769	1	0.0100174	0.0184003	0.586158	1	0.0449686	0.0196525	0.0227286	1	-0.534434	0.471615	0.257824	1	-0.0439908	0.664405	0.947244	1	-0.372964	0.503559	0.459344	1	0.491169	0.434907	0.259433	1	0.362473	1.19481	0.761773	1	-0.369292	0.628684	0.557396	1	0.981005	1.48678	0.509809	1	1.7015	1.69238	0.315423	1	0.0333604	0.0330445	0.313344	1	0.0694485	0.0667999	0.298503	1	0.0241873	0.0700471	0.729868	1	0.0783012	0.0614668	0.202707	1	5.35712	7.55792	0.478443	1	0.017732	0.0581927	0.760585	1	0.250872	0.122551	0.0406501	1	0.0698261	0.0527383	0.185499	1	-790.526	1170.66	0.500856	1	-0.190583	1.02207	0.852318	1	-1182.02	747.34	0.115949	1	0.20328	0.971669	0.834555	1	-401.443	585.261	0.494152	1	-2.45907	4.64177	0.597094	1	1
ABCA2	OID42080	0	-0.01015	0.232831	0.965228	1	0.00238175	0.00810437	0.768846	1	0.0208259	0.00909629	0.0227663	1	0.0325103	0.213841	0.879248	1	-0.0635995	0.302604	0.833648	1	-0.0016265	0.228742	0.994331	1	-0.0928898	0.197985	0.639228	1	-0.971905	0.54986	0.0780023	1	0.0259872	0.270671	0.923597	1	0.774386	0.657112	0.239587	1	1.52181	0.744824	0.0419545	1	0.0194986	0.0154764	0.208477	1	0.0436465	0.0301771	0.148081	1	0.0341958	0.0319138	0.283942	1	0.0407977	0.0282069	0.148072	1	6.23731	3.71379	0.0930542	1	0.0147774	0.0255909	0.563636	1	0.00602645	0.0559955	0.914294	1	0.0268921	0.0216481	0.214148	1	-414.816	485.224	0.394066	1	0.0787322	0.414723	0.849677	1	-462.802	304.659	0.130767	1	-0.106337	0.393173	0.787165	1	-123.423	243.259	0.612686	1	0.33398	1.90176	0.860821	1	1
CREB3	OID42321	0	0.473857	0.28012	0.0907181	1	0.00211595	0.0103673	0.838277	1	0.0245762	0.0107538	0.022896	1	0.325169	0.259897	0.211632	1	0.20606	0.366352	0.574121	1	0.282535	0.277513	0.30926	1	-0.108384	0.240185	0.652056	1	-0.602486	0.674464	0.372273	1	-0.47621	0.353856	0.179429	1	0.933732	0.835969	0.264794	1	0.328231	0.955072	0.731304	1	0.00842089	0.0186928	0.652613	1	0.0817419	0.0376726	0.0300221	1	0.0372549	0.0396924	0.34794	1	0.0446951	0.0347092	0.197849	1	6.16517	3.7301	0.0983686	1	0.00473262	0.0328399	0.885412	1	0.129132	0.0607135	0.0334285	1	0.033087	0.0291917	0.257029	1	384.641	514.685	0.457166	1	0.0436238	0.476199	0.927136	1	226.229	339.755	0.506971	1	-0.0126586	0.453809	0.977784	1	269.165	256.265	0.296944	1	2.23316	2.07904	0.285162	1	1
INSYN2B	OID40312	0	-0.157898	0.264914	0.551151	1	-0.0094062	0.0100092	0.347346	1	-0.0239758	0.0105216	0.0232677	1	-0.293356	0.252204	0.245465	1	-0.314681	0.353789	0.374303	1	-0.293946	0.268705	0.274654	1	-0.0030596	0.232434	0.989504	1	-1.49091	0.639066	0.0201652	1	0.583873	0.345866	0.0923617	1	0.507087	0.809089	0.53122	1	0.84254	0.923035	0.361956	1	0.0127024	0.0176108	0.471176	1	-0.021233	0.0361685	0.557164	1	-0.00775491	0.0374344	0.835885	1	-0.0150864	0.0328119	0.645672	1	-3.08244	3.37995	0.361781	1	0.0190109	0.0314954	0.546104	1	-0.0470748	0.0563635	0.403605	1	-0.0553397	0.0301378	0.0663251	1	-382.798	534.214	0.475059	1	-0.447109	0.466189	0.338969	1	-653.899	335.741	0.0534581	1	0.442894	0.44262	0.318523	1	-255.01	267.432	0.342227	1	-2.71369	2.10454	0.19924	1	1
MTF1	OID41497	0	-0.380741	0.41842	0.362849	1	0.0108952	0.0147476	0.460041	1	-0.0374843	0.0165333	0.0239983	1	-0.523564	0.386199	0.176028	1	-1.06419	0.54442	0.0513621	1	-0.703114	0.412228	0.0889095	1	-0.556215	0.357309	0.120404	1	-0.377236	0.974949	0.699042	1	-0.443547	0.502344	0.378068	1	0.950081	1.19972	0.429004	1	0.544162	1.36693	0.690835	1	0.0108286	0.0283002	0.702205	1	-0.0314251	0.0548698	0.566833	1	0.0200683	0.0578723	0.728765	1	0.0231618	0.0511446	0.650644	1	-0.412675	5.95813	0.944781	1	0.0462608	0.046771	0.322618	1	-0.0834776	0.0842309	0.321658	1	0.0635853	0.040951	0.12049	1	1006.82	683.248	0.146366	1	0.998671	0.650123	0.127192	1	412.299	461.387	0.374596	1	-0.946593	0.621719	0.130439	1	426.978	344.102	0.21989	1	3.0169	2.84249	0.291582	1	1
PLOD3	OID41632	0	0.303152	0.261172	0.245749	1	-0.0037142	0.00982094	0.705291	1	0.0226588	0.0100368	0.0245809	1	0.23013	0.248287	0.354561	1	0.339858	0.348609	0.330209	1	0.263523	0.264622	0.319934	1	0.08264	0.228877	0.718243	1	0.147534	0.629454	0.814812	1	-0.344537	0.339731	0.311268	1	0.0548813	0.791225	0.944739	1	0.0600325	0.903268	0.947047	1	-0.00400464	0.0175293	0.819416	1	0.069981	0.0351202	0.0463037	1	-0.020754	0.0366924	0.571652	1	0.0371258	0.0322377	0.249474	1	2.58976	3.1401	0.409521	1	-0.0583239	0.0305592	0.0563195	1	-0.0013872	0.0502946	0.977996	1	0.0124499	0.0298794	0.676919	1	372.424	511.285	0.46752	1	0.268014	0.434454	0.538179	1	187.522	321.991	0.561143	1	-0.253767	0.412564	0.539365	1	208.729	255.667	0.415586	1	2.20383	1.98746	0.26918	1	1
ZC3HC1	OID40728	0	0.0140058	0.147261	0.924229	1	-0.0032799	0.00525456	0.532495	1	-0.0129669	0.00574313	0.0245974	1	-0.269323	0.136694	0.0495303	1	-0.221079	0.193442	0.253797	1	-0.252389	0.146186	0.0850619	1	0.057149	0.126818	0.652505	1	0.0759184	0.346935	0.82691	1	-0.123811	0.17757	0.486294	1	0.195051	0.426378	0.647661	1	-0.202684	0.485263	0.676474	1	-0.00543576	0.0098163	0.580074	1	0.0318899	0.0195568	0.102967	1	0.0525642	0.0204114	0.0100169	1	0.0425252	0.0179463	0.0178082	1	2.28013	1.87068	0.22289	1	0.0201997	0.016687	0.226086	1	0.0409334	0.0301117	0.174024	1	-0.0178672	0.0146158	0.221535	1	-66.8317	292.425	0.819709	1	-0.147617	0.260258	0.571403	1	-58.963	188.624	0.755166	1	0.158898	0.247579	0.521938	1	-36.967	146.245	0.80098	1	0.0716455	1.17227	0.951359	1	1
MTUS2	OID42785	0	1.09646	0.593869	0.0648482	1	0.0179046	0.0221223	0.418318	1	0.0529549	0.0234844	0.0247426	1	-0.449146	0.565525	0.427551	1	-0.24296	0.794921	0.760039	1	-0.384049	0.603118	0.524644	1	0.209949	0.521289	0.687351	1	0.469511	1.43974	0.74452	1	-1.26967	0.764998	0.0980333	1	1.7405	1.80402	0.335305	1	1.73342	2.05782	0.400163	1	0.0386654	0.0393754	0.326734	1	0.178119	0.080004	0.0259889	1	0.113364	0.0839907	0.177106	1	0.165718	0.0730928	0.0233765	1	1.10308	8.28241	0.894048	1	-0.00545374	0.0700129	0.937911	1	0.0890427	0.137307	0.516665	1	0.0696588	0.0639487	0.276025	1	1633.33	1171.76	0.166629	1	1.40265	1.05564	0.185916	1	1472.16	756.232	0.0539296	1	-1.29413	1.00502	0.199784	1	679.389	587.916	0.250773	1	2.35888	4.71398	0.617674	1	1
MUC20	OID42787	0	-0.305812	0.305779	0.317258	1	-0.012238	0.0120659	0.310455	1	-0.0276651	0.0122919	0.0250217	1	-0.618577	0.295695	0.0371129	1	-0.731828	0.41357	0.0776347	1	-0.659855	0.314461	0.0365442	1	-0.125014	0.272424	0.646585	1	0.124168	0.758722	0.870093	1	0.231292	0.427142	0.588505	1	1.10464	0.974086	0.25749	1	1.86117	1.1127	0.095209	1	0.0385335	0.0198047	0.0524251	1	0.0132461	0.043306	0.759701	1	0.038397	0.0436715	0.37928	1	0.0232006	0.0382664	0.54432	1	-8.40757	4.36824	0.0542663	1	0.0690569	0.0377634	0.067449	1	-0.0751829	0.0710665	0.29009	1	-0.072293	0.0382781	0.0589419	1	-1188.25	699.107	0.0911942	1	-0.802228	0.589012	0.175158	1	-774.121	436.089	0.0777883	1	0.720394	0.55865	0.199125	1	-550.717	350.348	0.118003	1	-3.07622	2.71674	0.259204	1	1
MTCL1	OID41494	0	-0.199578	0.415127	0.630685	1	-0.0389773	0.0151658	0.0101677	1	-0.0351478	0.0156753	0.0255621	1	-0.767447	0.391423	0.0506274	1	-0.697124	0.552169	0.20751	1	-0.745759	0.417897	0.0751063	1	0.0310659	0.362815	0.931809	1	-0.0937896	0.995483	0.924988	1	1.10641	0.523443	0.0353751	1	-0.859035	1.24178	0.489532	1	-0.888601	1.41595	0.5307	1	-0.0397019	0.0277276	0.153002	1	-0.0105109	0.0557059	0.85034	1	0.0598856	0.0589452	0.309652	1	-0.0268433	0.0514365	0.601759	1	-11.8419	5.79254	0.0409198	1	0.0365642	0.0496757	0.461695	1	-0.0857951	0.0873238	0.325857	1	-0.0569004	0.0454667	0.210761	1	-1499.37	889.291	0.0947144	1	-1.97247	0.775951	0.0119757	1	132.108	571.509	0.81757	1	1.93417	0.736307	0.00945605	1	-692.377	445.461	0.123081	1	-4.75508	3.53445	0.180731	1	1
YP029	OID41517	0	-0.565203	0.515847	0.273219	1	0.0122703	0.0183969	0.504786	1	-0.0442875	0.0197594	0.0256559	1	-0.0091763	0.481899	0.984818	1	0.311612	0.67968	0.646876	1	0.0968747	0.51469	0.850804	1	0.359037	0.444948	0.420219	1	1.71426	1.20798	0.156728	1	-0.769367	0.626924	0.220806	1	-1.1085	1.49329	0.458434	1	-1.69014	1.70037	0.320978	1	-0.00216576	0.0348961	0.950545	1	0.0288136	0.0681823	0.67259	1	-0.0687591	0.0714336	0.335769	1	-0.0194598	0.0632207	0.758229	1	-7.61437	8.36673	0.362782	1	-0.0744819	0.0586339	0.203983	1	0.00725506	0.11352	0.949042	1	-0.0118636	0.0529706	0.822785	1	-1602	1065.49	0.134809	1	-1.07448	0.908389	0.238633	1	-875.493	670.742	0.193693	1	1.04475	0.861879	0.227239	1	-785.605	533.297	0.142824	1	-3.09085	4.16622	0.459257	1	1
UBXN11	OID41991	0	-0.270137	0.180794	0.135132	1	-0.0075721	0.00612331	0.216235	1	-0.0145974	0.0065706	0.0271107	1	-0.0608234	0.162576	0.708534	1	-0.052838	0.230152	0.818548	1	-0.0606049	0.173902	0.727667	1	0.0038785	0.150684	0.97948	1	-0.523042	0.411468	0.204573	1	0.219384	0.206639	0.28953	1	0.284259	0.503438	0.572781	1	0.434129	0.571736	0.448316	1	-0.00526786	0.0121602	0.66511	1	-0.0126201	0.0233975	0.589625	1	-0.0160773	0.0246687	0.514575	1	-0.0189443	0.0220412	0.390066	1	-3.21699	2.30302	0.162456	1	-0.0262831	0.0196609	0.181281	1	-0.0564687	0.0379157	0.136403	1	0.00460329	0.0166786	0.782548	1	-9.05587	348.672	0.979343	1	0.159699	0.317701	0.615931	1	-84.2779	227.734	0.712056	1	-0.1634	0.302445	0.589797	1	-35.592	174.235	0.838647	1	-0.149309	1.40921	0.915801	1	1
IGFL3	OID44711	0	0.843359	0.592029	0.154295	1	0.0120584	0.0232882	0.604604	1	0.0528959	0.0238462	0.0271659	1	0.503702	0.576183	0.382552	1	0.563272	0.805412	0.484758	1	0.524457	0.612919	0.392716	1	0.0628529	0.529212	0.905523	1	-3.22561	1.46383	0.0281616	1	-1.82004	0.819592	0.0269905	1	-0.176172	1.88307	0.925511	1	-0.787291	2.1544	0.71499	1	-0.0118201	0.0395382	0.765138	1	0.0686505	0.0822178	0.403727	1	0.0252954	0.0850225	0.766074	1	-0.0180725	0.0739931	0.80704	1	2.67306	8.83448	0.762216	1	-0.0178622	0.0730691	0.806877	1	0.150324	0.148895	0.312688	1	0.12047	0.0747819	0.107189	1	1446.85	1371.87	0.293403	1	0.796654	1.17119	0.497359	1	535.358	869.836	0.539139	1	-0.736558	1.11133	0.508437	1	707.541	686.594	0.30455	1	5.86578	5.36492	0.275924	1	1
GFPT2	OID41246	0	0.646511	0.258177	0.0122751	1	0.00298855	0.00946341	0.752154	1	0.0224664	0.0101392	0.0273863	1	0.060609	0.246479	0.80589	1	-0.251194	0.346858	0.469375	1	-0.0398575	0.263076	0.879655	1	-0.294068	0.227096	0.196114	1	0.144907	0.621275	0.815702	1	-0.0572445	0.322747	0.859356	1	-0.281595	0.769191	0.714533	1	0.0489126	0.876072	0.95551	1	0.00137341	0.01731	0.936802	1	0.039614	0.0347941	0.254901	1	0.0373962	0.0363783	0.303959	1	0.0519693	0.0320498	0.104906	1	-0.0513013	3.20911	0.987245	1	0.00967135	0.0299115	0.746444	1	0.0445125	0.0537669	0.407739	1	0.054802	0.0267729	0.0406661	1	369.878	504.233	0.464945	1	0.163401	0.451129	0.717689	1	-16.9156	326.844	0.958804	1	-0.147625	0.429198	0.731339	1	143.978	252.065	0.569167	1	1.31778	2.01433	0.514114	1	1
VSTM2L	OID43281	0	0.742654	0.393586	0.0591748	1	-0.0234886	0.0157377	0.135569	1	0.0351232	0.0158567	0.0273865	1	0.367099	0.387419	0.343963	1	0.205332	0.540626	0.704311	1	0.307082	0.411901	0.456423	1	-0.116619	0.355109	0.742794	1	0.143535	0.991715	0.885	1	-0.921119	0.55416	0.0973377	1	1.23922	1.26669	0.328534	1	0.957719	1.45097	0.509613	1	-0.0146119	0.025879	0.57266	1	0.114361	0.0550385	0.0377243	1	0.0477489	0.0567837	0.40041	1	0.0335729	0.0494239	0.496958	1	2.26068	4.68429	0.629373	1	-0.0096573	0.0491989	0.844383	1	-0.0268677	0.0770635	0.727357	1	0.120304	0.0494761	0.0150338	1	1351.94	760.802	0.0775155	1	1.21678	0.635708	0.0574255	1	147.111	479.027	0.759166	1	-1.15349	0.602887	0.0575266	1	670.068	380.6	0.0802748	1	5.95586	2.93001	0.0437457	1	1
CDH12	OID40973	0	0.729607	0.462221	0.114456	1	-0.015716	0.0177754	0.37662	1	0.0409583	0.0185431	0.0278162	1	0.44283	0.44673	0.322165	1	0.296057	0.626504	0.636797	1	0.396352	0.475889	0.405429	1	-0.19525	0.411284	0.635243	1	0.414499	1.13442	0.715024	1	-0.057518	0.619914	0.926132	1	1.52785	1.43702	0.288375	1	1.29634	1.64203	0.430338	1	0.00850893	0.0309186	0.783308	1	0.0481441	0.063351	0.447279	1	-0.139972	0.0654265	0.0324049	1	-0.0874699	0.0574411	0.127815	1	2.54632	6.30588	0.686359	1	-0.143134	0.0553052	0.00965146	1	0.0250604	0.105215	0.811739	1	0.0352851	0.0544775	0.517178	1	1164.5	814.716	0.158321	1	1.42882	0.775756	0.0676713	1	-270.121	553.905	0.627067	1	-1.38778	0.739764	0.062736	1	606.111	408.21	0.142953	1	5.88891	3.38916	0.0855796	1	1
CRISP3	OID45342	0	-2.1857	0.97772	0.0253841	1	-0.070518	0.0379056	0.0628352	1	-0.0863646	0.0391007	0.027826	1	-1.3683	0.94159	0.14697	1	-1.40942	1.32245	0.287187	1	-1.394	1.00348	0.165569	1	-0.0254177	0.868827	0.976676	1	-3.06933	2.39241	0.200285	1	0.590416	1.28187	0.64542	1	3.3926	3.00096	0.259014	1	3.99123	3.42374	0.244492	1	0.0258898	0.0649824	0.690548	1	0.10066	0.134062	0.452748	1	-0.0498214	0.139771	0.721504	1	0.0274477	0.12215	0.822209	1	2.1213	14.9737	0.887342	1	-0.0455228	0.117732	0.699004	1	-0.177526	0.244266	0.467365	1	-0.156418	0.109545	0.153324	1	1142.03	2546.6	0.654439	1	1.98571	2.1169	0.349679	1	-637.223	1582.34	0.687707	1	-1.85044	2.00696	0.357946	1	569.916	1274.42	0.655343	1	2.24078	9.80454	0.819517	1	1
VEGFB	OID44390	0	0.462531	0.816587	0.571109	1	0.0160201	0.029491	0.586977	1	0.0692299	0.0314896	0.0285766	1	0.641377	0.759307	0.398807	1	0.835886	1.06987	0.435101	1	0.698877	0.810534	0.389085	1	0.192298	0.701606	0.784166	1	-1.65951	1.92642	0.389547	1	-1.14685	1.00878	0.256572	1	3.41756	2.37848	0.1517	1	5.07831	2.69817	0.0607151	1	0.0991256	0.0543177	0.0687914	1	0.254957	0.107542	0.0177511	1	0.0395056	0.11468	0.73048	1	0.0767016	0.100043	0.443269	1	19.1045	11.4193	0.094327	1	-0.0596805	0.0936897	0.524124	1	0.0373198	0.191494	0.845481	1	0.071195	0.084694	0.400564	1	4338.32	1796.25	0.0177403	1	4.05161	1.61396	0.0130809	1	650.458	1198.87	0.588378	1	-3.71876	1.53744	0.0167129	1	2128.64	898.962	0.0200194	1	15.5602	7.2557	0.0338764	1	1
PAX4	OID40491	0	-0.70039	0.372121	0.0598148	1	-0.0060851	0.0124092	0.623871	1	-0.0304164	0.0138535	0.0289085	1	-0.302007	0.322835	0.35022	1	-0.23995	0.458648	0.6012	1	-0.28414	0.345891	0.41196	1	0.0886493	0.299818	0.767666	1	-1.92386	0.838109	0.0223902	1	0.894053	0.410492	0.0305844	1	-0.30216	1.01657	0.766539	1	0.790436	1.14923	0.492243	1	0.0104901	0.0254262	0.680153	1	-0.0502964	0.0481745	0.296465	1	-0.0267045	0.0508357	0.599368	1	-0.0611936	0.0450341	0.174201	1	2.24417	5.00914	0.654143	1	-0.0104513	0.0396205	0.791946	1	0.00738369	0.079012	0.925546	1	-0.0131615	0.0314448	0.675539	1	-364.632	670.132	0.590216	1	-0.780017	0.678592	0.253019	1	-504.096	453.638	0.272384	1	0.761767	0.648917	0.242944	1	-221.586	335.584	0.513755	1	-1.24104	2.82508	0.662251	1	1
SKIC2	OID43084	0	0.714205	0.489554	0.144596	1	-0.0046714	0.0171288	0.785066	1	0.03995	0.0183065	0.0298554	1	-0.313462	0.441703	0.47836	1	-0.298747	0.624538	0.632682	1	-0.316999	0.472168	0.502403	1	-0.00503744	0.409237	0.990186	1	-0.63922	1.13386	0.573293	1	0.0192702	0.574477	0.97327	1	0.700391	1.39343	0.615606	1	0.992949	1.58321	0.531048	1	0.0194097	0.0330769	0.557679	1	0.0452359	0.0639668	0.479456	1	0.0201877	0.0673111	0.764241	1	0.0507379	0.0598077	0.396243	1	11.8509	6.40362	0.0642192	1	0.026956	0.0539227	0.617144	1	0.190359	0.100316	0.0577503	1	-0.0179436	0.04624	0.697976	1	-702.111	797.343	0.384319	1	-0.503526	0.813773	0.537498	1	525.892	553.036	0.345934	1	0.43819	0.780256	0.575577	1	-310.85	399.781	0.441784	1	-3.35024	3.36085	0.323288	1	1
EN1	OID41159	0	-0.0742583	0.16607	0.654766	1	-0.0098374	0.00592961	0.0971092	1	-0.0137695	0.00632329	0.0301857	1	0.051516	0.155252	0.740207	1	-0.109491	0.219009	0.617405	1	-0.0039727	0.165881	0.980905	1	-0.160155	0.143214	0.264148	1	-0.254174	0.39273	0.517913	1	0.107416	0.198598	0.589099	1	-0.0568117	0.479309	0.905728	1	0.00920226	0.545038	0.986541	1	0.00534606	0.0110435	0.628597	1	0.0163792	0.0219378	0.455293	1	0.0499475	0.0228858	0.0290748	1	0.0384969	0.0203071	0.0579942	1	-1.97643	2.28214	0.386467	1	0.0330267	0.0185283	0.0746674	1	-0.0137291	0.0367567	0.708766	1	-0.0160337	0.0163434	0.326567	1	-219.566	275.49	0.429153	1	-0.320038	0.265896	0.231062	1	238.164	180.373	0.191937	1	0.301877	0.254216	0.237239	1	-67.5081	138.146	0.627141	1	-0.531619	1.14559	0.643877	1	1
MAPKBP1	OID40397	0	-0.00725475	0.353114	0.983609	1	-0.0076802	0.013592	0.572036	1	-0.0300038	0.0138024	0.0303717	1	0.0220439	0.337624	0.947975	1	-0.29878	0.472966	0.527943	1	-0.0851305	0.359586	0.812977	1	-0.31375	0.310101	0.312275	1	-0.469324	0.858213	0.58479	1	0.569647	0.463145	0.219603	1	0.0922344	1.07919	0.931937	1	0.160645	1.23252	0.89637	1	-0.0101367	0.0232381	0.662931	1	0.0365582	0.0478958	0.445293	1	0.00894191	0.0498064	0.857519	1	-0.0391466	0.0435667	0.368895	1	-6.35758	5.18484	0.220129	1	0.00330346	0.0422467	0.937673	1	0.0232959	0.0822691	0.777049	1	-0.0913171	0.040029	0.0225323	1	-922.904	737.609	0.212962	1	-0.598449	0.637678	0.349412	1	-406.666	467.685	0.385916	1	0.575035	0.605568	0.343758	1	-394.515	369.874	0.287986	1	-1.3309	2.90042	0.646975	1	1
RAB11A	OID41687	0	0.064103	0.21565	0.766272	1	-0.0055138	0.00789619	0.484997	1	-0.0178128	0.00819643	0.0304397	1	-0.143113	0.202811	0.480829	1	-0.220574	0.28538	0.440038	1	-0.170432	0.216369	0.431354	1	-0.058763	0.187152	0.753699	1	-0.224643	0.514552	0.662666	1	0.486899	0.268649	0.0709835	1	-0.164409	0.640395	0.79754	1	-0.561809	0.729642	0.441847	1	-0.0246175	0.0144275	0.0887651	1	-0.0387134	0.028832	0.179361	1	0.0170608	0.03024	0.572632	1	-0.0040397	0.026667	0.879591	1	-0.0884529	2.89726	0.975644	1	0.0239449	0.0249741	0.337664	1	-0.0005635	0.0486312	0.990755	1	-0.0232385	0.0232084	0.316683	1	-577.387	486.51	0.237079	1	-0.384034	0.403806	0.343058	1	-375.83	301.352	0.214199	1	0.364723	0.382771	0.342142	1	-263.988	243.643	0.280224	1	-0.21041	1.87612	0.910846	1	1
VSIG10	OID44398	0	0.278489	0.509706	0.58481	1	0.0186581	0.0197597	0.34504	1	-0.0445302	0.0205117	0.0306343	1	0.225652	0.482821	0.640509	1	-0.00758547	0.674046	0.991027	1	0.147481	0.513388	0.774063	1	-0.22808	0.442587	0.606627	1	-0.616205	1.23465	0.618011	1	0.444402	0.739141	0.548034	1	1.9444	1.64914	0.239132	1	3.84781	1.8869	0.042125	1	0.0201356	0.0333302	0.546118	1	0.107723	0.0708882	0.128607	1	0.0196273	0.0712276	0.782888	1	0.136804	0.0629723	0.0298221	1	2.28257	7.95544	0.774174	1	0.0255259	0.0639592	0.689822	1	0.0836724	0.0987921	0.397021	1	-0.0268553	0.0646423	0.677816	1	-710.343	967.801	0.464229	1	-0.927817	0.830473	0.265584	1	-300.229	612.686	0.624822	1	0.89863	0.787901	0.255779	1	-436.953	483.559	0.367805	1	-3.62155	3.78867	0.340615	1	1
SAMD12	OID41764	0	-0.737364	0.388572	0.0577456	1	-0.0246311	0.0152859	0.107103	1	-0.0338626	0.0156366	0.0309968	1	0.23818	0.378757	0.529822	1	0.225292	0.529697	0.670842	1	0.234409	0.403012	0.561147	1	-0.0058766	0.347844	0.98653	1	-0.93353	0.961889	0.332405	1	-0.245832	0.536225	0.646908	1	1.36827	1.22595	0.265082	1	0.631106	1.40456	0.653451	1	0.0385249	0.0256716	0.134262	1	0.0282529	0.053747	0.599121	1	0.0894754	0.0555685	0.107358	1	0.123191	0.0482272	0.0106377	1	3.53844	4.73718	0.455093	1	0.0732806	0.0476929	0.124413	1	-0.0918387	0.0760299	0.227075	1	-0.0576907	0.048262	0.231945	1	-290.971	774.712	0.707833	1	-0.238158	0.668599	0.722159	1	-368.825	489.615	0.452465	1	0.252005	0.634272	0.691671	1	-30.5009	387.354	0.937359	1	1.00758	3.04137	0.740878	1	1
TCL1B	OID41922	0	-0.00109115	0.163637	0.99468	1	0.00964725	0.00582767	0.0978391	1	0.0134872	0.00623483	0.0312392	1	-0.0113606	0.15149	0.940261	1	0.118134	0.213614	0.580567	1	0.0315876	0.161799	0.845319	1	0.135346	0.139824	0.33367	1	-0.0502822	0.38437	0.895993	1	-0.31275	0.199082	0.117413	1	-0.399632	0.476182	0.40197	1	-0.712267	0.541113	0.189041	1	-0.000135341	0.0109498	0.990145	1	0.010457	0.0216715	0.629432	1	-0.00869101	0.022648	0.701169	1	-0.0115085	0.0201227	0.567379	1	2.66589	2.05956	0.195529	1	-0.0242545	0.0184386	0.18837	1	0.0532025	0.0340626	0.118311	1	0.0304204	0.0160527	0.0580886	1	380.993	313.081	0.227704	1	0.148413	0.291949	0.611942	1	0.296123	209.197	0.998873	1	-0.139903	0.277912	0.615391	1	163.032	157.441	0.303846	1	0.496818	1.28973	0.700789	1	1
CEACAM6	OID45065	0	-0.744947	0.73286	0.309395	1	-0.0250617	0.0249995	0.316108	1	-0.0577669	0.0268334	0.0322068	1	-0.526463	0.669533	0.432218	1	-1.23286	0.946746	0.193692	1	-0.762977	0.715755	0.287165	1	-0.759279	0.620018	0.221557	1	-0.464427	1.68779	0.783362	1	-0.323642	0.83782	0.699663	1	0.379646	2.04616	0.852946	1	0.0853497	2.32412	0.970733	1	0.0137958	0.0494601	0.780451	1	-0.00220925	0.0949397	0.981435	1	0.0191257	0.100404	0.848928	1	0.052907	0.0892309	0.553233	1	-12.0008	9.78383	0.219974	1	0.0169396	0.0795117	0.831291	1	-0.341941	0.161675	0.0344315	1	-0.103499	0.0666555	0.120486	1	-1258.51	1633.67	0.442993	1	-0.511447	1.4624	0.727022	1	779.346	1060.61	0.463788	1	0.343652	1.39257	0.805409	1	-663.682	816.811	0.418496	1	-7.90528	6.50704	0.226653	1	1
HLF	OID41294	0	-0.0600693	0.164193	0.71448	1	-0.0102414	0.00572581	0.0736744	1	0.013662	0.00635206	0.0322108	1	0.00361783	0.151037	0.980903	1	0.115201	0.213427	0.589677	1	0.0408953	0.161455	0.800182	1	0.111923	0.139666	0.423436	1	0.674424	0.380986	0.0775656	1	-0.0062551	0.194405	0.974358	1	0.509917	0.467507	0.276273	1	0.59374	0.530982	0.264391	1	0.00032378	0.0111178	0.976782	1	0.0534323	0.0215974	0.0133604	1	0.0114331	0.0228008	0.616064	1	0.0198225	0.0201425	0.325062	1	3.09623	2.03417	0.127982	1	-0.0135347	0.0183975	0.461925	1	-0.0379936	0.0333677	0.254855	1	0.0160192	0.0160595	0.318527	1	328.067	280.84	0.24749	1	0.182993	0.269853	0.498928	1	128.606	188.192	0.496383	1	-0.188884	0.257639	0.464777	1	151.358	140.153	0.28461	1	0.782479	1.16092	0.502088	1	1
GABARAP	OID43734	0	-0.930059	0.518333	0.072761	1	0.00497042	0.0197128	0.800932	1	-0.0442355	0.0206918	0.0332036	1	-0.121826	0.50173	0.808277	1	-0.0465069	0.703494	0.947325	1	-0.104934	0.534537	0.844471	1	0.0861651	0.461567	0.852009	1	-3.3149	1.2631	0.00902602	1	0.290516	0.67654	0.667946	1	0.710123	1.59658	0.656753	1	0.826543	1.82052	0.650101	1	-0.00649589	0.0340379	0.84875	1	0.0513872	0.0712253	0.470618	1	0.115448	0.0740294	0.11888	1	0.0591596	0.0646431	0.360101	1	-10.6433	7.61145	0.162016	1	0.0776358	0.06226	0.212412	1	-0.111154	0.125672	0.37644	1	-0.0481712	0.0566964	0.395528	1	-831.936	922.094	0.374925	1	-0.467979	0.97774	0.633439	1	465.07	667.101	0.489724	1	0.396627	0.938709	0.673623	1	-463.776	456.911	0.319312	1	-3.02648	3.99445	0.453087	1	1
CDC42EP1	OID40972	0	0.427258	0.360715	0.236225	1	0.0144362	0.0130606	0.269022	1	0.0317254	0.0148561	0.0333983	1	-0.386361	0.3392	0.255394	1	0.263944	0.478501	0.581534	1	-0.165798	0.36265	0.647793	1	0.66373	0.311574	0.0337838	1	0.500691	0.857147	0.559484	1	0.0650999	0.444962	0.883791	1	0.266493	1.06092	0.801824	1	0.841444	1.20721	0.486296	1	0.021395	0.0241655	0.376521	1	0.073449	0.0480477	0.126347	1	-0.0608099	0.0503287	0.226949	1	0.0197053	0.0444197	0.65732	1	0.908085	5.2359	0.86231	1	-0.0910822	0.041554	0.0283867	1	0.0125462	0.0835432	0.880625	1	0.043529	0.0372951	0.243149	1	284.608	899.208	0.75222	1	1.28816	0.789821	0.104897	1	97.6347	576.78	0.865833	1	-1.26519	0.750591	0.0938452	1	125.325	449.608	0.780972	1	0.277989	3.56974	0.93804	1	1
CASP4	OID42225	0	-0.137562	0.165608	0.406171	1	0.00210628	0.00625592	0.736354	1	-0.0139582	0.00658636	0.0347515	1	0.0104044	0.157166	0.947252	1	-0.00570151	0.220288	0.979365	1	0.00492986	0.167401	0.976521	1	-0.0249127	0.144545	0.863249	1	-0.0719778	0.407397	0.859855	1	0.330719	0.218478	0.131038	1	-0.409129	0.507764	0.420899	1	-0.291901	0.580222	0.615201	1	0.00494322	0.0109074	0.650663	1	0.00791901	0.0224783	0.724616	1	0.022105	0.0234163	0.34517	1	0.0135102	0.0203876	0.507545	1	-1.11644	1.94558	0.566081	1	0.0189507	0.0196757	0.335472	1	-0.0291746	0.0320785	0.3631	1	-0.0313334	0.0188855	0.0970907	1	20.0166	334.966	0.952428	1	0.116533	0.283909	0.682023	1	127.535	209.869	0.544266	1	-0.119038	0.269322	0.659097	1	25.3089	167.617	0.880184	1	0.753978	1.30061	0.562932	1	1
CHD2	OID40115	0	-0.209632	0.395368	0.595959	1	-0.0356389	0.0144559	0.0136878	1	-0.0333584	0.0157449	0.0348127	1	0.148705	0.370151	0.688094	1	-0.586634	0.519651	0.259627	1	-0.096476	0.394846	0.807096	1	-0.707578	0.339436	0.037752	1	-0.424162	0.948356	0.654942	1	0.573446	0.501077	0.253391	1	-0.466211	1.18543	0.694352	1	-0.90501	1.35042	0.503204	1	-0.0196286	0.026402	0.457664	1	0.0157616	0.0532111	0.767071	1	0.0629879	0.0558533	0.25943	1	-0.0057881	0.0489498	0.905873	1	-8.60834	5.73445	0.133314	1	0.0229452	0.046264	0.619922	1	-0.0504225	0.0909634	0.579362	1	-0.0502868	0.0425565	0.237345	1	-164.875	793.134	0.835775	1	-0.343037	0.712836	0.631029	1	6.14099	514.631	0.990498	1	0.367483	0.677967	0.588559	1	-116.031	396.254	0.770311	1	-1.26286	3.17718	0.691672	1	1
FCER2	OID45125	0	0.239011	0.740163	0.746759	1	-0.0288619	0.0289392	0.318604	1	0.0629699	0.0297611	0.035045	1	0.183337	0.712934	0.797193	1	0.0952353	0.997148	0.923962	1	0.148196	0.758674	0.845233	1	-0.0387073	0.654641	0.952882	1	-3.74276	1.82615	0.0410998	1	-2.5068	1.02432	0.0148627	1	-3.57542	2.34525	0.128199	1	-5.21458	2.67962	0.0523829	1	0.0233995	0.0489152	0.63266	1	0.0612637	0.102402	0.549662	1	0.0614023	0.105986	0.562359	1	0.0461529	0.0924147	0.61749	1	1.51515	9.41713	0.872178	1	0.0810037	0.0920398	0.378808	1	0.243603	0.145765	0.0946816	1	-0.00658218	0.0908644	0.942252	1	-355.601	1404.43	0.800678	1	0.36747	1.24439	0.768146	1	-1280.37	900.492	0.157421	1	-0.413168	1.18075	0.726864	1	-257.843	700.803	0.713784	1	-2.65236	5.60704	0.636948	1	1
CD82	OID42245	0	0.220246	0.173888	0.205299	1	0.00366424	0.00622167	0.555896	1	0.0141059	0.00667767	0.0354099	1	-0.01974	0.161531	0.902801	1	0.0150412	0.227971	0.947429	1	-0.0067906	0.172569	0.968632	1	0.0299985	0.149314	0.840878	1	0.574981	0.406406	0.157986	1	-0.309626	0.210987	0.143409	1	-1.20532	0.49957	0.0163935	1	-0.97064	0.572393	0.0909003	1	0.00669919	0.0116093	0.564242	1	0.00680693	0.0229224	0.766501	1	0.00903351	0.0242023	0.708962	1	0.0018775	0.021236	0.92955	1	1.01271	2.51163	0.686794	1	0.00318948	0.0196472	0.87104	1	0.0734326	0.0402374	0.0680037	1	0.00160006	0.0174252	0.926837	1	-74.3315	346.748	0.830741	1	-0.336227	0.313901	0.285806	1	73.5925	224.322	0.743482	1	0.333598	0.298732	0.265854	1	-30.3978	173.285	0.86114	1	-0.361372	1.39347	0.795807	1	1
C1QTNF1	OID45318	0	0.258281	0.395618	0.513849	1	0.0297917	0.0135419	0.0278096	1	0.0308226	0.0145911	0.0354487	1	0.653788	0.360769	0.0707878	1	0.705955	0.511444	0.168333	1	0.673612	0.385957	0.0817784	1	0.055685	0.335753	0.868368	1	-0.0868498	0.912686	0.924246	1	-0.13484	0.457372	0.768401	1	0.899805	1.10822	0.417513	1	2.28387	1.25145	0.0690805	1	0.0443902	0.0267457	0.0977899	1	0.107267	0.0511074	0.0358303	1	0.00902501	0.0551949	0.870116	1	0.0614399	0.0492904	0.212586	1	3.82584	4.33223	0.377177	1	-0.0713679	0.0432892	0.0992235	1	0.131047	0.0703394	0.0624523	1	0.0502492	0.0378119	0.183872	1	761.635	740.513	0.305467	1	0.767011	0.634857	0.228768	1	254.159	468.252	0.588061	1	-0.719064	0.602796	0.234684	1	309.114	370.743	0.405828	1	0.826211	2.90081	0.776161	1	1
UBQLNL	OID41989	0	0.114087	0.304653	0.708046	1	0.0137796	0.0110866	0.213902	1	0.0257987	0.0122507	0.0359276	1	-0.172675	0.284695	0.544519	1	0.353303	0.400309	0.378005	1	0.00488663	0.303885	0.987178	1	0.544374	0.261104	0.0377281	1	0.602281	0.723443	0.405648	1	-0.658026	0.376006	0.0812682	1	0.682867	0.899977	0.448537	1	0.920258	1.02397	0.369468	1	0.0274897	0.020041	0.170968	1	0.0284197	0.0408936	0.487076	1	-0.0320465	0.0426257	0.452164	1	-0.0094625	0.0375295	0.800936	1	3.77483	4.12345	0.359953	1	-0.0192911	0.0351241	0.582849	1	0.00643573	0.0659843	0.922302	1	0.0216633	0.0312757	0.488524	1	-155.204	459.911	0.737772	1	-0.0474914	0.471456	0.919979	1	-203.007	315.814	0.523757	1	0.0682192	0.451895	0.880311	1	-63.1116	229.247	0.784684	1	0.219406	1.95439	0.911032	1	1
MMP10	OID44784	0	-0.394445	0.471169	0.402501	1	-0.0092444	0.0169622	0.585754	1	-0.0374744	0.0178487	0.0365185	1	0.107135	0.438143	0.806957	1	-0.769775	0.615666	0.211931	1	-0.186919	0.467538	0.689527	1	-0.855472	0.401994	0.0339559	1	-2.18607	1.10134	0.0478833	1	-0.737287	0.578203	0.203329	1	0.626478	1.37558	0.649095	1	-0.644561	1.56813	0.681309	1	0.0277868	0.0311066	0.372272	1	-0.00703286	0.0623676	0.910217	1	0.0417446	0.0648353	0.519668	1	0.133917	0.0567707	0.0183286	1	-4.41936	6.58194	0.501942	1	0.0440707	0.0533387	0.408667	1	-0.0930294	0.108326	0.390456	1	-0.0498463	0.0489007	0.308044	1	-249.631	907.196	0.784502	1	-0.581864	0.862302	0.501261	1	-266.163	618.088	0.668359	1	0.5316	0.824823	0.520542	1	-79.5457	452.389	0.861241	1	-0.249886	3.80417	0.947819	1	1
LHX1	OID41412	0	-0.582922	0.543983	0.283909	1	0.0114703	0.0207476	0.580366	1	-0.0452539	0.0215878	0.0367537	1	0.289114	0.519651	0.57828	1	0.810498	0.728021	0.266265	1	0.463142	0.553365	0.403126	1	0.525639	0.477626	0.271778	1	-1.34973	1.31876	0.306722	1	0.295361	0.723321	0.683279	1	-0.233026	1.67101	0.889167	1	0.571991	1.909	0.764627	1	-0.011306	0.036365	0.756042	1	0.00934991	0.0738928	0.89931	1	-0.0143177	0.077301	0.853057	1	-0.0397394	0.0676199	0.556742	1	-13.8089	8.09082	0.0878719	1	-0.0259976	0.0653206	0.69063	1	-0.0521722	0.111471	0.639761	1	-0.0444072	0.0637196	0.485856	1	-217.854	1072.55	0.839393	1	0.0321817	0.938062	0.972676	1	-862.619	682.222	0.208149	1	-0.0614055	0.891452	0.945169	1	-142.25	536.306	0.791288	1	-2.23833	4.24285	0.598609	1	1
GRIK5	OID41266	0	-0.332636	0.349676	0.341467	1	-0.025605	0.0131376	0.0512966	1	-0.0291228	0.0139164	0.0370828	1	-0.260315	0.334779	0.437288	1	0.0754106	0.470217	0.872669	1	-0.151014	0.356991	0.672511	1	0.323152	0.307994	0.294723	1	-0.738489	0.851281	0.386207	1	0.193778	0.456755	0.671673	1	-0.874551	1.06665	0.412807	1	-1.01732	1.21722	0.403836	1	-0.0241627	0.0232802	0.299969	1	-0.0150754	0.0481039	0.753983	1	0.0241648	0.0496467	0.626446	1	-0.0126055	0.0435591	0.772284	1	-6.05677	4.74847	0.202125	1	0.0184382	0.0415779	0.657432	1	-0.0584906	0.0798047	0.463606	1	-0.0817595	0.0390027	0.0360599	1	-1355.36	773.804	0.0824202	1	-0.571316	0.681444	0.403062	1	-263.876	500.753	0.598997	1	0.533792	0.647116	0.410669	1	-613.959	388.322	0.116476	1	-3.85283	3.08228	0.213237	1	1
IGFL4	OID43838	0	0.0198054	0.219714	0.928174	1	-0.0103628	0.00866165	0.231541	1	0.0184835	0.00884014	0.0372527	1	0.264884	0.212126	0.212541	1	0.290287	0.296297	0.327868	1	0.274072	0.225546	0.225071	1	0.0211179	0.194916	0.913782	1	-0.737418	0.543694	0.175827	1	-0.528708	0.30426	0.0831105	1	0.0220057	0.696361	0.974807	1	-0.482577	0.79673	0.545074	1	0.00932703	0.0142686	0.513713	1	-0.00584654	0.0303843	0.847413	1	-0.000327036	0.0313371	0.991673	1	0.00219986	0.0273295	0.935845	1	1.06756	2.56231	0.676942	1	-0.00425123	0.0271488	0.875568	1	0.00455244	0.0419251	0.913532	1	0.0232293	0.0275265	0.398731	1	-126.547	457.764	0.782674	1	-0.210688	0.399308	0.598485	1	-271.12	291.064	0.353147	1	0.209143	0.379194	0.58203	1	-142.216	228.94	0.535625	1	-1.72079	1.80579	0.342155	1	1
TGM2	OID44976	0	0.489354	0.4047	0.226595	1	0.0162582	0.0134619	0.227154	1	0.0314251	0.0150248	0.0374292	1	0.784332	0.365862	0.0327819	1	0.992544	0.519301	0.0568201	1	0.859586	0.39157	0.0288367	1	0.192493	0.340778	0.572563	1	-0.185678	0.919454	0.840099	1	0.451078	0.448134	0.315353	1	0.252241	1.10386	0.819443	1	2.0227	1.24698	0.106083	1	0.0511239	0.0275263	0.064039	1	0.0400696	0.0522187	0.442877	1	-0.0317538	0.0555967	0.567902	1	-0.029892	0.04983	0.548587	1	-6.89255	5.39964	0.201785	1	-0.0613306	0.0429628	0.153428	1	0.0009854	0.0878192	0.991047	1	0.0319965	0.0361714	0.376383	1	10.1223	837.232	0.990382	1	-0.0287229	0.763108	0.970025	1	318.901	544.18	0.559051	1	0.0310575	0.726446	0.965954	1	-97.5859	417.913	0.815929	1	-2.76962	3.35953	0.411353	1	1
AMPD3	OID43361	0	0.0319621	0.471374	0.94594	1	-0.0072345	0.0161391	0.653964	1	0.0360344	0.0172799	0.0378516	1	1.04765	0.416144	0.012244	1	1.41326	0.58916	0.0169413	1	1.17218	0.444839	0.00876582	1	0.309196	0.387346	0.425251	1	-1.05148	1.08063	0.331232	1	0.423052	0.542879	0.436598	1	0.933925	1.31397	0.4778	1	3.11717	1.48621	0.0368283	1	0.0797976	0.031266	0.0110913	1	0.130854	0.0599262	0.0289929	1	0.0622307	0.0635007	0.327086	1	0.0789837	0.0563308	0.160873	1	12.0461	7.02354	0.0863254	1	0.00382692	0.0508459	0.940004	1	-0.154414	0.116063	0.183378	1	0.0590134	0.0435677	0.17557	1	66.179	1124.19	0.953169	1	-0.185151	0.99803	0.853066	1	1280.45	710.273	0.073904	1	0.181038	0.949576	0.849046	1	91.5922	562.408	0.870942	1	1.18497	4.4852	0.792029	1	1
ZNF35	OID42062	0	-0.641	0.745733	0.390033	1	-0.0168694	0.0300027	0.573937	1	-0.0654773	0.0314282	0.0379265	1	-0.667823	0.726078	0.358277	1	-0.449135	1.01457	0.65825	1	-0.598366	0.772319	0.438962	1	0.16843	0.666108	0.800518	1	-0.0851117	1.84616	0.963254	1	1.52711	1.05088	0.147001	1	-2.62936	2.37136	0.268215	1	-2.81079	2.71804	0.301731	1	-0.0682449	0.0492499	0.166649	1	-0.0566785	0.103557	0.58416	1	-0.114385	0.106108	0.281028	1	-0.0759712	0.0926818	0.412387	1	-11.9962	11.1116	0.280317	1	-0.0314986	0.0921823	0.732577	1	-0.027479	0.158244	0.862141	1	-0.108111	0.0983826	0.271821	1	-929.175	1381.78	0.503232	1	-2.02509	1.23672	0.1035	1	537.716	889.272	0.546801	1	1.90679	1.17468	0.106507	1	-319.867	689.957	0.64421	1	-3.28656	5.56023	0.555545	1	1
CSNK1G2	OID40134	0	0.127709	0.193027	0.508221	1	0.00038311	0.00731963	0.958258	1	0.0159866	0.00768667	0.0382548	1	0.0282362	0.184338	0.878338	1	-0.141106	0.258301	0.585183	1	-0.0293221	0.196355	0.881369	1	-0.168286	0.169364	0.321014	1	-0.365723	0.471341	0.438273	1	-0.170987	0.253536	0.50056	1	0.052719	0.593462	0.929264	1	0.134917	0.677141	0.842184	1	0.00985682	0.0127378	0.439511	1	0.00242143	0.0264092	0.926945	1	0.00153393	0.0273739	0.955313	1	-0.0034735	0.0240186	0.885012	1	3.19438	2.28378	0.161896	1	0.0133242	0.0230185	0.562694	1	0.0648624	0.0385645	0.0925844	1	-0.00719605	0.0216058	0.739088	1	299.417	406.933	0.46295	1	0.28883	0.333073	0.387205	1	-14.086	251.804	0.955461	1	-0.286969	0.315488	0.364461	1	151.795	203.661	0.457177	1	0.748897	1.55826	0.631475	1	1
CDO1	OID40983	0	-0.248492	0.23858	0.297623	1	-0.0049293	0.0088718	0.578475	1	-0.0191561	0.00923659	0.0388143	1	-0.216215	0.226067	0.339447	1	-0.186137	0.317755	0.558353	1	-0.205136	0.241076	0.395333	1	0.025234	0.208485	0.903725	1	-0.246103	0.576432	0.669663	1	-0.149741	0.304755	0.623543	1	0.857556	0.715098	0.231253	1	0.464971	0.817288	0.569778	1	0.00207247	0.0157829	0.895598	1	0.0717031	0.0320068	0.0250752	1	0.0821286	0.0332841	0.013606	1	0.0683331	0.0291937	0.0192489	1	-3.37307	3.07289	0.272341	1	0.0424639	0.0282463	0.13275	1	0.0351401	0.0497071	0.479602	1	0.00825846	0.0258217	0.7491	1	-499.225	410.4	0.231017	1	-0.513815	0.410956	0.21356	1	645.21	288.061	0.0281283	1	0.486598	0.392829	0.217681	1	-205.98	207.439	0.326451	1	-2.16627	1.72788	0.214569	1	1
DEFB4A_DEFB4B	OID43603	0	0.409388	0.254933	0.108304	1	0.0131096	0.00954453	0.169591	1	0.0209345	0.0101201	0.0393038	1	0.213151	0.242323	0.379606	1	0.30267	0.340403	0.374464	1	0.243382	0.258317	0.346675	1	0.0941776	0.223409	0.673585	1	-0.460376	0.615988	0.455294	1	-0.26764	0.330232	0.418304	1	1.28188	0.772257	0.0978003	1	2.23956	0.875086	0.0109046	1	0.0394269	0.0171717	0.0222131	1	0.0618879	0.0343815	0.0718548	1	0.016797	0.0360563	0.64132	1	0.0253822	0.0316319	0.422307	1	3.74386	3.25663	0.250303	1	-0.0218012	0.030006	0.467494	1	0.0642717	0.0540904	0.234744	1	0.0196926	0.0288639	0.495077	1	413.105	536.381	0.442508	1	0.0272286	0.46009	0.952882	1	540.768	336.809	0.110431	1	-0.00275271	0.436754	0.994979	1	225.762	268.254	0.401461	1	1.31279	2.10118	0.533031	1	1
TPT1	OID43231	0	0.0176997	0.203342	0.930637	1	-0.0049128	0.00758445	0.517149	1	0.015973	0.00773804	0.0397165	1	0.189145	0.191585	0.324119	1	0.203736	0.269154	0.449533	1	0.192723	0.204246	0.345962	1	0.0298815	0.176647	0.865758	1	0.263865	0.484536	0.586364	1	-0.361084	0.260133	0.166088	1	0.808774	0.606947	0.18352	1	0.805534	0.692714	0.245653	1	0.0165921	0.0133472	0.214587	1	0.0272671	0.0271295	0.314862	1	0.0089187	0.028386	0.753374	1	0.0296013	0.0247848	0.232348	1	-0.800184	2.59354	0.757679	1	-0.00436739	0.0237682	0.85421	1	-0.019914	0.04183	0.634024	1	-0.00791355	0.02252	0.725287	1	-21.4521	407.142	0.958062	1	0.290321	0.351503	0.410068	1	-387.318	256.726	0.133546	1	-0.279431	0.333664	0.403585	1	9.9673	203.612	0.961034	1	-0.624568	1.60289	0.697344	1	1
AARSD1	OID43312	0	1.19092	0.519119	0.0217832	1	0.0170818	0.0193066	0.376283	1	0.0410449	0.0199363	0.0402808	1	0.927585	0.484929	0.0565238	1	0.832014	0.686377	0.226187	1	0.893427	0.518578	0.0857271	1	-0.108688	0.45025	0.80938	1	1.19757	1.23065	0.331147	1	0.451641	0.631911	0.475425	1	2.72923	1.51402	0.0723881	1	3.70356	1.71663	0.0317281	1	0.0230081	0.0351185	0.512761	1	0.0348467	0.0691489	0.614305	1	-0.141458	0.0729187	0.0523872	1	0.0745793	0.0640797	0.244484	1	6.7093	7.4834	0.369955	1	-0.142922	0.0594269	0.0161724	1	0.138231	0.122133	0.257716	1	0.0295441	0.0543655	0.58683	1	1914.16	1198.74	0.113267	1	1.9809	1.06212	0.064038	1	1000.37	772.571	0.197598	1	-1.86985	1.01006	0.066004	1	1089.5	597.823	0.071196	1	8.26617	4.76326	0.0848826	1	1
ZRANB3	OID42075	0	-0.192714	0.178775	0.281046	1	-0.008643	0.00617276	0.161459	1	-0.0139475	0.00678652	0.0407245	1	-0.0591121	0.164201	0.719056	1	-0.125409	0.23212	0.589332	1	-0.0816411	0.175533	0.642133	1	-0.0862411	0.151987	0.570775	1	0.12473	0.413603	0.763165	1	0.0645313	0.209059	0.757849	1	0.214315	0.506001	0.672216	1	-0.224518	0.575353	0.696663	1	-0.0140793	0.0119483	0.239387	1	0.0106804	0.023356	0.647465	1	-0.0226852	0.0246152	0.35674	1	-0.0094904	0.0218016	0.663338	1	2.74714	2.5398	0.279414	1	-0.0112567	0.0198368	0.570398	1	0.0115563	0.0398654	0.771906	1	-0.0210717	0.0168642	0.211484	1	-55.5374	376.763	0.883101	1	-0.0443092	0.336172	0.895307	1	-260.67	242.464	0.284279	1	0.0314802	0.319733	0.921694	1	0.691863	188.151	0.997073	1	0.423798	1.49985	0.777946	1	1
SEMA6B	OID41778	0	0.87723	0.371015	0.0180591	1	0.00323444	0.0137297	0.813759	1	0.0283042	0.0138051	0.0411425	1	-0.0784083	0.350808	0.823257	1	-0.0736648	0.49355	0.881429	1	-0.0761631	0.374254	0.838845	1	-0.000393743	0.323556	0.99903	1	-1.05794	0.892001	0.236357	1	-0.255341	0.477784	0.593428	1	-0.0575245	1.11785	0.958987	1	-1.02736	1.2739	0.420512	1	-0.015157	0.0250268	0.545117	1	0.0582977	0.0501193	0.244758	1	-0.0116235	0.0525176	0.824839	1	-0.0165129	0.0461409	0.720434	1	4.94606	5.33485	0.353863	1	-0.00728552	0.0440269	0.868567	1	0.0803618	0.0874793	0.358285	1	-0.0128049	0.0402316	0.750273	1	1265.09	771.286	0.10623	1	0.627128	0.74157	0.399132	1	-204.755	528.921	0.699484	1	-0.600993	0.706708	0.396472	1	734.499	379.507	0.0580975	1	4.45056	3.20864	0.168538	1	1
ARHGEF28	OID40820	0	-0.573035	0.31379	0.0678245	1	0.00610119	0.0123774	0.622062	1	-0.0259983	0.0127655	0.0424367	1	-0.0115317	0.30695	0.970051	1	0.151413	0.429028	0.724344	1	0.0424547	0.326549	0.896626	1	0.166995	0.281606	0.553527	1	-0.303222	0.781108	0.69809	1	-0.254871	0.437328	0.56039	1	-1.47409	0.993863	0.138844	1	-1.64728	1.13776	0.148481	1	0.00428974	0.0209687	0.838011	1	-0.00761387	0.0435321	0.861156	1	0.00315525	0.0450056	0.944108	1	0.033325	0.0392601	0.395978	1	-2.62742	4.8006	0.584166	1	-0.00844143	0.0388065	0.827798	1	0.0678438	0.0760892	0.372588	1	-0.0696041	0.0397604	0.080017	1	-1146.38	751.052	0.129717	1	-0.390344	0.66685	0.559134	1	-476.799	485.438	0.327656	1	0.332412	0.633545	0.600528	1	-558.81	375.5	0.139511	1	-3.69893	2.99018	0.218097	1	1
PRR20A	OID42950	0	1.55827	0.743108	0.0359972	1	0.0331259	0.0269544	0.219086	1	0.0580357	0.0285505	0.0428637	1	0.0740956	0.702539	0.916059	1	0.131817	0.989296	0.89407	1	0.0859888	0.749827	0.908759	1	0.022715	0.648398	0.972072	1	-0.278439	1.77077	0.87514	1	1.06505	0.915045	0.245503	1	1.5089	2.18843	0.491005	1	3.02554	2.48446	0.224204	1	0.00839276	0.0496499	0.865855	1	0.0842509	0.100433	0.40154	1	-0.0337146	0.10419	0.74625	1	0.0522842	0.0919865	0.56977	1	-4.42649	12.5864	0.725071	1	-0.07792	0.0854332	0.361738	1	0.0188201	0.206885	0.927517	1	0.0646906	0.0770989	0.401435	1	1328.16	1638.98	0.419337	1	1.07417	1.43665	0.455748	1	958.969	1049.24	0.362223	1	-0.928897	1.36523	0.497239	1	644.261	819.492	0.433323	1	4.42675	6.47937	0.495555	1	1
NCR3	OID41531	0	-0.27772	0.508415	0.584897	1	0.0179162	0.0195709	0.359953	1	-0.0404762	0.0199541	0.0432473	1	-0.610335	0.490732	0.214346	1	0.428576	0.687941	0.533663	1	-0.265571	0.523285	0.612086	1	1.04013	0.448577	0.0209326	1	-0.269466	1.2508	0.829543	1	-0.779269	0.680546	0.253015	1	0.741096	1.58156	0.639638	1	0.803808	1.80657	0.656625	1	0.0500222	0.0334251	0.135336	1	0.0857762	0.0705301	0.223922	1	0.145272	0.0720744	0.043844	1	0.0305936	0.0634314	0.629586	1	2.58465	5.84303	0.658238	1	0.118892	0.0613283	0.0525483	1	0.124668	0.0981159	0.203864	1	-0.0936309	0.0597304	0.116984	1	-1039.56	1001.82	0.304447	1	-1.08154	0.940546	0.252329	1	-1121.39	645.83	0.0876527	1	1.06025	0.897613	0.239625	1	-521.348	500.606	0.302704	1	-4.66146	4.11678	0.260805	1	1
SPAG5	OID41842	0	-0.00433401	0.156291	0.977877	1	0.00904325	0.00547893	0.0988305	1	0.0121152	0.00597281	0.043338	1	0.237932	0.14337	0.097837	1	-0.0823775	0.203247	0.68548	1	0.129996	0.153667	0.398108	1	-0.317745	0.132034	0.0165885	1	-0.479379	0.361437	0.185599	1	0.0495875	0.186388	0.790429	1	-0.192345	0.448246	0.668147	1	0.0176623	0.510178	0.972406	1	0.00634287	0.0104415	0.5439	1	0.0299686	0.0206555	0.146813	1	0.00384983	0.0216334	0.858756	1	0.0133872	0.019185	0.485306	1	1.25728	1.99201	0.527937	1	-0.0299111	0.0174167	0.0859107	1	0.0512794	0.0321283	0.11047	1	-0.00714769	0.0153204	0.640825	1	172.608	267.781	0.521861	1	0.225904	0.257237	0.381524	1	76.0479	179.975	0.673861	1	-0.216762	0.245665	0.37922	1	92.8947	133.851	0.490561	1	0.366931	1.1105	0.741896	1	1
CWF19L1	OID40143	0	0.118802	0.141892	0.402438	1	-0.0006041	0.00497046	0.903259	1	0.0110637	0.00545931	0.043513	1	-0.0361757	0.130422	0.781651	1	-0.0254827	0.184565	0.890261	1	-0.0331565	0.139494	0.812254	1	0.00863042	0.120827	0.943097	1	0.423624	0.32965	0.199635	1	0.0459459	0.16866	0.785534	1	0.183594	0.40711	0.652338	1	0.182516	0.46299	0.693709	1	0.00396036	0.00958705	0.679768	1	-0.011093	0.0186501	0.55198	1	-0.00425433	0.0196192	0.828329	1	0.00315853	0.0173734	0.855738	1	0.557717	1.97391	0.777526	1	0.00792334	0.0157421	0.614738	1	-0.0034967	0.0318936	0.912697	1	0.020174	0.0133511	0.13078	1	378.212	275.855	0.17592	1	0.249295	0.266847	0.351938	1	241.139	185.312	0.19706	1	-0.240372	0.254798	0.34719	1	178.902	138.688	0.202291	1	0.891338	1.15169	0.441022	1	1
CST7	OID44576	0	0.1337	0.395677	0.735438	1	-0.0044538	0.0154158	0.77265	1	0.0322087	0.0160061	0.044937	1	0.657622	0.382524	0.0863833	1	0.434807	0.536517	0.418202	1	0.583856	0.407482	0.152716	1	-0.238134	0.35249	0.49972	1	0.475891	0.979135	0.627223	1	-0.792904	0.538278	0.141653	1	1.76928	1.23951	0.154287	1	1.19926	1.41964	0.398779	1	0.028606	0.0260969	0.273704	1	0.017161	0.0546603	0.753554	1	-0.127162	0.0562045	0.023667	1	0.0325586	0.0492969	0.50896	1	-0.297193	5.33359	0.955564	1	-0.121088	0.0481393	0.0118909	1	-0.0461373	0.0873436	0.597341	1	0.0805183	0.0483547	0.095881	1	1984.22	844.707	0.0202864	1	1.27412	0.729714	0.0827231	1	163.885	546.508	0.764669	1	-1.1841	0.69298	0.0894499	1	1084.85	421.342	0.011112	1	6.5115	3.34182	0.0531471	1	1
ZNF282	OID42061	0	0.132473	0.25566	0.604348	1	0.0115246	0.00998536	0.248438	1	0.0211077	0.0105368	0.0459085	1	-0.378125	0.248131	0.128353	1	-0.459895	0.347006	0.185862	1	-0.403652	0.263954	0.127024	1	-0.0817956	0.228355	0.720398	1	1.33695	0.628945	0.0341714	1	-0.119511	0.3498	0.732816	1	-0.302732	0.803987	0.706725	1	-0.476258	0.919211	0.604679	1	0.00448403	0.0168116	0.789827	1	0.017456	0.0352367	0.620324	1	0.00519376	0.0367632	0.887652	1	0.0113976	0.0319484	0.721278	1	4.1292	3.51125	0.239597	1	-0.0180826	0.0313303	0.563831	1	0.137444	0.0525043	0.00885078	1	-0.00608796	0.0314194	0.846361	1	-446.86	573.512	0.437042	1	-0.293483	0.47643	0.538793	1	-874.105	349.396	0.0133822	1	0.264073	0.451646	0.559605	1	-255.341	286.832	0.374698	1	-1.4164	2.20558	0.521682	1	1
RANBP3L	OID40548	0	-0.771377	0.311894	0.0133908	1	-0.0276928	0.0116763	0.0177056	1	-0.025043	0.0125354	0.0464921	1	-0.0355288	0.293144	0.903595	1	-0.198988	0.411499	0.628961	1	-0.0867693	0.312453	0.781386	1	-0.162637	0.269844	0.54705	1	-0.519812	0.755507	0.491848	1	0.899987	0.405964	0.0273348	1	0.200005	0.954347	0.834117	1	-0.237333	1.09021	0.827788	1	-0.0459865	0.0207047	0.026931	1	-0.0704715	0.0422614	0.0954116	1	-0.099844	0.0437278	0.0224122	1	-0.0659135	0.0385832	0.0875726	1	-4.09157	4.19659	0.329572	1	-0.0435183	0.0370131	0.239694	1	-0.0317557	0.0661549	0.631213	1	-0.0643587	0.0341307	0.0593416	1	-649.164	599.043	0.281732	1	-0.39172	0.547031	0.475044	1	-259.112	391.29	0.509301	1	0.377789	0.520853	0.469356	1	-371.782	298.84	0.217086	1	-3.54552	2.41438	0.144644	1	1
KIFAP3	OID42668	0	-0.340991	0.406786	0.401887	1	-0.0139861	0.0153611	0.362564	1	-0.0319457	0.0159962	0.0465662	1	-0.491658	0.389381	0.207458	1	-0.842104	0.545182	0.123246	1	-0.610306	0.414426	0.141646	1	-0.302193	0.358621	0.399937	1	-0.560824	0.986952	0.570205	1	-0.4838	0.532396	0.364184	1	0.405827	1.24312	0.744262	1	-0.790192	1.41907	0.577978	1	-0.0309641	0.0269724	0.251688	1	-0.00329248	0.0553065	0.952529	1	-0.0516866	0.0572917	0.366969	1	-0.0484801	0.0502301	0.334464	1	-3.16848	6.22491	0.610753	1	-0.0458889	0.0483028	0.3421	1	-0.0010202	0.100753	0.991921	1	-0.055259	0.0465563	0.235255	1	474.166	967.767	0.625178	1	0.659944	0.863304	0.445756	1	367.922	623.179	0.555968	1	-0.616288	0.82119	0.454085	1	246.729	484.035	0.611298	1	1.15865	3.861	0.764569	1	1
ING2	OID41327	0	-0.0867994	0.21591	0.687672	1	-0.0181881	0.0077452	0.0188587	1	-0.0173062	0.00868548	0.0471021	1	-0.345718	0.201322	0.0867287	1	-0.560566	0.283052	0.0483522	1	-0.415241	0.214622	0.0537408	1	-0.214981	0.186163	0.248875	1	-0.689187	0.508735	0.176325	1	0.124465	0.268473	0.643287	1	0.273294	0.635282	0.667326	1	0.405479	0.723825	0.575722	1	0.00649294	0.0143256	0.650632	1	-0.0203301	0.0286337	0.477702	1	-0.0447117	0.0299271	0.13517	1	-0.0597527	0.0262458	0.0228066	1	-4.14789	2.73276	0.129054	1	-0.0303783	0.024819	0.220955	1	-0.0215814	0.0426926	0.613202	1	-0.00015189	0.0228405	0.994694	1	-525.225	355.089	0.144032	1	-0.206689	0.34381	0.548815	1	-269.269	241.121	0.26738	1	0.190154	0.328428	0.563602	1	-306.115	177.112	0.088739	1	-2.20316	1.46329	0.135776	1	1
GRIN2B	OID42534	0	-0.0273656	0.300192	0.927365	1	0.00055174	0.0109095	0.959665	1	-0.0229777	0.0115374	0.0472176	1	-0.349667	0.281308	0.214615	1	0.058654	0.396756	0.88255	1	-0.208968	0.30063	0.487405	1	0.42282	0.259008	0.103391	1	-0.500654	0.712299	0.482573	1	0.0216166	0.371412	0.953631	1	2.07276	0.87673	0.0186433	1	1.12694	1.00499	0.26296	1	-0.00906878	0.0199359	0.649441	1	-0.0421787	0.0399137	0.290626	1	-0.038106	0.042207	0.366612	1	-0.0123322	0.0368799	0.738086	1	-2.56544	3.54517	0.469284	1	0.0183938	0.0351532	0.600803	1	0.0641323	0.0592755	0.279281	1	-0.0708238	0.03076	0.0213091	1	-213.389	639.61	0.739104	1	0.316459	0.531322	0.552297	1	-346.607	395.777	0.382494	1	-0.305801	0.503748	0.544695	1	-92.0183	320.113	0.774138	1	-1.61519	2.45583	0.51169	1	1
LRRC37A2	OID43937	0	-1.43602	0.691389	0.0378012	1	-0.034776	0.0263985	0.187723	1	-0.055827	0.0280445	0.0472737	1	-0.0958696	0.665412	0.885515	1	-0.76013	0.932444	0.415451	1	-0.326644	0.708744	0.645142	1	-0.610578	0.611583	0.318721	1	-1.63291	1.69226	0.335189	1	0.507398	0.925762	0.583994	1	-0.383583	2.14317	0.858051	1	2.00774	2.44486	0.412054	1	0.100341	0.0464169	0.0312581	1	0.0892167	0.0966842	0.35613	1	0.00841976	0.0987611	0.93206	1	0.118878	0.0863312	0.168514	1	-5.24035	9.26723	0.571754	1	0.0182459	0.0832862	0.826591	1	0.143297	0.146138	0.326807	1	-0.178072	0.0823664	0.0306217	1	-2972.2	1478.41	0.0464998	1	-3.24502	1.27507	0.0118752	1	-550.327	952.322	0.564209	1	3.06723	1.21083	0.0122672	1	-1370.06	741.766	0.0670441	1	-13.7985	5.79501	0.0185035	1	1
ZMAT3	OID42055	0	0.44397	0.613958	0.469602	1	0.0128956	0.0233336	0.580494	1	-0.048883	0.0245597	0.0473075	1	-0.334006	0.587107	0.569747	1	-0.278428	0.824071	0.735643	1	-0.315407	0.625724	0.614496	1	0.0744095	0.540666	0.890607	1	-2.41689	1.4917	0.106004	1	-0.381989	0.80174	0.634089	1	0.0713216	1.87421	0.969665	1	-0.599101	2.13948	0.779622	1	0.00949249	0.0405901	0.815217	1	0.0788366	0.0833862	0.344435	1	0.10686	0.086632	0.217393	1	0.160388	0.0756817	0.0340705	1	-0.217104	8.18939	0.97885	1	0.0530326	0.0727815	0.466213	1	0.246559	0.126589	0.0514481	1	-0.0175519	0.0689731	0.799129	1	207.94	1352.54	0.87807	1	-0.603279	1.17905	0.609589	1	324.258	863.992	0.70798	1	0.57762	1.11964	0.606637	1	228.607	675.889	0.735776	1	0.341073	5.34432	0.9492	1	1
SAGE1	OID40583	0	0.296868	0.25496	0.244274	1	0.00393698	0.00927337	0.671167	1	-0.0195768	0.00985159	0.04772	1	-0.340619	0.239932	0.156514	1	0.169804	0.338583	0.616291	1	-0.168383	0.25662	0.512109	1	0.528809	0.220107	0.016754	1	-0.59073	0.607661	0.331623	1	0.232005	0.312592	0.458664	1	-0.108856	0.75146	0.884913	1	-0.772872	0.85445	0.366412	1	0.0144463	0.0170061	0.396147	1	0.0125021	0.0341329	0.714158	1	0.025891	0.0356879	0.468156	1	0.00418396	0.0315417	0.894471	1	0.207235	3.6482	0.954701	1	0.0135415	0.0291743	0.642534	1	0.061336	0.0597997	0.305037	1	-0.0389722	0.025877	0.132052	1	-947.055	560.878	0.0940717	1	-0.772674	0.495008	0.120524	1	-238.482	363.016	0.512276	1	0.745389	0.470283	0.114948	1	-449.419	279.997	0.111328	1	-3.30594	2.22476	0.139509	1	1
TMX2	OID40666	0	0.317916	0.365036	0.383799	1	-0.0178126	0.0141892	0.209347	1	0.0289501	0.0146314	0.0486202	1	0.273116	0.355751	0.443124	1	0.79052	0.496227	0.111978	1	0.448834	0.378124	0.23596	1	0.518248	0.325993	0.112723	1	-1.33331	0.90055	0.139554	1	-0.0800511	0.499473	0.872763	1	0.840014	1.15172	0.466234	1	0.340474	1.31726	0.796184	1	-0.00195268	0.0239742	0.935127	1	-0.0279771	0.0504647	0.579312	1	-0.0544179	0.0522088	0.297266	1	-0.0829784	0.0452865	0.0669068	1	-5.08595	5.27842	0.335278	1	-0.0335536	0.0445264	0.451109	1	0.00202197	0.0887192	0.981817	1	0.0255809	0.0439223	0.560288	1	-733.927	811.751	0.367824	1	-0.261459	0.714311	0.714826	1	379.998	521.77	0.467589	1	0.278097	0.678276	0.682351	1	-343.699	406.708	0.3998	1	-1.90165	3.2248	0.556296	1	1
TBC1D32	OID41914	0	-0.188921	0.180324	0.294787	1	-0.0033287	0.00614659	0.58813	1	-0.0133045	0.00674264	0.0494199	1	0.0978596	0.163556	0.550019	1	-0.0153926	0.232148	0.947173	1	0.0614709	0.175168	0.725857	1	-0.110898	0.151859	0.465731	1	0.252199	0.412102	0.540988	1	-0.23235	0.20253	0.252591	1	-0.0609995	0.498363	0.902677	1	-0.250799	0.565577	0.657818	1	0.00601023	0.012194	0.622377	1	0.0163631	0.0232309	0.481203	1	0.0269066	0.0245332	0.272754	1	0.00809899	0.0219843	0.712575	1	-4.80553	2.46148	0.0509038	1	0.018868	0.0193391	0.329242	1	-0.0392663	0.0397337	0.323037	1	-0.00250649	0.0162902	0.877716	1	-223.656	344.184	0.517675	1	-0.104837	0.315988	0.74052	1	-485.833	221.257	0.0303294	1	0.10101	0.300882	0.737547	1	-103.546	171.878	0.548603	1	-0.470346	1.39495	0.736585	1	1
EIF4ENIF1	OID41152	0	0.0305979	0.212152	0.885322	1	0.00888717	0.00817039	0.276714	1	0.0171777	0.00872731	0.049804	1	0.15156	0.203483	0.456824	1	-0.0425905	0.285201	0.881367	1	0.0878042	0.216751	0.685632	1	-0.214958	0.186917	0.250847	1	-0.412392	0.518732	0.427107	1	-0.280084	0.287836	0.331173	1	-0.0615625	0.659857	0.925717	1	0.207011	0.754706	0.784008	1	0.0347307	0.0140012	0.0135467	1	0.0206366	0.0289497	0.475943	1	0.0411128	0.0299752	0.170201	1	0.00532375	0.0263369	0.839807	1	4.28555	2.69249	0.11146	1	0.0331532	0.0255388	0.194236	1	0.0247854	0.043763	0.571152	1	-0.0313769	0.0259493	0.226602	1	437.795	412.308	0.290068	1	0.200919	0.35126	0.568138	1	3.228	260.369	0.990124	1	-0.188749	0.333115	0.571782	1	206.221	206.437	0.319462	1	1.47856	1.60752	0.35909	1	1
DOCK10	OID41119	0	0.326128	0.18804	0.0828559	1	0.00211605	0.00665792	0.750618	1	0.0140236	0.00712445	0.0498807	1	0.110928	0.175486	0.527698	1	0.229875	0.247743	0.354062	1	0.151751	0.187497	0.418823	1	0.111943	0.16227	0.490713	1	-0.622997	0.441178	0.158799	1	-0.0010114	0.224746	0.996413	1	1.12127	0.540327	0.038817	1	0.994996	0.614435	0.10643	1	-0.00012822	0.0127165	0.99196	1	0.0209943	0.0248219	0.397665	1	0.00687894	0.0261643	0.792617	1	0.0170987	0.0231309	0.459776	1	1.37143	2.67414	0.608058	1	-0.00351974	0.0211736	0.867974	1	0.0153803	0.0420876	0.714786	1	0.0247905	0.0184472	0.178993	1	390.288	367.693	0.292075	1	0.387851	0.341435	0.257857	1	274.606	236.945	0.249927	1	-0.377955	0.325347	0.247231	1	183.263	184.015	0.322649	1	1.01643	1.499	0.499195	1	1
BMERB1	OID42189	0	-0.308534	0.524926	0.556689	1	-0.0062156	0.0208636	0.765766	1	-0.0417227	0.0212591	0.0504861	1	-0.289227	0.514764	0.574541	1	-1.05059	0.716061	0.143183	1	-0.548006	0.546576	0.316692	1	-0.705363	0.470818	0.13495	1	-0.307189	1.31412	0.815298	1	0.0160191	0.731201	0.982534	1	-0.0707521	1.6798	0.966425	1	0.46146	1.92115	0.810304	1	-0.0221236	0.0345249	0.522035	1	-0.0856239	0.0738953	0.24657	1	-0.0771003	0.0761492	0.311304	1	0.0100514	0.065724	0.878451	1	-10.4251	6.51566	0.109596	1	-0.0534521	0.0657082	0.415944	1	-0.0056558	0.105833	0.957381	1	0.0022398	0.0657877	0.972841	1	-1744.38	1145.76	0.130047	1	-0.801294	0.966935	0.408583	1	-1120.82	719.688	0.121374	1	0.73711	0.915645	0.422093	1	-868.544	573.217	0.131878	1	-5.1149	4.47258	0.254505	1	1
FSIP2	OID40256	0	-0.757431	0.309932	0.014531	1	-0.0066806	0.0107157	0.532999	1	-0.0220167	0.0112253	0.050824	1	-0.334271	0.283996	0.239995	1	0.0327092	0.403266	0.9354	1	-0.216297	0.304248	0.477605	1	0.375707	0.263562	0.154922	1	-0.532236	0.71053	0.454376	1	0.0257034	0.351965	0.941854	1	0.52611	0.862715	0.542507	1	0.324337	0.979255	0.740757	1	0.0132859	0.0210456	0.528229	1	0.00205009	0.0401519	0.959279	1	0.030344	0.042525	0.475501	1	0.0234935	0.0377979	0.534234	1	0.256661	4.31306	0.952548	1	0.0248859	0.0336159	0.459116	1	-0.0968607	0.0684178	0.156856	1	-0.0106206	0.0282746	0.707196	1	-508.018	636.626	0.426515	1	-0.63266	0.556427	0.257249	1	-586.443	405.282	0.150085	1	0.614923	0.528777	0.246603	1	-164.503	317.548	0.605451	1	-0.415973	2.50847	0.86853	1	1
MANSC1	OID44767	0	-0.712645	0.86191	0.408339	1	-0.0688886	0.0328201	0.0358191	1	-0.0668395	0.0341212	0.050896	1	-0.329181	0.81546	0.686671	1	-0.470056	1.14296	0.681105	1	-0.376188	0.868542	0.665161	1	-0.118946	0.750142	0.874094	1	-3.57023	2.10276	0.0903401	1	-1.89446	1.14383	0.0986255	1	-3.3517	2.66058	0.208541	1	-4.40729	3.03896	0.147829	1	0.0390409	0.0578386	0.500084	1	0.131885	0.117787	0.262846	1	0.145504	0.122724	0.235774	1	0.180248	0.106824	0.0915394	1	2.2687	10.9121	0.835303	1	0.0826731	0.104049	0.426869	1	-0.184915	0.176243	0.294084	1	-0.162602	0.0993288	0.101629	1	-2845.09	1842.75	0.124699	1	-2.92876	1.54884	0.0604812	1	-2439.08	1146.28	0.0349088	1	2.75828	1.46841	0.0621971	1	-1559.27	920.79	0.092442	1	-14.9428	7.10925	0.0371406	1	1
GSTP1	OID42542	0	0.492439	0.44497	0.268433	1	-0.0047156	0.0159708	0.767791	1	0.0333456	0.0170229	0.0509653	1	0.302212	0.414102	0.46596	1	0.215636	0.584393	0.712336	1	0.267851	0.442404	0.545241	1	-0.0995687	0.382784	0.794913	1	1.00351	1.05128	0.340441	1	-0.231897	0.544658	0.670626	1	1.58609	1.29905	0.223006	1	1.91889	1.47846	0.195273	1	0.068295	0.0296706	0.0218841	1	0.0475795	0.059661	0.425163	1	-0.0334447	0.0630021	0.595522	1	0.0392886	0.0550125	0.475118	1	1.4444	5.70192	0.800022	1	-0.044983	0.0506248	0.374242	1	0.0636546	0.0951286	0.503405	1	0.00211864	0.0455182	0.962876	1	-724.272	802.065	0.368736	1	-0.300753	0.729009	0.680513	1	287.782	522.415	0.582723	1	0.275967	0.69396	0.691421	1	-338.464	401.558	0.401331	1	-2.14569	3.22764	0.507377	1	1
EVX2	OID40210	0	0.199267	0.161695	0.217812	1	-0.0020407	0.00579427	0.724695	1	0.0120377	0.00615159	0.0511941	1	-0.148326	0.150336	0.324442	1	0.0377461	0.212042	0.858806	1	-0.0880757	0.16061	0.583744	1	0.186698	0.138705	0.179084	1	-0.0815187	0.38032	0.830399	1	-0.281282	0.19996	0.160665	1	-1.02125	0.471245	0.030954	1	-0.937932	0.539344	0.0829806	1	0.0120486	0.0107542	0.263259	1	0.00938063	0.0216578	0.66492	1	0.0276357	0.0223649	0.216581	1	0.00237635	0.0201785	0.906253	1	-2.27637	2.0936	0.276904	1	-0.00472848	0.0187602	0.801004	1	0.0256296	0.0344797	0.457285	1	-0.0191404	0.0163946	0.243015	1	-409.263	299.86	0.176727	1	-0.355668	0.276272	0.200071	1	17.3914	200.707	0.931123	1	0.333289	0.263515	0.207975	1	-230.117	149.486	0.128286	1	-2.30869	1.21101	0.059447	1	1
EXTL1	OID42435	0	-1.01278	0.511743	0.047808	1	-0.0086965	0.0183401	0.635372	1	-0.0385435	0.0196973	0.0512201	1	0.13594	0.479075	0.776752	1	0.321198	0.67573	0.634818	1	0.208982	0.511684	0.683194	1	0.156405	0.442562	0.723978	1	-0.756389	1.20745	0.531425	1	0.699528	0.620538	0.260671	1	0.999615	1.48807	0.502235	1	1.39824	1.69122	0.40901	1	0.0122799	0.034883	0.725009	1	0.0500972	0.0680655	0.461721	1	0.0845802	0.0714052	0.236211	1	0.0652715	0.0630026	0.300196	1	-3.16759	6.76859	0.639796	1	0.0692988	0.0583539	0.235007	1	-0.0800761	0.111391	0.472219	1	-0.0712133	0.0527245	0.176802	1	-834.032	1092.09	0.446245	1	-1.40439	0.910323	0.124876	1	133.687	686.467	0.845842	1	1.36007	0.86371	0.117314	1	-485.135	546.162	0.37582	1	-4.36021	4.23936	0.305281	1	1
SETD5	OID41788	0	0.0294146	0.222606	0.894875	1	0.00387092	0.00807432	0.631646	1	-0.0174931	0.00895965	0.0517083	1	-0.357507	0.20828	0.0868738	1	-0.22975	0.294302	0.435475	1	-0.312042	0.222623	0.161813	1	0.122632	0.192891	0.525306	1	0.49101	0.529491	0.354357	1	-0.300006	0.276612	0.279043	1	0.247899	0.656901	0.706132	1	-0.0897539	0.748118	0.904577	1	0.0077974	0.0149822	0.603055	1	0.031469	0.0295957	0.287649	1	0.0235219	0.0309414	0.447131	1	0.0508717	0.0272075	0.0615162	1	-2.05696	2.83751	0.468504	1	0.0099586	0.0254335	0.695387	1	0.0128505	0.0457541	0.778817	1	-0.0223764	0.0233804	0.338539	1	-152.628	450.454	0.735348	1	-0.343825	0.396307	0.386941	1	436.075	285.298	0.128726	1	0.330573	0.376737	0.381558	1	-48.6519	225.298	0.829411	1	-0.385411	1.7851	0.829368	1	1
ERICH6	OID41171	0	-0.0633185	0.24246	0.793976	1	-0.0045929	0.00860521	0.593529	1	0.0181018	0.00927528	0.0518142	1	0.319026	0.225281	0.157562	1	0.179392	0.318767	0.573921	1	0.268997	0.240975	0.265001	1	-0.135587	0.208688	0.51627	1	0.0593496	0.569084	0.916998	1	-0.082487	0.290619	0.776778	1	0.215491	0.697922	0.757713	1	0.38596	0.793243	0.626923	1	0.00231451	0.0162117	0.886548	1	0.0487136	0.0318738	0.126431	1	-0.00428912	0.034298	0.90048	1	0.0288293	0.0297236	0.332089	1	1.80306	2.97346	0.54426	1	-0.0199309	0.027915	0.475235	1	0.0553336	0.0476546	0.245585	1	0.00595264	0.0241438	0.805257	1	412.754	393.892	0.299347	1	0.29803	0.381901	0.436652	1	-83.5166	266.132	0.754598	1	-0.268259	0.364938	0.463623	1	243.666	195.727	0.218602	1	2.02339	1.63309	0.218862	1	1
SAT1	OID43048	0	0.136855	0.218662	0.531396	1	0.00542422	0.00815004	0.505702	1	0.0165727	0.00851904	0.0525152	1	0.00496177	0.205451	0.980745	1	0.0238539	0.288507	0.934148	1	0.0096225	0.218999	0.964976	1	0.00758234	0.189214	0.968055	1	0.269688	0.523421	0.606681	1	0.357241	0.28156	0.205426	1	0.693282	0.65749	0.292372	1	1.31013	0.748552	0.0809179	1	0.0100419	0.0145868	0.4916	1	0.0550101	0.0292215	0.0597652	1	-0.00764444	0.0305051	0.802127	1	0.0268166	0.0268063	0.317125	1	-3.35725	3.38754	0.321657	1	-0.0248476	0.0256729	0.333119	1	0.0551856	0.0518005	0.286718	1	0.018896	0.0249459	0.448763	1	115.771	529.065	0.827085	1	0.0888536	0.448592	0.843241	1	226.547	331.244	0.495024	1	-0.0873176	0.425685	0.837738	1	108.129	264.627	0.683405	1	-0.313863	2.05504	0.878807	1	1
CGB3_CGB5_CGB8	OID45334	0	2.06918	0.864474	0.0166853	1	0.0595447	0.0302432	0.0489688	1	0.0634802	0.0326143	0.0525759	1	1.05734	0.801239	0.187783	1	1.25742	1.1341	0.268257	1	1.11977	0.856789	0.192046	1	0.263811	0.74412	0.723146	1	-3.68023	2.02113	0.0694941	1	0.135245	1.03074	0.89572	1	-0.409735	2.49028	0.869425	1	1.30951	2.8319	0.644131	1	0.0412808	0.0585653	0.481321	1	0.211869	0.113742	0.062503	1	-0.00301927	0.120288	0.979975	1	0.0836857	0.106513	0.432054	1	-1.95915	11.6115	0.866013	1	-0.14279	0.0962395	0.13789	1	0.0784812	0.193144	0.684496	1	0.0887498	0.0832427	0.286352	1	-351.585	1797.89	0.845282	1	0.124791	1.56939	0.936722	1	-568.774	1145.71	0.620327	1	-0.178984	1.49069	0.90458	1	-180.083	899.059	0.841576	1	-2.1728	7.09159	0.759736	1	1
TRPC4	OID40678	0	-0.0886593	0.215226	0.680386	1	0.00762499	0.00755191	0.31265	1	0.0161809	0.00831793	0.0525942	1	0.0773786	0.19935	0.698122	1	0.0145176	0.281548	0.958904	1	0.0547145	0.213053	0.797465	1	-0.0943564	0.184157	0.608696	1	0.588266	0.512394	0.251705	1	-0.0771082	0.255092	0.762697	1	0.944345	0.611325	0.123461	1	1.57454	0.692399	0.0236781	1	0.0234874	0.0144403	0.104662	1	0.0610325	0.0282361	0.0306563	1	-0.0434266	0.0301192	0.149352	1	-0.0004167	0.0262963	0.987358	1	4.29683	3.03135	0.156347	1	-0.0534808	0.0240103	0.0259197	1	-0.0484308	0.0491871	0.324809	1	0.0361782	0.0210879	0.0862364	1	816.79	383.66	0.0361469	1	0.633094	0.353707	0.0755638	1	144.833	257.639	0.575049	1	-0.597303	0.337182	0.0785444	1	372.548	193.063	0.0568947	1	2.36949	1.57377	0.134738	1	1
CEND1	OID42266	0	-0.614558	0.374648	0.10093	1	-0.0117273	0.0143167	0.412712	1	-0.0289421	0.0148833	0.0526008	1	-0.0508809	0.361266	0.888068	1	-0.420918	0.505784	0.405801	1	-0.175849	0.384649	0.647803	1	-0.367136	0.331718	0.269075	1	-0.912752	0.915182	0.319224	1	-0.188453	0.498905	0.70587	1	-1.34357	1.15595	0.245849	1	-1.83769	1.31939	0.164503	1	0.00898485	0.0250007	0.719506	1	0.0452936	0.0519507	0.383286	1	0.0861854	0.0532498	0.105553	1	0.0791105	0.0465318	0.089105	1	-2.11699	5.28108	0.688521	1	0.109313	0.0447998	0.0146863	1	-0.0043443	0.086851	0.960106	1	-0.0989877	0.0436183	0.0232437	1	-598.527	917.511	0.51543	1	-0.292026	0.801761	0.71617	1	272.973	586.68	0.64243	1	0.235606	0.762101	0.757609	1	-199.757	459.896	0.664802	1	-1.20705	3.63363	0.740219	1	1
ST13P5	OID41874	0	-0.0642517	0.349386	0.854093	1	0.0039602	0.0123116	0.747708	1	-0.0254165	0.0130739	0.0527711	1	0.0257026	0.324137	0.936841	1	-0.0914058	0.458113	0.841958	1	-0.0111723	0.346507	0.974296	1	-0.121437	0.299964	0.685829	1	0.891287	0.815511	0.27519	1	0.50796	0.412744	0.219691	1	-1.23537	0.99937	0.217408	1	-0.786218	1.1375	0.490015	1	-0.00844075	0.0236372	0.721216	1	-0.0362437	0.0458326	0.429069	1	0.0079797	0.0484035	0.869056	1	0.0287722	0.0427649	0.501074	1	1.44293	4.35007	0.740114	1	0.0552329	0.0387724	0.15429	1	0.00273858	0.0706586	0.969083	1	-0.0773325	0.0331033	0.0194865	1	-804.547	707.682	0.257563	1	-0.347655	0.611584	0.570526	1	-889.417	443.921	0.0468726	1	0.321653	0.58076	0.580457	1	-467.255	353.649	0.188609	1	-3.25597	2.77069	0.241741	1	1
PFDN4	OID42900	0	0.844651	0.367891	0.0216799	1	-0.01051	0.0128498	0.413404	1	0.0269927	0.0139022	0.0530895	1	-0.0707253	0.340788	0.835707	1	0.209838	0.481668	0.663341	1	0.0232675	0.364373	0.949119	1	0.271039	0.315149	0.390327	1	-0.376436	0.865599	0.66392	1	0.0772128	0.432499	0.858471	1	-0.511149	1.05193	0.627403	1	-0.313208	1.1951	0.793456	1	0.000510654	0.0246472	0.983481	1	0.0416455	0.0491949	0.397252	1	-0.0691042	0.0510091	0.1755	1	-0.003989	0.0453451	0.929901	1	-1.53682	4.8835	0.752992	1	-0.0572496	0.040824	0.160811	1	0.10826	0.0796922	0.174311	1	0.0118463	0.0349817	0.734878	1	-564.322	732.751	0.445261	1	-0.327502	0.726036	0.65277	1	159.269	499.759	0.75106	1	0.290165	0.694326	0.676743	1	-219.642	367.464	0.552985	1	-2.00631	3.08012	0.51689	1	1
KIAA1210	OID41371	0	0.0821831	0.291186	0.777763	1	0.00368937	0.0109252	0.735595	1	0.0219488	0.0113171	0.0532408	1	0.240028	0.27831	0.388965	1	0.416231	0.39063	0.287285	1	0.292915	0.296613	0.323988	1	0.189902	0.256391	0.459334	1	-0.997547	0.703451	0.156984	1	-0.0313184	0.374144	0.933347	1	0.466554	0.881869	0.597103	1	0.690205	1.00553	0.492912	1	0.00234006	0.0193758	0.903935	1	0.0181898	0.0395957	0.645955	1	0.00249218	0.0415051	0.95212	1	0.0185085	0.0364712	0.611816	1	-0.380465	4.02985	0.924782	1	0.00460373	0.0344779	0.893777	1	0.0615925	0.0650176	0.343475	1	0.0437728	0.0318146	0.168861	1	632.108	688.614	0.360054	1	0.599557	0.569906	0.294482	1	381.088	427.984	0.374602	1	-0.562729	0.539595	0.298709	1	314.477	344.562	0.362804	1	3.57582	2.64359	0.178106	1	1
ADGRA2	OID40768	0	-0.140747	0.380236	0.711266	1	-0.0227946	0.0136002	0.0937284	1	-0.0278636	0.0143628	0.0533005	1	0.366882	0.356756	0.304422	1	0.14161	0.503954	0.778862	1	0.288277	0.381338	0.450135	1	-0.209752	0.330002	0.52541	1	-1.06933	0.899309	0.235193	1	0.316153	0.460796	0.493287	1	-0.495147	1.10606	0.654705	1	-0.189132	1.2592	0.880706	1	-0.00560416	0.0253616	0.825233	1	-0.0148079	0.0506223	0.769891	1	0.0287276	0.0536459	0.592301	1	0.0296686	0.0467216	0.525424	1	-5.89808	5.35591	0.270798	1	0.0578578	0.0435884	0.184387	1	-0.186705	0.0726697	0.0101924	1	0.0265256	0.0380638	0.485883	1	181.354	723.054	0.80231	1	0.219305	0.612788	0.720916	1	126.382	454.578	0.78136	1	-0.258761	0.580643	0.656477	1	89.7782	361.679	0.80431	1	-0.581285	2.8148	0.836659	1	1
INKA1	OID41328	0	-0.0642582	0.213604	0.763546	1	-0.0105797	0.00741404	0.153585	1	0.0157046	0.00811362	0.0538082	1	0.0285092	0.194764	0.883701	1	-0.0691363	0.275035	0.801662	1	0.00086167	0.208118	0.996699	1	-0.119333	0.180161	0.508141	1	1.00138	0.493849	0.0433446	1	-0.291049	0.250383	0.246224	1	-0.0544537	0.606601	0.928531	1	-0.23442	0.689697	0.734182	1	0.00129112	0.0142856	0.928033	1	0.00216356	0.0281734	0.938787	1	-0.0368777	0.0292842	0.207921	1	-0.0261661	0.0260264	0.314721	1	-0.714053	2.75666	0.795613	1	-0.0482833	0.0233949	0.0390334	1	-0.0060277	0.04136	0.884129	1	-0.00823795	0.0206614	0.690105	1	15.6038	401.278	0.969039	1	0.0264847	0.347001	0.939256	1	-20.6162	254.326	0.935499	1	-0.0162233	0.32953	0.960796	1	12.1578	200.721	0.951791	1	0.564928	1.57382	0.720122	1	1
APOL1	OID45312	0	-0.514538	0.626282	0.411318	1	-0.0308787	0.0221252	0.162824	1	0.0458178	0.0236761	0.0538685	1	0.508218	0.584088	0.3848	1	-0.542419	0.825149	0.511347	1	0.154887	0.624785	0.804342	1	-1.05256	0.537753	0.0510482	1	-2.17037	1.46833	0.140277	1	0.160891	0.745602	0.82934	1	2.39049	1.80086	0.185394	1	3.82014	2.04715	0.0630255	1	0.068864	0.0421665	0.10326	1	0.0890976	0.0827048	0.281348	1	-0.0852722	0.0885423	0.335514	1	0.0634701	0.0770492	0.410076	1	16.784	9.38004	0.0735619	1	-0.0269069	0.0734358	0.714066	1	-0.0968995	0.152964	0.52642	1	0.118988	0.0612795	0.0521709	1	430.627	1556.4	0.782504	1	2.02953	1.34122	0.132209	1	311.019	991.491	0.754204	1	-1.90019	1.27312	0.137536	1	360.649	779.85	0.644585	1	6.76493	6.14328	0.27255	1	1
AJM1	OID40009	0	-0.106302	0.240463	0.658437	1	0.00448342	0.00898672	0.617854	1	0.0183208	0.00947592	0.053977	1	0.0864273	0.230039	0.707337	1	0.249175	0.322492	0.440192	1	0.142424	0.245058	0.561448	1	0.147202	0.21163	0.487115	1	-0.704867	0.580255	0.225206	1	-0.296025	0.312989	0.344993	1	-1.23757	0.730455	0.0910774	1	-1.0545	0.835458	0.2077	1	0.0197246	0.0157026	0.209832	1	-0.0719467	0.0325804	0.0272248	1	-0.0218428	0.0339291	0.519719	1	-0.0380921	0.0295794	0.197818	1	-2.38628	3.19733	0.455465	1	0.0282015	0.0285005	0.322415	1	0.0227916	0.0507806	0.653558	1	-0.00460308	0.0264067	0.861618	1	-1085.93	507.555	0.0339536	1	-0.740493	0.425173	0.083585	1	-583.011	317.861	0.0684985	1	0.677894	0.403003	0.0946075	1	-529.984	254.284	0.0387712	1	-4.1464	1.96149	0.0360851	1	1
DNAJC27	OID40169	0	0.358193	0.20571	0.0816388	1	0.00333149	0.00712062	0.639881	1	0.0145988	0.00758868	0.0553504	1	0.108213	0.188961	0.567232	1	0.169179	0.267658	0.527744	1	0.130112	0.202175	0.520275	1	0.0582145	0.175187	0.739863	1	0.330076	0.473812	0.486522	1	0.140097	0.236769	0.554633	1	0.810449	0.574591	0.159511	1	0.980083	0.652434	0.134185	1	0.000114219	0.0140002	0.993495	1	0.0128344	0.0266855	0.630553	1	-0.0363671	0.0282003	0.197189	1	0.0255263	0.0250727	0.308634	1	3.12622	3.62637	0.388644	1	-0.0427688	0.02227	0.0547983	1	0.112275	0.0546425	0.0399051	1	0.0334992	0.019384	0.0839548	1	1061.34	518.465	0.0442307	1	1.16148	0.478902	0.0164784	1	327.368	344.833	0.344643	1	-1.09762	0.456104	0.0172979	1	546.103	259.616	0.038804	1	4.26795	2.12014	0.0464427	1	1
DUSP15	OID41130	0	-0.899635	0.598929	0.133078	1	-0.0146867	0.0221998	0.508247	1	-0.0448036	0.0233859	0.056201	1	0.2838	0.570689	0.61926	1	0.555534	0.801658	0.48873	1	0.378251	0.608419	0.534502	1	0.254005	0.525859	0.629343	1	0.103828	1.44707	0.942838	1	0.149528	0.765042	0.845175	1	0.230643	1.80145	0.898196	1	-1.09144	2.05291	0.595304	1	-0.0799105	0.0396589	0.0446086	1	-0.0586606	0.0807006	0.467293	1	0.0928822	0.0839757	0.268701	1	0.02749	0.0740973	0.710638	1	-6.71227	8.54231	0.432004	1	0.108789	0.0696582	0.118345	1	-0.0207078	0.138317	0.880991	1	0.0163046	0.0655901	0.803683	1	-202.73	1270.45	0.8736	1	-0.0344789	1.16531	0.976436	1	385.302	828.208	0.64272	1	0.0339441	1.11016	0.975649	1	-148.486	635.151	0.815718	1	-2.00883	5.1277	0.695944	1	1
ARL14EPL	OID40823	0	-0.381761	0.316004	0.227012	1	-0.0121219	0.0129257	0.34834	1	-0.0246624	0.0128722	0.056246	1	-0.373832	0.311928	0.231539	1	-0.663792	0.432981	0.126186	1	-0.47194	0.330724	0.154473	1	-0.268984	0.28561	0.346979	1	0.515656	0.800038	0.519649	1	-0.746498	0.46319	0.107862	1	0.639675	1.03975	0.538785	1	-0.560098	1.19322	0.639055	1	0.00734355	0.0204976	0.720343	1	0.0179552	0.0445643	0.687018	1	-0.00173693	0.0456682	0.969661	1	-0.007816	0.0395602	0.843379	1	-7.63138	4.11313	0.0635435	1	-0.0175217	0.0403782	0.664332	1	-0.0775266	0.0659168	0.239544	1	0.0190285	0.0435804	0.66238	1	-131.497	745.34	0.860189	1	0.484065	0.615847	0.433042	1	-722.057	461.787	0.119898	1	-0.512547	0.583646	0.38119	1	-52.7118	372.978	0.887795	1	0.727123	2.88158	0.801108	1	1
ARHGAP11A	OID40811	0	0.074082	0.219165	0.735349	1	-0.0056979	0.00875731	0.515274	1	-0.0176239	0.00921239	0.0565812	1	-0.024817	0.212813	0.907229	1	-0.107013	0.296641	0.718496	1	-0.0546084	0.226117	0.809298	1	-0.0858382	0.194957	0.65999	1	0.00901879	0.546665	0.986846	1	0.0958235	0.317815	0.763192	1	0.00262995	0.714326	0.997064	1	-0.355282	0.818488	0.664483	1	-0.022798	0.0143955	0.11409	1	-0.00351605	0.0303901	0.907893	1	0.00230904	0.0312554	0.941109	1	0.0131957	0.0271921	0.627479	1	2.27891	2.92397	0.43575	1	0.0025245	0.0272742	0.926253	1	0.0338188	0.0477331	0.478636	1	-0.0175113	0.0290536	0.546692	1	152.706	517.749	0.768422	1	0.0119165	0.427982	0.977823	1	13.0226	320.924	0.967684	1	-0.0262065	0.405698	0.948578	1	18.0857	259.166	0.944453	1	-1.57205	1.98339	0.429198	1	1
FOLH1	OID42474	0	0.019159	0.183613	0.916896	1	0.00458942	0.0072869	0.528814	1	0.0143679	0.00753859	0.0574712	1	0.358167	0.178819	0.045893	1	0.348489	0.250175	0.164462	1	0.354222	0.19022	0.0633582	1	-0.0123083	0.164831	0.940516	1	-0.877969	0.461623	0.0579598	1	-0.327526	0.25736	0.203957	1	0.600244	0.586708	0.306918	1	0.613285	0.671739	0.361826	1	0.0164064	0.011942	0.170296	1	0.0301484	0.0259525	0.245367	1	0.0226041	0.0263603	0.391165	1	0.0281303	0.0228775	0.218845	1	4.18445	1.91477	0.0288629	1	0.0113407	0.0227335	0.617882	1	0.0255957	0.032614	0.432567	1	-0.00531671	0.0230342	0.817456	1	263.754	325.883	0.419622	1	0.222195	0.277031	0.423726	1	129.816	205.049	0.527588	1	-0.213124	0.262689	0.418416	1	133.68	163.013	0.413512	1	0.562699	1.27035	0.658412	1	1
TCN1	OID45416	0	-1.64716	0.769249	0.0322532	1	-0.0482642	0.0299845	0.107476	1	-0.0594991	0.0313079	0.0581752	1	-0.404905	0.749633	0.589411	1	-1.63446	1.0466	0.119182	1	-0.822301	0.797193	0.30295	1	-1.23888	0.686611	0.0719583	1	0.750179	1.90914	0.694583	1	0.496882	1.06085	0.639802	1	2.89612	2.42979	0.234032	1	3.43321	2.77847	0.217352	1	0.00938368	0.0512769	0.854895	1	0.102094	0.107018	0.34009	1	0.0605228	0.111347	0.586751	1	0.195221	0.0963012	0.0426423	1	-3.52284	9.5236	0.711453	1	0.049764	0.0951398	0.600931	1	-0.103074	0.153876	0.502952	1	-0.112089	0.0934174	0.230188	1	-552.951	1737.4	0.750711	1	-0.522294	1.38805	0.707245	1	441.527	1066.71	0.679534	1	0.417073	1.31405	0.751393	1	-253.26	869.666	0.771273	1	-2.14011	6.612	0.746634	1	1
DCTN2	OID43596	0	0.910038	0.363871	0.0123847	1	-0.0083443	0.0133635	0.532357	1	0.0272074	0.0143334	0.0585051	1	0.749134	0.342261	0.02921	1	0.67964	0.483934	0.160992	1	0.723627	0.365794	0.048607	1	-0.0596241	0.317959	0.85135	1	2.02224	0.867117	0.0202261	1	-0.676978	0.456034	0.138841	1	1.35933	1.08495	0.211122	1	1.17214	1.23516	0.343332	1	0.0339638	0.0244503	0.16561	1	0.0450857	0.0492127	0.359594	1	-0.0965052	0.0516287	0.0615927	1	0.0110634	0.0452193	0.806719	1	5.81151	5.05756	0.250526	1	-0.0822632	0.0436762	0.0596353	1	0.175586	0.0818564	0.0319493	1	0.0495501	0.0379985	0.192233	1	1623.83	723.613	0.028468	1	1.65292	0.688106	0.017602	1	65.1377	498.46	0.896303	1	-1.55794	0.65648	0.0189524	1	843.534	362.283	0.023159	1	5.43063	3.01637	0.0748058	1	1
VPS16	OID42012	0	1.14414	0.469273	0.0147641	1	0.00274804	0.0168179	0.870204	1	0.0340659	0.0180026	0.0593241	1	0.164065	0.439115	0.708893	1	0.050897	0.62005	0.934622	1	0.125029	0.469219	0.790028	1	-0.102278	0.406093	0.801288	1	0.865605	1.10423	0.43362	1	-0.136124	0.569555	0.811295	1	2.34021	1.35595	0.0853474	1	2.33383	1.54293	0.131399	1	0.0155914	0.0317635	0.623806	1	0.0496132	0.0620727	0.42413	1	-0.131303	0.0652387	0.044151	1	-0.0103619	0.0577472	0.857596	1	4.57153	6.42694	0.476893	1	-0.131511	0.0528316	0.012801	1	0.207612	0.104717	0.0474131	1	0.0755048	0.0474661	0.111674	1	1338.67	946.798	0.161642	1	0.859125	0.877692	0.329251	1	857.258	626.617	0.174202	1	-0.765586	0.836358	0.361451	1	686.528	473.543	0.151378	1	2.25013	3.86821	0.561957	1	1
MLN	OID43978	0	0.275793	0.30106	0.35963	1	-0.0020943	0.0121416	0.86305	1	0.0237205	0.0125477	0.0595454	1	0.0984978	0.295485	0.739065	1	-0.406484	0.411032	0.323364	1	-0.0781398	0.313762	0.803469	1	-0.495002	0.270046	0.0676329	1	-0.129748	0.755226	0.863691	1	-1.04443	0.42881	0.0153279	1	0.978236	0.974067	0.315882	1	0.980511	1.1166	0.380428	1	0.01917	0.0196674	0.33032	1	0.090718	0.0426448	0.0333956	1	0.0275494	0.0431181	0.52287	1	0.0260187	0.0374841	0.487602	1	6.70655	3.92889	0.0878254	1	-0.0211082	0.0381002	0.579566	1	0.0112094	0.0623239	0.857264	1	0.0657954	0.0399503	0.0995723	1	775.699	644.615	0.23063	1	0.101513	0.536187	0.850087	1	833.83	395.133	0.0364275	1	-0.0886986	0.508138	0.861657	1	397.115	322.537	0.220059	1	0.651588	2.48319	0.793357	1	1
PDZD4	OID41605	0	1.13075	0.544209	0.037729	1	-0.00154	0.0187868	0.934668	1	0.0385675	0.0203914	0.0595531	1	0.360687	0.499092	0.470355	1	0.599194	0.707079	0.397325	1	0.438138	0.534003	0.412495	1	0.271601	0.463197	0.55801	1	1.48385	1.25483	0.237862	1	0.865057	0.625145	0.167838	1	0.966312	1.52688	0.52735	1	1.03303	1.73455	0.551966	1	-0.0460558	0.0365083	0.207891	1	-0.00666369	0.07103	0.925256	1	-0.0491248	0.074857	0.511664	1	0.00523847	0.0664664	0.937181	1	0.768166	6.53211	0.906386	1	-0.000842196	0.0597216	0.988749	1	0.168447	0.103585	0.103914	1	0.00779039	0.0503094	0.87694	1	887.955	816.242	0.284146	1	0.703349	0.837148	0.402856	1	314.167	570.303	0.584538	1	-0.690912	0.801973	0.390901	1	508.188	406.804	0.219886	1	3.76151	3.46713	0.282767	1	1
RANBP1	OID44166	0	1.42575	0.624101	0.0223425	1	0.0193976	0.0233785	0.406697	1	0.0445471	0.0235637	0.0595684	1	0.873049	0.585609	0.136826	1	0.442336	0.82798	0.593485	1	0.723521	0.626171	0.248613	1	-0.403394	0.542269	0.45739	1	0.798331	1.48463	0.591088	1	0.910472	0.768295	0.237039	1	4.03599	1.82896	0.0280229	1	5.18856	2.0787	0.0130519	1	0.0105004	0.0420845	0.803102	1	-0.0725025	0.0836892	0.386309	1	-0.193953	0.0878768	0.0273069	1	0.0738342	0.0771577	0.338605	1	8.34603	8.82632	0.34436	1	-0.124458	0.071874	0.0833436	1	0.0299521	0.143087	0.834192	1	-0.00752384	0.0659351	0.909151	1	1767.78	1525.62	0.24855	1	2.14514	1.29985	0.100843	1	990.269	963.954	0.305888	1	-2.03312	1.23404	0.101414	1	983.768	763.196	0.199521	1	9.56965	5.94737	0.109625	1	1
CACNA1H	OID42211	0	-0.480131	0.436198	0.27102	1	-0.0178227	0.0154685	0.249244	1	-0.0319425	0.0169112	0.0597754	1	-0.758909	0.397059	0.0567098	1	-0.606679	0.561455	0.280572	1	-0.713543	0.424369	0.0934933	1	0.158291	0.368475	0.667738	1	-1.59258	1.02264	0.120273	1	-0.0197757	0.525436	0.970007	1	-0.976626	1.26258	0.439806	1	-1.04625	1.43743	0.467257	1	-0.0150448	0.0292667	0.607509	1	-0.00451692	0.0579122	0.937831	1	0.0915185	0.0604822	0.130242	1	0.0152039	0.053553	0.776484	1	-3.66409	5.92852	0.536546	1	0.0524812	0.0498711	0.292646	1	-0.032159	0.0877863	0.714117	1	-0.0909622	0.0427418	0.033322	1	-1673.35	612.147	0.0103237	1	-1.23545	0.668333	0.0676213	1	-339.507	464.511	0.468289	1	1.1224	0.641473	0.0831818	1	-847.352	302.058	0.00877073	1	-5.73705	2.70613	0.0390576	1	1
SIGLEC15	OID43079	0	0.0675379	0.31315	0.829243	1	-0.0116155	0.0117512	0.32293	1	-0.0227353	0.0120464	0.0599379	1	-0.0503608	0.295538	0.86478	1	-0.147976	0.415222	0.721747	1	-0.0850842	0.315099	0.787283	1	-0.0878857	0.272282	0.747037	1	-0.197153	0.755608	0.794295	1	0.382996	0.408956	0.349686	1	-1.24307	0.94772	0.190454	1	-0.306578	1.08418	0.777509	1	0.0383929	0.0209577	0.0677391	1	-0.0304274	0.0424294	0.473294	1	0.021998	0.0440345	0.617382	1	0.0199221	0.0386437	0.606179	1	-9.98053	3.8026	0.00867366	1	0.0536746	0.0368218	0.144927	1	0.0640355	0.0634026	0.312504	1	-0.0423894	0.0357433	0.235647	1	-942.95	601.151	0.118887	1	-0.714285	0.511527	0.164549	1	-477.391	378.684	0.209293	1	0.673926	0.485302	0.166881	1	-495.759	300.658	0.101287	1	-2.8953	2.34552	0.218889	1	1
FAM131C	OID41184	0	-0.371556	0.459044	0.418277	1	0.00664158	0.0172458	0.700154	1	-0.0339912	0.0180216	0.0600812	1	-0.0873044	0.436449	0.841558	1	0.840962	0.610977	0.169475	1	0.227363	0.46493	0.625095	1	0.949901	0.399056	0.0177704	1	0.494241	1.10504	0.654938	1	-0.0091529	0.607693	0.987992	1	-0.931479	1.40573	0.507975	1	-1.25849	1.60527	0.433554	1	-0.0129263	0.0305149	0.672091	1	-0.00774667	0.0622004	0.900885	1	-0.148059	0.06394	0.0205801	1	-0.102649	0.056435	0.0689295	1	-7.81199	6.24503	0.210966	1	-0.0906955	0.0546094	0.0967529	1	-0.0288658	0.105991	0.785359	1	-0.0294473	0.0527883	0.576955	1	-782.249	971.236	0.422301	1	-0.451088	0.858872	0.60017	1	-1051.25	615.557	0.0900382	1	0.450071	0.816335	0.582179	1	-340.899	486.285	0.484746	1	-3.58483	3.85929	0.354517	1	1
KIF4A	OID42667	0	0.359546	0.462034	0.436463	1	0.0110472	0.0165022	0.503215	1	0.0331906	0.0176603	0.0610345	1	0.0763758	0.430447	0.859261	1	-0.0808336	0.60635	0.894015	1	0.0245033	0.459517	0.957501	1	-0.137215	0.397357	0.730041	1	-0.503955	1.08834	0.643601	1	-0.600068	0.560576	0.28543	1	-0.547284	1.34247	0.683791	1	-0.956585	1.52764	0.531648	1	0.0180048	0.0302503	0.552066	1	0.0817441	0.0610567	0.180628	1	0.105955	0.0636444	0.0959517	1	0.120309	0.0563193	0.0326633	1	-2.28609	5.62302	0.684332	1	0.0690705	0.0520587	0.184581	1	0.140796	0.0907406	0.120749	1	0.0137448	0.0464861	0.767478	1	146.695	1083.18	0.892514	1	0.168483	0.951461	0.859673	1	972.494	691.102	0.161557	1	-0.167468	0.90456	0.853357	1	-105.548	539.797	0.845337	1	-1.51804	4.28223	0.723495	1	1
ENTHD1	OID41160	0	0.12948	0.159063	0.415633	1	0.00498111	0.00561191	0.374758	1	-0.0114837	0.00610846	0.061044	1	0.0251776	0.147258	0.864334	1	-0.153132	0.207758	0.461533	1	-0.0324068	0.157323	0.836911	1	-0.186828	0.135935	0.170135	1	-0.505381	0.372256	0.17544	1	-0.0495923	0.191234	0.795596	1	0.527112	0.459093	0.251788	1	0.44339	0.522359	0.396644	1	0.0103937	0.0106653	0.330405	1	-0.00181036	0.0210901	0.931594	1	0.0302114	0.0219879	0.169442	1	0.0150348	0.0197153	0.445705	1	1.5294	2.02857	0.45089	1	0.0105596	0.0178805	0.554812	1	0.030469	0.0331828	0.358506	1	-0.0100597	0.0156394	0.520078	1	-36.9084	301.787	0.902902	1	-0.0626069	0.271048	0.817633	1	26.5439	195.18	0.892042	1	0.0648066	0.25785	0.801884	1	-21.3366	150.903	0.887838	1	-0.901898	1.20646	0.456042	1	1
MSLNL	OID42780	0	-0.90999	0.397778	0.0221559	1	-0.0035482	0.0144141	0.805555	1	-0.0285295	0.0152128	0.0616266	1	-0.268946	0.372687	0.470954	1	-0.64636	0.524635	0.218685	1	-0.389393	0.397689	0.328122	1	-0.402574	0.344018	0.242634	1	-0.978716	0.939714	0.298325	1	-0.434489	0.485406	0.371563	1	-0.202739	1.1637	0.861801	1	-0.497628	1.3242	0.70732	1	0.00700007	0.0265305	0.792038	1	0.0294839	0.0528119	0.576652	1	0.0026786	0.0553283	0.961387	1	0.0593256	0.0487496	0.223625	1	-2.98635	5.56309	0.591395	1	0.000905813	0.0452149	0.984017	1	-0.0092077	0.0886364	0.917263	1	-0.00392745	0.0406151	0.922965	1	97.6035	915.187	0.915237	1	-0.0887141	0.796932	0.911503	1	202.377	582.92	0.728949	1	0.0793472	0.756776	0.916627	1	44.2304	457.723	0.923173	1	3.68362	3.59502	0.307174	1	1
IFNA2	OID40301	0	0.155743	0.270373	0.564595	1	-0.0078412	0.00955999	0.412096	1	0.0189487	0.0101072	0.0617433	1	-0.056183	0.25121	0.823149	1	0.035708	0.354178	0.919746	1	-0.0243288	0.268274	0.927789	1	0.110944	0.231946	0.632695	1	-0.629539	0.630704	0.318876	1	-0.220295	0.327892	0.502292	1	0.632357	0.784398	0.420757	1	-0.145545	0.894194	0.870808	1	-0.00226517	0.0179629	0.899717	1	0.0158626	0.0358209	0.657889	1	-0.0641146	0.0370491	0.0835352	1	-0.0569297	0.033115	0.0855864	1	2.85627	3.70806	0.44113	1	-0.0274149	0.0306809	0.371563	1	0.0596595	0.0607755	0.326279	1	0.022233	0.0268876	0.408301	1	527.814	685.897	0.442814	1	0.212513	0.550484	0.700028	1	384.055	417.619	0.359331	1	-0.163163	0.520873	0.754543	1	319.106	343.063	0.353802	1	2.91934	2.58692	0.260959	1	1
CEACAM4	OID40102	0	-0.536895	0.307318	0.0806311	1	-0.0249143	0.0110499	0.0241519	1	-0.0225377	0.012078	0.0629064	1	0.366894	0.28887	0.204814	1	0.248342	0.407629	0.542723	1	0.328205	0.308562	0.288142	1	-0.0953895	0.267315	0.721402	1	-0.679234	0.732589	0.354442	1	-0.215529	0.379598	0.57066	1	-0.550412	0.904943	0.543456	1	-0.759321	1.03051	0.461753	1	0.0102456	0.0205037	0.617578	1	0.0373277	0.0409205	0.361663	1	0.0255719	0.0433846	0.555577	1	0.0124905	0.0379077	0.74178	1	-6.66926	4.36996	0.12697	1	-0.0112418	0.0354859	0.751399	1	-0.0093522	0.070761	0.894853	1	-0.0144011	0.0319437	0.652113	1	-290.333	623.803	0.642885	1	-0.630608	0.567228	0.267952	1	-189.439	404.598	0.640589	1	0.669666	0.539021	0.21593	1	-157.798	311.857	0.614241	1	-1.68583	2.51681	0.504257	1	1
FLT4	OID44657	0	1.26929	0.858252	0.13916	1	0.0089103	0.0336629	0.791247	1	0.0633235	0.033991	0.0632849	1	1.158	0.828601	0.163046	1	1.49879	1.15979	0.197029	1	1.26463	0.881802	0.152334	1	0.383922	0.762495	0.614895	1	-0.406386	2.12234	0.848252	1	-1.57861	1.172	0.17886	1	1.08726	2.69453	0.6868	1	2.0156	3.08056	0.513315	1	0.0742507	0.0567791	0.191755	1	0.281744	0.117898	0.0168611	1	-0.0519446	0.122337	0.671127	1	0.0792297	0.107283	0.460206	1	14.9992	10.7483	0.162868	1	-0.149185	0.104596	0.153783	1	0.0945291	0.173802	0.586518	1	0.0998224	0.104362	0.338819	1	2358.82	1804.93	0.193174	1	2.23951	1.50759	0.139435	1	-248.234	1131.05	0.826564	1	-2.09212	1.42931	0.145289	1	1249.79	902.338	0.16801	1	13.446	6.9235	0.0538973	1	1
RLBP1	OID41728	0	-0.0608162	0.189475	0.748232	1	-0.0034741	0.00679022	0.60891	1	0.0133844	0.0071837	0.0633197	1	-0.0342325	0.175351	0.845322	1	-0.152922	0.247094	0.536358	1	-0.0741823	0.187209	0.692137	1	-0.11954	0.161852	0.460615	1	-0.158841	0.446811	0.72242	1	0.317828	0.231006	0.170019	1	0.521757	0.552332	0.345538	1	0.956319	0.628458	0.12906	1	0.0210834	0.0126887	0.0974133	1	0.0249592	0.0250379	0.318834	1	0.018727	0.0262975	0.476391	1	0.0167004	0.0232816	0.473175	1	-0.0366186	2.40087	0.987831	1	-0.00344288	0.0214796	0.872655	1	0.0455713	0.03855	0.237153	1	0.0173451	0.0193433	0.369881	1	-45.9755	377.667	0.903269	1	-0.12277	0.317902	0.699874	1	225.015	235.753	0.341308	1	0.144757	0.301482	0.631782	1	-61.4177	188.81	0.745411	1	-0.194787	1.46437	0.894348	1	1
CABIN1	OID40918	0	0.253314	0.212207	0.23259	1	-0.0152962	0.00742715	0.0394462	1	0.0154037	0.00826868	0.0633679	1	-0.0402653	0.197805	0.838808	1	-0.181679	0.27927	0.515731	1	-0.0899384	0.211375	0.670722	1	-0.137517	0.18277	0.452282	1	-0.475878	0.497293	0.339258	1	-0.0195082	0.253367	0.938691	1	0.561788	0.610082	0.357875	1	0.786383	0.693895	0.258007	1	0.0161455	0.0142883	0.259192	1	0.00774842	0.0282074	0.783551	1	-0.0674769	0.0295812	0.0225441	1	-0.0500136	0.025954	0.053978	1	0.308909	2.76175	0.91094	1	-0.0552073	0.0241551	0.0222818	1	-0.0348281	0.0447705	0.436612	1	0.0334351	0.0206353	0.105171	1	30.4437	412.692	0.941424	1	0.790219	0.382642	0.0407389	1	-431.058	268.554	0.112311	1	-0.777829	0.36442	0.0344945	1	43.4372	206.588	0.834124	1	0.919669	1.69229	0.588017	1	1
LIPN	OID41416	0	-0.199878	0.227342	0.379296	1	-0.0146473	0.00793585	0.0649345	1	-0.0160546	0.00866599	0.0648584	1	0.00987999	0.209554	0.962421	1	-0.298742	0.295904	0.313341	1	-0.0916537	0.223987	0.682633	1	-0.304868	0.193448	0.115886	1	-0.0133211	0.52943	0.979941	1	-0.0469231	0.269048	0.861693	1	-0.0401413	0.648642	0.950696	1	0.125959	0.737328	0.864473	1	-0.00215781	0.0153468	0.888257	1	0.0243364	0.0297806	0.41382	1	0.0272977	0.031362	0.384078	1	0.00917909	0.0278034	0.741292	1	-4.57006	3.13061	0.144346	1	0.00493123	0.0253347	0.845672	1	0.00649776	0.0495234	0.895613	1	-0.00433041	0.0220986	0.844643	1	49.0067	446.517	0.91294	1	-0.0203668	0.415555	0.960983	1	-29.4309	295.73	0.920957	1	0.00645071	0.396458	0.987041	1	54.8167	223.077	0.80665	1	0.39552	1.82893	0.829235	1	1
SCARB1	OID43052	0	-0.328435	0.279701	0.240302	1	0.0044819	0.010294	0.663281	1	0.02015	0.0108859	0.0650055	1	-0.108937	0.26457	0.680748	1	-0.381276	0.371914	0.305913	1	-0.198063	0.282171	0.483144	1	-0.275599	0.243743	0.258874	1	-0.221007	0.667733	0.740843	1	-0.51232	0.352426	0.147096	1	0.985793	0.833907	0.23795	1	1.15654	0.950249	0.224396	1	0.0271216	0.0186952	0.147676	1	0.0691201	0.0373042	0.0639002	1	0.0662977	0.0390217	0.0893203	1	0.0313967	0.0344829	0.362559	1	2.85682	3.99353	0.474385	1	0.0135575	0.0325877	0.677386	1	-0.0294117	0.0610758	0.630118	1	0.000135424	0.0300777	0.996408	1	-4.99755	541.062	0.992657	1	0.111004	0.501447	0.825119	1	-188.449	358.378	0.600208	1	-0.118702	0.477915	0.80419	1	25.6001	270.374	0.92484	1	0.527798	2.20889	0.811615	1	1
SLURP1	OID45262	0	-1.06864	0.566091	0.0590599	1	-0.0284476	0.0198549	0.151922	1	-0.0397651	0.021525	0.0657034	1	-0.229793	0.527117	0.663133	1	-1.3457	0.741807	0.070463	1	-0.601183	0.562722	0.286056	1	-1.13012	0.484435	0.0201928	1	-1.58693	1.32905	0.233276	1	-0.378745	0.673616	0.574491	1	-1.34879	1.62951	0.40851	1	-2.7834	1.85102	0.133756	1	-0.0600359	0.0378232	0.113275	1	0.0611383	0.0748745	0.41419	1	0.185365	0.0784815	0.0181818	1	0.130059	0.0693592	0.060771	1	-2.08222	8.1303	0.797869	1	0.141163	0.0632044	0.0255201	1	-0.0495717	0.128509	0.699686	1	-0.0443162	0.0535424	0.407849	1	-142.121	1219.03	0.907612	1	-0.425414	1.14637	0.711125	1	1598.09	814.913	0.0527297	1	0.362142	1.09327	0.740932	1	-184.015	605.547	0.762393	1	-7.02193	4.86985	0.15331	1	1
CCDC168	OID40943	0	-0.0611699	0.148808	0.681024	1	0.0005914	0.00540852	0.912928	1	-0.0105464	0.00571193	0.0657111	1	-0.23366	0.138793	0.0930803	1	-0.437261	0.194941	0.0254515	1	-0.299874	0.14791	0.0432999	1	-0.201302	0.128198	0.117167	1	-0.343704	0.353003	0.330861	1	0.121161	0.183456	0.509537	1	0.365376	0.436051	0.402691	1	0.602131	0.496422	0.226037	1	0.0217928	0.00988087	0.0280085	1	0.015265	0.0198539	0.441972	1	0.0165113	0.0207462	0.426106	1	0.00892759	0.0182687	0.625066	1	2.04725	1.91714	0.285582	1	0.00412289	0.0169953	0.808323	1	-0.0153582	0.0309735	0.620001	1	-0.0218203	0.0153551	0.155303	1	-208.637	284.826	0.465663	1	0.046094	0.256266	0.857489	1	-212.264	185.308	0.25411	1	-0.0439948	0.243745	0.856996	1	-110.073	142.25	0.440987	1	-0.335365	1.14435	0.769937	1	1
ATP6V1D	OID43394	0	-1.39364	1.47739	0.34552	1	-0.0293247	0.0532249	0.581663	1	-0.102881	0.05587	0.0664581	1	-3.11608	1.3799	0.0244905	1	-5.11591	1.93914	0.0086668	1	-3.80207	1.47023	0.0100711	1	-1.85915	1.27719	0.146299	1	-4.72502	3.49602	0.177347	1	3.35583	1.81117	0.0650068	1	6.34482	4.31371	0.1423	1	7.90358	4.91188	0.10858	1	-0.0845601	0.0987578	0.392402	1	-0.258799	0.195867	0.186402	1	-0.341197	0.204721	0.095585	1	-0.106262	0.181421	0.558061	1	4.31138	19.3238	0.823448	1	-0.250817	0.167174	0.133527	1	0.209068	0.297438	0.48212	1	-0.0545664	0.152326	0.720177	1	-711.39	2575.02	0.783252	1	-1.83855	2.41907	0.448538	1	-1204.35	1692.32	0.478568	1	1.82355	2.30641	0.430471	1	-306.313	1285.67	0.812464	1	4.04429	10.4221	0.698866	1	1
GFOD2	OID42510	0	-0.247057	0.22843	0.279456	1	-0.0089785	0.0088409	0.309837	1	-0.0165927	0.00902379	0.0667789	1	-0.368091	0.212318	0.0837615	1	-0.434131	0.297561	0.145383	1	-0.387252	0.226053	0.0874875	1	-0.0822147	0.195715	0.674665	1	0.179636	0.558622	0.747955	1	0.263821	0.315996	0.404316	1	-0.442017	0.71794	0.538475	1	-0.977076	0.820895	0.23468	1	-0.0319645	0.0149549	0.0331986	1	-7.54e-05	0.0312852	0.998077	1	-0.0257291	0.0322604	0.425134	1	-0.0223819	0.028216	0.427642	1	-2.74235	2.90917	0.345856	1	-0.00790654	0.027844	0.776442	1	0.0175216	0.0471001	0.709886	1	-0.0601289	0.0265582	0.0235717	1	-74.0879	437.656	0.865888	1	0.0330424	0.390866	0.932741	1	-142.839	281.212	0.612385	1	-0.0530628	0.372011	0.886762	1	-52.3286	218.793	0.811424	1	-1.12071	1.74383	0.521536	1	1
IP6K1	OID41334	0	0.573355	0.252367	0.0230918	1	1.97606e-05	0.00892546	0.998234	1	0.0178953	0.00974977	0.0673662	1	0.46124	0.23336	0.0488337	1	0.766636	0.328858	0.0202679	1	0.565317	0.248978	0.0237401	1	0.299229	0.216166	0.167112	1	1.27374	0.588954	0.0312491	1	-0.512215	0.298585	0.0875578	1	1.84997	0.721736	0.0108578	1	1.50233	0.822057	0.0686336	1	-0.0023587	0.0171509	0.890687	1	-0.00917394	0.0332934	0.782895	1	-0.0805992	0.0353131	0.0224648	1	0.012517	0.0310302	0.686669	1	4.04733	3.45882	0.241942	1	-0.0464591	0.0290212	0.109406	1	0.0798703	0.0584604	0.171867	1	0.0249858	0.0252565	0.322526	1	1073.57	428.471	0.0178893	1	1.162	0.456802	0.012708	1	-340.006	309.043	0.278329	1	-1.10573	0.438806	0.0134053	1	563.357	214.078	0.0132446	1	4.81268	1.85436	0.0125909	1	1
SRPRA	OID41865	0	0.371192	0.229528	0.105837	1	-0.0046283	0.00856982	0.589145	1	0.0172763	0.00942167	0.0675266	1	0.212787	0.215686	0.324464	1	0.31781	0.302985	0.294853	1	0.245309	0.229935	0.286687	1	0.117768	0.198889	0.554102	1	0.47616	0.5545	0.391032	1	0.0705566	0.294523	0.810837	1	1.17994	0.69269	0.0893672	1	1.15701	0.790223	0.14405	1	-0.00598451	0.0152318	0.694615	1	-0.0378795	0.0310981	0.223199	1	-0.0640518	0.032333	0.0475909	1	0.01324	0.0284207	0.641316	1	2.71443	2.81913	0.335617	1	-0.0299004	0.0272038	0.271713	1	0.0450017	0.0461806	0.329822	1	0.0347932	0.0244182	0.15419	1	561.981	455.226	0.219176	1	0.56922	0.390345	0.146746	1	-22.9627	290.002	0.936991	1	-0.538791	0.370321	0.147671	1	329.643	226.991	0.14881	1	2.06234	1.78771	0.250432	1	1
TSHB	OID45001	0	0.0897726	0.397409	0.821283	1	0.0165397	0.0146861	0.260072	1	0.028074	0.0153166	0.0676945	1	0.391294	0.373752	0.295772	1	0.529479	0.525078	0.31389	1	0.429431	0.398454	0.281808	1	0.144565	0.344724	0.675179	1	-1.48718	0.949628	0.118159	1	0.703558	0.510339	0.169004	1	0.347455	1.1963	0.771645	1	2.32393	1.35911	0.0881551	1	0.0358299	0.0262678	0.173361	1	0.109887	0.0534605	0.0398325	1	0.0479593	0.0557019	0.389238	1	0.0642958	0.0488034	0.18769	1	-4.7435	4.40275	0.281304	1	0.0261235	0.0463571	0.573076	1	-0.0496106	0.0703218	0.480511	1	-0.0251598	0.043559	0.563532	1	-448.986	785.119	0.568228	1	0.205862	0.659253	0.755252	1	-1218.96	480.24	0.0121034	1	-0.233498	0.625077	0.709242	1	-250.611	392.856	0.524455	1	-3.26835	3.02285	0.28124	1	1
ZFYVE9	OID42053	0	-0.125046	0.300301	0.677115	1	-0.0061748	0.0117385	0.598867	1	0.0226323	0.0123719	0.0681824	1	0.306597	0.288422	0.288442	1	0.519143	0.402721	0.198159	1	0.377003	0.30666	0.219686	1	0.233129	0.264632	0.378906	1	0.853859	0.736892	0.2473	1	-0.425717	0.414175	0.304698	1	-1.43888	0.944335	0.128409	1	-1.45772	1.08147	0.178485	1	0.0191673	0.0194685	0.325477	1	0.104112	0.0409819	0.0110714	1	0.0593219	0.0424395	0.162174	1	0.0685718	0.0369892	0.0637629	1	4.70012	4.36539	0.281624	1	0.0257672	0.0367047	0.482672	1	0.0388013	0.0702018	0.580461	1	0.0595583	0.036694	0.104567	1	494.075	711.326	0.488665	1	0.648118	0.617825	0.295748	1	516.023	451.316	0.254793	1	-0.632918	0.586253	0.281955	1	284.187	355.954	0.426224	1	1.44452	2.80895	0.607837	1	1
SPATA18	OID43121	0	0.207187	0.37207	0.577629	1	0.00424697	0.0137813	0.757953	1	0.0262753	0.0144091	0.0690628	1	0.814062	0.345551	0.0189701	1	0.831707	0.486738	0.0882881	1	0.820615	0.368596	0.0265572	1	0.0299657	0.320406	0.925535	1	-0.216345	0.890573	0.808191	1	-0.904662	0.4751	0.0577995	1	-0.679372	1.11568	0.542947	1	-0.918073	1.27292	0.471229	1	0.0623252	0.0240366	0.0098808	1	0.0388754	0.0496059	0.433225	1	0.0334602	0.0517079	0.517567	1	0.0591602	0.0452208	0.190788	1	-1.51193	4.69218	0.747284	1	0.0221486	0.043392	0.60975	1	0.00942047	0.0764328	0.901908	1	0.100666	0.0401569	0.012182	1	-458.561	647.36	0.481498	1	-0.283039	0.616342	0.646797	1	0.189313	434.583	0.999653	1	0.246918	0.587969	0.675156	1	-288.617	321.392	0.372927	1	-2.62744	2.64939	0.324032	1	1
SEL1L	OID44222	0	1.72977	0.859208	0.0440925	1	0.0581108	0.030587	0.0574525	1	0.0590793	0.0324202	0.0693256	1	-0.0506361	0.797268	0.949392	1	-1.39425	1.12407	0.215597	1	-0.501917	0.851817	0.556056	1	-1.24104	0.73478	0.0920393	1	2.85287	2.0206	0.158853	1	-1.04246	1.04368	0.318828	1	2.50464	2.49412	0.316054	1	1.57262	2.84034	0.580206	1	-0.00938253	0.0574681	0.870396	1	0.12856	0.113756	0.258416	1	-0.0898331	0.119694	0.452938	1	0.214325	0.105079	0.0413847	1	11.2012	12.221	0.359379	1	-0.12604	0.0975138	0.196172	1	0.481728	0.204027	0.0182208	1	-0.0295399	0.086171	0.731745	1	2871.92	2006.98	0.15487	1	1.78569	1.74742	0.308371	1	-26.3909	1285	0.983642	1	-1.67454	1.66025	0.314687	1	1554.4	1004.44	0.124171	1	13.1247	7.88617	0.0981293	1	1
N4BP2L2	OID41520	0	-0.59242	0.363446	0.1031	1	0.00442382	0.0129965	0.733567	1	-0.025687	0.0141138	0.0696465	1	0.24137	0.340252	0.478518	1	-0.332391	0.480134	0.489172	1	0.0565341	0.363643	0.876536	1	-0.571545	0.313783	0.0693124	1	-1.236	0.855301	0.149293	1	-0.171033	0.443476	0.70006	1	-0.760804	1.05964	0.473296	1	-1.65821	1.20312	0.169107	1	-0.0505178	0.0243178	0.0384306	1	-0.0585293	0.0482727	0.225331	1	-0.0226101	0.0505244	0.654507	1	-0.0174	0.0447665	0.697511	1	-5.55367	5.19227	0.284798	1	0.0222103	0.0413016	0.590744	1	-0.051949	0.0876632	0.553451	1	-0.00374061	0.0369028	0.919262	1	-580.132	625.524	0.361285	1	-0.235201	0.665314	0.724564	1	126.874	445.643	0.77743	1	0.201973	0.638443	0.752442	1	-250.495	313.915	0.431231	1	-1.65853	2.72953	0.546335	1	1
LARP4	OID41405	0	-0.000412088	0.162275	0.997974	1	-0.0031985	0.00580781	0.58182	1	-0.0115275	0.00633641	0.0697678	1	-0.271278	0.149725	0.0708078	1	-0.357347	0.211611	0.0920916	1	-0.298393	0.159977	0.062921	1	-0.0895846	0.13907	0.519856	1	0.202878	0.38238	0.596045	1	-0.17153	0.19813	0.387431	1	0.130855	0.474129	0.782734	1	0.316258	0.539418	0.558097	1	0.0205812	0.0108275	0.0580751	1	0.0020183	0.0215666	0.925439	1	-0.0240522	0.0227036	0.289417	1	0.00335547	0.0200091	0.866822	1	1.09676	2.06566	0.595456	1	-0.0252429	0.0184505	0.171268	1	-0.0268372	0.0343441	0.434555	1	0.0018577	0.0159897	0.907509	1	418.267	271.574	0.131855	1	0.250993	0.277777	0.36802	1	-23.0875	193.292	0.905303	1	-0.234412	0.265493	0.378941	1	216.586	134.97	0.117059	1	1.7543	1.15978	0.135256	1	1
COQ6	OID41049	0	0.0760447	0.304111	0.802544	1	-0.0056549	0.0116482	0.627338	1	0.0217794	0.0120027	0.0704246	1	0.153757	0.29098	0.597512	1	0.486745	0.407019	0.232471	1	0.259909	0.3097	0.401854	1	0.358659	0.266837	0.179696	1	-1.02619	0.740272	0.166479	1	-0.246909	0.406124	0.543616	1	0.879609	0.937785	0.348862	1	0.79284	1.07215	0.460074	1	-0.00104026	0.0201959	0.958947	1	0.0450284	0.0415474	0.27846	1	0.0259744	0.0430151	0.545947	1	0.0401515	0.0377024	0.286894	1	-0.860983	4.75575	0.856336	1	-0.0168743	0.0364166	0.643101	1	0.0039371	0.071002	0.955779	1	0.041598	0.0362143	0.250695	1	-79.7258	742.7	0.914665	1	0.0941475	0.635606	0.882433	1	100.456	468.304	0.830429	1	-0.099461	0.603342	0.869271	1	-85.6205	371.598	0.818101	1	-1.86216	2.89742	0.521357	1	1
ZNF396	OID40745	0	0.0129441	0.131474	0.921572	1	-0.011838	0.00479189	0.0134957	1	-0.00932136	0.00513719	0.070468	1	-0.146959	0.123446	0.234582	1	-0.172834	0.173714	0.320381	1	-0.156018	0.131689	0.236835	1	-0.0152235	0.114009	0.893844	1	-0.0188508	0.315287	0.952355	1	-0.117698	0.163881	0.473243	1	0.509023	0.388537	0.191051	1	0.277551	0.443368	0.531738	1	-0.000167637	0.00876294	0.984747	1	-0.00223707	0.0175692	0.89868	1	-0.00221555	0.0184065	0.904192	1	-0.0076876	0.0161976	0.635062	1	-0.251596	1.79067	0.888262	1	0.00339274	0.0151773	0.823115	1	0.0231212	0.0287948	0.421995	1	-0.0201953	0.0138163	0.143823	1	158.707	269.459	0.556894	1	0.118021	0.233461	0.613883	1	-61.765	171.446	0.719152	1	-0.114323	0.22164	0.606703	1	69.5944	134.747	0.606405	1	-0.489598	1.06222	0.645504	1	1
FOXL1	OID40249	0	-0.0545055	0.226448	0.809789	1	-0.0045375	0.007971	0.569185	1	-0.0156694	0.00864215	0.0707548	1	-0.271581	0.207826	0.192087	1	-0.0937932	0.294026	0.749903	1	-0.210412	0.222319	0.344525	1	0.181189	0.192274	0.346617	1	-0.194275	0.52937	0.713845	1	-0.0467631	0.269378	0.862329	1	0.662324	0.64989	0.308957	1	0.62146	0.738819	0.400938	1	0.00979219	0.0150914	0.516818	1	0.0042197	0.0300539	0.88834	1	-0.0201136	0.0312473	0.519776	1	-0.004706	0.0278084	0.865616	1	0.355486	3.22166	0.912138	1	-0.0134067	0.0252491	0.595435	1	-0.0060006	0.0508405	0.906045	1	-0.00663499	0.0220301	0.763279	1	631.901	411.539	0.129411	1	0.640035	0.385113	0.0989459	1	-153.837	273.295	0.575045	1	-0.609988	0.367652	0.0994241	1	282.145	206.239	0.175871	1	1.48084	1.69241	0.383764	1	1
STC1	OID44962	0	-0.0766156	0.562579	0.891674	1	0.0182645	0.021201	0.388967	1	0.0408915	0.0226489	0.0718378	1	1.1601	0.533634	0.0303036	1	1.34472	0.749132	0.0734208	1	1.20313	0.568557	0.0349639	1	0.255593	0.493245	0.604622	1	-3.27988	1.35159	0.0156955	1	0.562756	0.738024	0.446301	1	0.223446	1.71538	0.896431	1	3.09419	1.94902	0.113252	1	0.0482319	0.037057	0.193849	1	0.147928	0.0765105	0.0531831	1	0.0512369	0.0794892	0.519201	1	0.0295157	0.069912	0.67289	1	11.6516	7.37975	0.114368	1	0.0123173	0.0669358	0.854	1	0.145748	0.118145	0.217337	1	0.0896377	0.0645088	0.164668	1	1199.56	1226.53	0.329899	1	1.31368	1.04996	0.212696	1	-1400.15	769.401	0.0708935	1	-1.21288	0.997187	0.225664	1	531.013	613.514	0.388365	1	5.17487	4.81953	0.284648	1	1
TYRP1	OID44370	0	-0.712828	0.671612	0.288522	1	-0.0024838	0.0263586	0.924926	1	-0.0491572	0.0272386	0.0719579	1	0.0311059	0.650618	0.961893	1	-0.786184	0.909069	0.387679	1	-0.245424	0.692197	0.723114	1	-0.821311	0.596115	0.169081	1	-1.88428	1.66051	0.257191	1	0.25607	0.923212	0.78166	1	-2.92963	2.11543	0.166895	1	-2.67058	2.42208	0.270899	1	0.0121357	0.0444214	0.784851	1	-0.064177	0.0936823	0.493313	1	0.165769	0.0956185	0.0829809	1	0.00603546	0.0837761	0.942568	1	-1.35836	9.05535	0.88076	1	0.203048	0.0819473	0.0132199	1	-0.0897573	0.150072	0.549777	1	-0.0430799	0.0831163	0.604242	1	-1672.22	1337.75	0.214308	1	-2.90315	1.17488	0.0145261	1	258.491	859.943	0.764251	1	2.79273	1.11585	0.013327	1	-994.429	668.528	0.140095	1	-13.6105	5.28805	0.0110946	1	1
KIAA0586	OID41370	0	0.0759129	0.433898	0.861115	1	-0.0005698	0.0175021	0.97403	1	-0.0318253	0.0176362	0.0720096	1	-0.255846	0.427806	0.550177	1	0.0353132	0.596211	0.952802	1	-0.147464	0.454553	0.745809	1	0.286623	0.39206	0.465217	1	-0.948725	1.10248	0.390057	1	-0.295771	0.617861	0.63244	1	0.059896	1.40875	0.966109	1	-1.12009	1.61178	0.487514	1	-0.00796123	0.0282831	0.778491	1	-0.0226468	0.061183	0.711271	1	0.0464339	0.0630265	0.461283	1	-0.0174302	0.054588	0.749495	1	-12.2462	5.2341	0.0192995	1	0.0371253	0.0549356	0.499169	1	0.046321	0.0868306	0.593713	1	-0.121159	0.0549725	0.0275252	1	-486.529	824.017	0.556171	1	-0.346032	0.734329	0.638133	1	84.0343	532.494	0.87484	1	0.336802	0.698277	0.630235	1	-346.565	410.598	0.400609	1	-2.33172	3.28392	0.478877	1	1
MRAP	OID42772	0	-0.238065	0.217836	0.274454	1	-0.0054006	0.00803734	0.501622	1	0.0152511	0.00845146	0.0720304	1	0.140445	0.204506	0.492643	1	-0.0747292	0.287712	0.795203	1	0.067809	0.218248	0.756195	1	-0.202561	0.188389	0.282933	1	0.624257	0.520376	0.231038	1	-0.220615	0.273511	0.420592	1	0.496563	0.649073	0.444785	1	0.449079	0.739097	0.543866	1	-0.0240521	0.0143846	0.0953266	1	0.0204551	0.0292738	0.484707	1	-0.0504934	0.030471	0.0975	1	-0.0259312	0.0268348	0.333881	1	0.631199	3.16653	0.842001	1	-0.0553178	0.0250741	0.027372	1	0.0543583	0.0512356	0.288714	1	0.0543757	0.0225125	0.0157197	1	395.829	429.984	0.361226	1	0.464112	0.409291	0.258826	1	-418.723	283.651	0.144255	1	-0.419106	0.390853	0.285428	1	154.732	216.271	0.477196	1	1.13157	1.78455	0.527597	1	1
GPC2	OID41260	0	-1.34895	0.805807	0.0941237	1	0.00520583	0.0295253	0.860044	1	-0.0562304	0.031188	0.0722523	1	0.50874	0.763975	0.505861	1	0.344626	1.07564	0.748842	1	0.457858	0.8153	0.574722	1	-0.163711	0.705149	0.816531	1	-3.25907	1.92432	0.0911649	1	0.66506	1.01272	0.511908	1	1.81534	2.39205	0.448443	1	3.28422	2.72015	0.228154	1	0.074834	0.0545994	0.171302	1	0.114182	0.109727	0.298063	1	0.229701	0.112506	0.0411828	1	0.211966	0.0991622	0.0325518	1	-2.36932	10.0435	0.813505	1	0.128436	0.0944639	0.173947	1	-0.0356783	0.161873	0.825553	1	-0.0248801	0.0881224	0.777686	1	-2469.67	1649.33	0.136658	1	-1.70033	1.42546	0.234703	1	-2444.12	1022.73	0.018233	1	1.65049	1.35295	0.224296	1	-1137.91	825.313	0.170288	1	-6.41751	6.48878	0.324219	1	1
ASCL2	OID40831	0	0.331216	0.469829	0.480828	1	-0.01666	0.0176475	0.345148	1	0.0333097	0.0184912	0.0724993	1	0.455508	0.44313	0.304613	1	0.368148	0.622978	0.554894	1	0.430991	0.472549	0.362296	1	-0.085245	0.408715	0.834893	1	-0.250479	1.12332	0.823669	1	0.253051	0.604487	0.675784	1	0.0155374	1.41726	0.991259	1	1.53002	1.61611	0.344418	1	0.0442547	0.0313931	0.159442	1	0.0781554	0.0628259	0.213499	1	-0.0182421	0.0654587	0.78049	1	-0.0222746	0.0575842	0.698891	1	-7.2987	6.12966	0.233764	1	-0.0368425	0.0546982	0.500592	1	-0.113721	0.0975131	0.24353	1	-0.0354756	0.0516547	0.492218	1	-205.697	932.138	0.825686	1	0.0455181	0.801459	0.954781	1	-1000.76	585.289	0.0892937	1	-0.062426	0.760228	0.934659	1	78.1894	465.039	0.86674	1	0.368394	3.65248	0.919791	1	1
DPPA4	OID40174	0	0.194162	0.146349	0.184604	1	0.00062136	0.00541608	0.908663	1	0.0105087	0.00584156	0.0728836	1	0.156515	0.138169	0.257999	1	0.154923	0.194146	0.425368	1	0.157402	0.147302	0.285921	1	-0.00639859	0.127444	0.959983	1	-0.105325	0.350999	0.764285	1	0.00177797	0.187649	0.992446	1	0.219645	0.440735	0.618537	1	0.476599	0.502061	0.343126	1	0.0154891	0.00956745	0.106283	1	0.0228962	0.0196775	0.244597	1	0.0014607	0.0204619	0.94309	1	0.0130082	0.0179508	0.468663	1	2.30209	1.74378	0.186778	1	-0.0130912	0.0170764	0.443306	1	0.0451588	0.0291441	0.121261	1	0.00608582	0.0159092	0.702064	1	313.684	264.578	0.238055	1	0.309178	0.227696	0.176424	1	9.54636	169.165	0.955075	1	-0.293483	0.216278	0.176701	1	131.395	132.554	0.323495	1	0.79021	1.04499	0.450739	1	1
ACP3	OID42084	0	0.217767	0.75286	0.772388	1	0.0146192	0.0270065	0.588286	1	0.0508702	0.0282704	0.0729099	1	0.289144	0.705554	0.682175	1	0.698244	0.995123	0.48331	1	0.424891	0.753579	0.5732	1	0.362018	0.651973	0.579037	1	-2.69995	1.77061	0.128167	1	-1.28036	0.909296	0.160351	1	0.755835	2.18756	0.729941	1	2.70565	2.48243	0.276608	1	0.123914	0.049891	0.0134296	1	0.229629	0.0991766	0.0205934	1	0.036814	0.104917	0.725673	1	0.16094	0.0925613	0.0820807	1	-1.91695	11.0134	0.861821	1	-0.0841217	0.0850776	0.322779	1	0.0867009	0.182389	0.634528	1	-0.0133045	0.0750264	0.859248	1	-828.816	1929.76	0.66823	1	-0.349912	1.65532	0.832856	1	1152.24	1216.37	0.344973	1	0.384044	1.57089	0.807177	1	-229.923	966.51	0.812315	1	1.76724	7.56022	0.815481	1	1
GANC	OID40261	0	-0.316842	0.19957	0.112373	1	-0.0046402	0.00719239	0.518825	1	-0.0144722	0.00804997	0.0731481	1	-0.134258	0.188612	0.477007	1	-0.295585	0.265523	0.266301	1	-0.189754	0.201274	0.346389	1	-0.160894	0.174046	0.355837	1	-0.172549	0.476374	0.717403	1	0.202065	0.242862	0.406217	1	0.3179	0.584787	0.5871	1	-0.120352	0.665898	0.856696	1	-0.0297799	0.0132389	0.0250526	1	0.00374108	0.0266996	0.888567	1	-0.0172893	0.0279385	0.536024	1	-0.0330953	0.0246175	0.178824	1	-3.36382	2.63563	0.201854	1	-0.0235871	0.0227196	0.299186	1	-0.03452	0.0413282	0.403569	1	0.00779155	0.0200825	0.698033	1	108.361	355.619	0.762443	1	0.112495	0.359741	0.755189	1	-286.662	237.962	0.235337	1	-0.0693805	0.345162	0.841085	1	3.1098	179.15	0.986249	1	0.635305	1.5093	0.67547	1	1
BAMBI	OID42172	0	-1.05435	0.538971	0.0504376	1	-0.0120984	0.0199331	0.543882	1	-0.0376242	0.0209932	0.0739439	1	-0.243221	0.505686	0.630805	1	0.439442	0.711085	0.536941	1	-0.0139797	0.539581	0.979343	1	0.707145	0.464965	0.129102	1	-0.645675	1.29524	0.61842	1	0.288734	0.696001	0.678544	1	-0.409912	1.63277	0.801917	1	0.854089	1.86114	0.646583	1	0.0722457	0.0365619	0.0488736	1	-0.0336411	0.0740413	0.649573	1	0.0020203	0.0756705	0.9787	1	0.00950978	0.0670038	0.887136	1	-5.68672	7.14995	0.42641	1	0.0948993	0.0632513	0.133523	1	-0.078925	0.112666	0.483601	1	-0.130397	0.0585765	0.0260081	1	-1193.05	963.599	0.220554	1	-1.13915	0.914484	0.214992	1	-1682.68	631.318	0.0092248	1	1.06395	0.872533	0.224711	1	-558.092	483.539	0.252966	1	-3.69436	3.99438	0.357329	1	1
ANGPTL5	OID40791	0	-0.115116	0.37474	0.758701	1	-0.0123671	0.0136872	0.36623	1	0.0280829	0.0156759	0.074084	1	0.676175	0.351779	0.0553145	1	0.860073	0.495504	0.0833916	1	0.737	0.37529	0.0502586	1	0.187908	0.325936	0.564596	1	-0.781895	0.895672	0.383238	1	-0.137739	0.467507	0.768507	1	1.50648	1.11132	0.176148	1	1.13854	1.26691	0.369482	1	0.0085026	0.0248771	0.732701	1	0.0219411	0.0502805	0.662566	1	-0.0143851	0.0525228	0.784175	1	-1.35e-05	0.0463766	0.999768	1	6.13135	4.79579	0.201079	1	-0.031381	0.0431782	0.467362	1	0.0535703	0.0711449	0.451466	1	-0.0202133	0.0392721	0.606764	1	93.4593	793.991	0.906487	1	0.038292	0.692937	0.956	1	-200.804	505.354	0.691686	1	-0.0247655	0.658162	0.970031	1	39.9114	397.185	0.920119	1	-0.996309	3.13359	0.750968	1	1
RRN3	OID41747	0	-0.535056	0.478189	0.263173	1	-0.0112258	0.0173397	0.51737	1	-0.036052	0.0201438	0.074393	1	-0.230961	0.451871	0.609556	1	-0.803068	0.635183	0.20687	1	-0.423436	0.481965	0.38018	1	-0.575409	0.416108	0.167506	1	0.851438	1.13796	0.454808	1	0.772397	0.590956	0.192348	1	-1.69016	1.4119	0.232143	1	-2.10331	1.60635	0.191347	1	-0.0382612	0.0317741	0.22927	1	-0.0491507	0.0640361	0.442757	1	0.0118308	0.0674782	0.860822	1	-0.0371447	0.0596157	0.533239	1	-9.04408	6.27453	0.149473	1	0.0802633	0.0553574	0.147083	1	-0.0374323	0.103436	0.717435	1	-0.0621177	0.0489316	0.20427	1	-1047	909.696	0.253315	1	-0.0228005	0.839236	0.97836	1	-462.302	606.328	0.447206	1	-0.063968	0.798118	0.93622	1	-491.121	455.38	0.284167	1	-3.56549	3.69047	0.336005	1	1
CD58	OID44516	0	-0.406501	1.36751	0.766271	1	-0.0735621	0.0495649	0.137768	1	-0.0944578	0.052795	0.0744646	1	0.222745	1.26898	0.860754	1	0.282359	1.78753	0.87457	1	0.240293	1.35452	0.859286	1	0.0493878	1.17146	0.966394	1	-8.13632	3.22686	0.0120976	1	2.19395	1.72209	0.203653	1	1.06625	4.06104	0.793047	1	4.02805	4.62354	0.384246	1	0.00804309	0.091898	0.930302	1	0.221653	0.183467	0.226994	1	0.214234	0.19059	0.260988	1	0.271354	0.167408	0.105037	1	-8.71184	19.2417	0.650723	1	0.125466	0.158517	0.428653	1	-0.43912	0.316488	0.165297	1	-0.176264	0.143584	0.219595	1	-2771.81	3043.38	0.364435	1	-2.81735	2.69386	0.297226	1	-2151.83	1950.46	0.271926	1	2.57788	2.56129	0.315712	1	-1559.92	1522.87	0.307936	1	-16.0193	12.0733	0.186721	1	1
PRKD2	OID42944	0	0.644966	0.28286	0.0225983	1	0.00867386	0.0103828	0.40349	1	0.0199372	0.0111598	0.0748693	1	0.483818	0.265167	0.0688393	1	0.132282	0.375296	0.724673	1	0.365819	0.283741	0.198074	1	-0.349698	0.245289	0.154774	1	-0.68889	0.679807	0.311542	1	-0.191505	0.354908	0.589905	1	1.50811	0.83571	0.07203	1	1.44067	0.953334	0.131684	1	0.0111192	0.0190138	0.55903	1	-0.0475871	0.0379847	0.21028	1	-0.0848553	0.0395352	0.0318475	1	-0.0059443	0.0350298	0.865252	1	-0.0722234	4.63979	0.987581	1	-0.062433	0.0325029	0.0547512	1	0.003521	0.0710851	0.960495	1	0.0664277	0.0293886	0.0238015	1	1232.81	653.269	0.0621625	1	0.896121	0.589607	0.1306	1	529.26	431.836	0.222534	1	-0.797013	0.56176	0.157967	1	612.747	327.364	0.064244	1	4.06125	2.62673	0.124503	1	1
DEFB112	OID42366	0	-0.626465	0.394044	0.111872	1	-0.0047881	0.014365	0.738897	1	-0.027802	0.0155641	0.0749458	1	-0.298498	0.373617	0.424812	1	-0.271979	0.526244	0.605566	1	-0.28927	0.398789	0.468659	1	0.0485047	0.344983	0.888258	1	-1.56333	0.939348	0.0968992	1	-0.477001	0.489332	0.330545	1	2.40023	1.16003	0.0393229	1	1.65379	1.33049	0.214761	1	0.0158423	0.0263285	0.547718	1	0.0230363	0.0529593	0.663576	1	0.0302428	0.055649	0.586815	1	0.0118799	0.048709	0.807312	1	-0.0466936	5.40286	0.993104	1	0.0244384	0.0455504	0.591603	1	-0.168723	0.0883307	0.0561161	1	-0.0366954	0.0409816	0.370566	1	-1067.43	778.902	0.174933	1	-0.721186	0.723689	0.320628	1	-67.7203	521.22	0.896871	1	0.638408	0.689896	0.356261	1	-568.136	388.885	0.148512	1	-7.25455	3.13228	0.0225238	1	1
ADCY5	OID40766	0	0.095931	0.316959	0.762149	1	0.00033628	0.0116267	0.976926	1	-0.0218198	0.0122342	0.075385	1	-0.652528	0.298534	0.0294293	1	-0.46326	0.422407	0.273438	1	-0.580077	0.319315	0.07004	1	0.161307	0.277163	0.560906	1	-0.26301	0.761165	0.729885	1	-0.067795	0.396063	0.864219	1	-0.944688	0.941804	0.316571	1	-1.46167	1.07218	0.173742	1	-0.0317549	0.020991	0.131158	1	-0.000560313	0.0426965	0.98953	1	-0.0327329	0.0447058	0.464056	1	-0.026805	0.0391915	0.494007	1	-6.35284	4.69618	0.17613	1	-0.0180814	0.0368266	0.623435	1	0.0110614	0.0758351	0.884031	1	-0.0253777	0.032779	0.438809	1	-96.492	734.324	0.89564	1	-0.233	0.629129	0.711609	1	393.31	461.433	0.395333	1	0.221456	0.597331	0.71132	1	-54.3465	367.369	0.882602	1	-1.99405	2.86327	0.487197	1	1
DNAAF6	OID40165	0	-0.117303	0.284625	0.680244	1	0.00029569	0.00997375	0.976348	1	-0.0192377	0.0108106	0.076176	1	0.188211	0.265176	0.478301	1	-0.00996072	0.375128	0.97883	1	0.117774	0.283674	0.678254	1	-0.202861	0.24518	0.40855	1	-0.798906	0.665002	0.230444	1	0.462589	0.332598	0.165656	1	1.10971	0.81088	0.172228	1	0.971025	0.92265	0.293505	1	0.000615879	0.0190767	0.974262	1	0.0460174	0.0373802	0.218299	1	-0.0464649	0.0395391	0.23993	1	-0.0002717	0.0349509	0.993798	1	3.99726	3.62701	0.270426	1	-0.0426671	0.0321681	0.184715	1	0.0837876	0.0597964	0.16115	1	0.019954	0.027239	0.463831	1	93.5014	615.664	0.879628	1	-0.0892129	0.552939	0.872027	1	30.9526	399.773	0.938408	1	0.116919	0.525292	0.824148	1	31.9237	307.941	0.917662	1	-1.47949	2.47679	0.551289	1	1
SP3	OID41839	0	0.172338	0.176834	0.329771	1	0.00716968	0.00616435	0.244794	1	0.0120938	0.00680419	0.076422	1	0.146335	0.164052	0.372975	1	0.09512	0.23225	0.682365	1	0.126521	0.175519	0.471464	1	-0.0563405	0.151949	0.711012	1	0.183989	0.412443	0.655811	1	-0.103986	0.209544	0.620182	1	0.938075	0.504004	0.0637149	1	0.637016	0.574375	0.268328	1	-0.00337445	0.0119746	0.778248	1	0.00243569	0.0233293	0.916848	1	-0.0522629	0.02455	0.0332681	1	0.00500392	0.0217073	0.81769	1	-0.969869	2.34079	0.678629	1	-0.0284203	0.0200726	0.156813	1	0.0778459	0.036818	0.0344857	1	0.0254612	0.0168762	0.131374	1	695.356	308.784	0.0292237	1	0.532759	0.309554	0.087779	1	-57.2634	219.04	0.794503	1	-0.502296	0.295959	0.0921095	1	336.026	153.93	0.0343285	1	1.62721	1.33371	0.226061	1	1
GTSF1L	OID40280	0	0.00710614	0.13596	0.958317	1	0.00541147	0.00492553	0.271918	1	0.00945446	0.00532082	0.076468	1	0.194712	0.127834	0.128533	1	0.069263	0.18049	0.701372	1	0.153743	0.136611	0.261109	1	-0.13007	0.118137	0.271572	1	0.275489	0.322989	0.394249	1	-0.116143	0.168545	0.491358	1	-0.105866	0.400984	0.791934	1	0.00527948	0.45697	0.990789	1	0.0075786	0.00905735	0.403263	1	0.00613621	0.0181605	0.735447	1	-0.00422986	0.0190883	0.824629	1	0.0143949	0.0167773	0.390896	1	0.464703	1.86836	0.803576	1	-0.00572134	0.0156342	0.714403	1	0.0171439	0.0299578	0.567141	1	-0.000832852	0.014025	0.952647	1	-58.5054	262.384	0.824077	1	0.118318	0.23493	0.615267	1	-213.104	170.575	0.214051	1	-0.129286	0.223695	0.564154	1	-35.1436	131.072	0.789243	1	0.00327553	1.05773	0.997534	1	1
TPMT	OID43223	0	0.823261	0.365666	0.0243603	1	0.00652816	0.0141469	0.644472	1	0.0263751	0.0148562	0.076682	1	0.550734	0.348529	0.114875	1	0.327227	0.489344	0.504082	1	0.477236	0.371488	0.199673	1	-0.228873	0.321155	0.476488	1	1.29627	0.899362	0.150308	1	0.150128	0.486392	0.757789	1	1.60561	1.13538	0.158159	1	2.54393	1.29103	0.0495456	1	0.000257572	0.0242491	0.991531	1	0.0279136	0.0504992	0.580433	1	-0.106655	0.0520825	0.0405789	1	0.0245769	0.0457926	0.591474	1	-0.54207	5.447	0.920728	1	-0.115403	0.0441595	0.00896643	1	0.0939883	0.0899978	0.296328	1	0.0448511	0.0420492	0.286137	1	1829.61	846.901	0.032984	1	1.16406	0.748172	0.121717	1	474.998	556.388	0.394619	1	-1.07576	0.711041	0.132268	1	962.328	422.361	0.024716	1	4.97296	3.40933	0.146819	1	1
CFD	OID45452	0	0.115308	0.787298	0.883558	1	-0.0023271	0.0269138	0.931097	1	0.0510036	0.0287731	0.0773655	1	-0.385126	0.719746	0.592926	1	0.483792	1.01946	0.635389	1	-0.100846	0.770332	0.895918	1	0.877086	0.666209	0.188846	1	-0.123068	1.80797	0.945772	1	-1.17158	0.894153	0.191527	1	-0.594155	2.18826	0.786204	1	0.512071	2.48461	0.836875	1	0.0666056	0.0531973	0.211316	1	0.113297	0.101689	0.26521	1	0.0146882	0.108154	0.891973	1	0.115173	0.0953991	0.227328	1	29.4172	13.0865	0.0245826	1	0.0154196	0.0859286	0.857587	1	0.214568	0.223853	0.3378	1	0.0552257	0.0734139	0.4519	1	5902.25	2628.82	0.0263347	1	3.79998	2.2567	0.0941612	1	2736.46	1669.98	0.103348	1	-3.50077	2.14323	0.104356	1	2763.31	1314.33	0.0373479	1	15.4723	10.3482	0.13692	1	1
TECTA	OID43171	0	-0.115387	0.258433	0.655244	1	-0.0163641	0.0085732	0.0562937	1	-0.0168709	0.00951908	0.0775244	1	0.100002	0.233945	0.669321	1	-0.331019	0.331892	0.319298	1	-0.0429659	0.250652	0.863999	1	-0.431441	0.216152	0.0467651	1	-1.39319	0.5822	0.0173184	1	0.230612	0.288182	0.42449	1	-0.192137	0.706263	0.785806	1	-0.0526058	0.801128	0.947697	1	0.00965942	0.0177665	0.586974	1	-0.0405082	0.0330434	0.220233	1	-0.0541944	0.0351834	0.123477	1	-0.0461069	0.0312108	0.139602	1	-0.87636	3.17496	0.782531	1	-0.0230947	0.0278354	0.406716	1	0.00286231	0.0514039	0.955594	1	-0.006622	0.0235273	0.778358	1	-1014.49	558.621	0.0712497	1	-0.657226	0.463486	0.158168	1	-399.584	348.8	0.253699	1	0.58799	0.439804	0.183174	1	-502.686	279.559	0.0740599	1	-4.02026	2.14883	0.0632005	1	1
C16orf96	OID40887	0	0.325354	0.391227	0.40562	1	0.0277811	0.0144562	0.0546375	1	-0.0272102	0.0154023	0.0781422	1	-0.290849	0.360547	0.420334	1	-0.771868	0.505695	0.127725	1	-0.445445	0.384168	0.246953	1	-0.483988	0.331712	0.145345	1	0.0318701	0.940366	0.972982	1	0.599253	0.498537	0.230308	1	-0.0632465	1.17507	0.957106	1	-0.0058996	1.34022	0.99649	1	-0.0435549	0.0259347	0.0938882	1	0.00703964	0.0526331	0.893601	1	-0.0763814	0.0547485	0.162976	1	-0.028828	0.0482821	0.550458	1	-3.63001	4.95898	0.464165	1	-0.0849786	0.0454795	0.0616919	1	-0.0324517	0.0771635	0.674078	1	-0.0909319	0.0411471	0.0271105	1	-466.575	681.571	0.495873	1	-0.253974	0.62511	0.685153	1	-268.283	451.145	0.553441	1	0.237215	0.596107	0.691264	1	-322.891	339.471	0.344827	1	-2.08954	2.77345	0.452902	1	1
CRHR1	OID41054	0	0.127417	0.168079	0.448405	1	0.00330977	0.00608285	0.586363	1	0.0113714	0.00643882	0.0783043	1	0.0635926	0.156639	0.684983	1	-0.052616	0.220926	0.811882	1	0.0239253	0.167323	0.886374	1	-0.128065	0.144526	0.376121	1	-0.818314	0.39299	0.0380196	1	-0.0885858	0.203975	0.664437	1	0.666786	0.488524	0.173247	1	0.990675	0.55368	0.074541	1	0.0129774	0.011197	0.247174	1	-0.00157444	0.0223028	0.943721	1	-0.00574562	0.0232781	0.805044	1	-0.019164	0.0206709	0.353876	1	-0.67642	2.26239	0.764951	1	-0.00266351	0.0189761	0.888375	1	-0.0127579	0.0353959	0.718523	1	-0.00452584	0.0168103	0.787752	1	-496.259	370.754	0.182665	1	-0.321511	0.309989	0.301261	1	-300.021	230.753	0.195439	1	0.297192	0.293861	0.313429	1	-242.899	185.591	0.19252	1	-1.73683	1.43184	0.226929	1	1
PFDN2	OID44088	0	0.989953	0.542052	0.0678041	1	-0.0156294	0.0202979	0.441301	1	0.0374879	0.0212409	0.0784439	1	0.891618	0.515142	0.0842693	1	0.299429	0.726586	0.680487	1	0.689496	0.550353	0.211014	1	-0.584958	0.47563	0.219484	1	3.35301	1.29966	0.0102578	1	0.224671	0.694698	0.746619	1	2.97304	1.63497	0.0698472	1	3.29148	1.86133	0.0778808	1	0.00624538	0.0362024	0.863125	1	0.0829494	0.0733949	0.258401	1	-0.078655	0.0768503	0.30608	1	0.118809	0.0670804	0.0765369	1	1.52667	7.25507	0.833334	1	-0.122391	0.0640858	0.056159	1	0.0356437	0.117575	0.76177	1	0.0842077	0.0592478	0.155235	1	2196.68	1063.15	0.0416804	1	1.32596	0.973636	0.175203	1	446.115	710.787	0.531296	1	-1.15394	0.927221	0.215162	1	1064.99	533.568	0.0488802	1	7.49174	4.31878	0.0851375	1	1
YK038	OID40440	0	-0.224837	0.16133	0.163424	1	-0.0117266	0.00598804	0.05019	1	-0.0109002	0.00618708	0.0789586	1	0.167378	0.150619	0.267132	1	0.193957	0.211739	0.360217	1	0.175902	0.160607	0.274085	1	0.0330502	0.138991	0.81217	1	-0.033118	0.380712	0.930725	1	-0.426339	0.201312	0.0350271	1	-0.487115	0.477716	0.308574	1	-0.7131	0.544358	0.191055	1	0.00223712	0.010568	0.832462	1	0.00500768	0.0213949	0.814938	1	0.0273646	0.022204	0.217792	1	0.0210145	0.0195683	0.282865	1	0.191597	1.92715	0.920805	1	0.0211311	0.0185691	0.255134	1	0.0322771	0.0310342	0.298317	1	0.00571085	0.0174934	0.744078	1	178.158	304.771	0.560712	1	-0.0499175	0.284653	0.861036	1	104.101	202.284	0.607922	1	0.0599909	0.271182	0.825221	1	99.2327	151.859	0.515655	1	0.772822	1.24056	0.534652	1	1
CNBD1	OID41035	0	-0.0405911	0.440835	0.926636	1	-0.0179587	0.0155723	0.248811	1	-0.0299278	0.0170084	0.0794045	1	-0.275401	0.403349	0.495158	1	-0.150268	0.569371	0.791983	1	-0.231914	0.430953	0.590791	1	0.119302	0.372965	0.749238	1	0.610557	1.03305	0.554875	1	-0.435469	0.532057	0.413847	1	-0.25723	1.27436	0.840163	1	-0.74134	1.45025	0.609585	1	0.0255208	0.0294572	0.386831	1	-0.0136689	0.0582172	0.814371	1	-0.0724916	0.0608229	0.233321	1	-0.0512584	0.0537794	0.340527	1	-5.28762	5.6118	0.346074	1	-0.0454562	0.0494819	0.358282	1	0.0552085	0.0896357	0.537947	1	-0.0316597	0.043685	0.468619	1	-858.329	785.603	0.277956	1	-0.559289	0.726616	0.442694	1	-410.934	516.033	0.427645	1	0.522293	0.692259	0.451738	1	-462.032	392.936	0.243227	1	-4.16339	3.17193	0.192073	1	1
FABP2	OID44642	0	-0.741592	0.504074	0.141238	1	-0.0305348	0.018703	0.10255	1	-0.0343634	0.0196159	0.0806767	1	0.444646	0.473181	0.347953	1	-0.0271169	0.6661	0.967548	1	0.290319	0.505041	0.565727	1	-0.492096	0.436016	0.259747	1	-2.4099	1.20832	0.0468148	1	0.231441	0.643794	0.719478	1	-2.10618	1.50757	0.163277	1	-2.29172	1.71958	0.183498	1	-0.0201278	0.0337945	0.551797	1	0.10948	0.0676662	0.105674	1	0.089398	0.0706258	0.205585	1	0.0901799	0.0622068	0.147148	1	-3.08333	7.07185	0.662837	1	0.0343318	0.0591194	0.56143	1	0.00033278	0.111014	0.997608	1	-0.0493421	0.0548758	0.368568	1	-1581.88	1025.49	0.126603	1	-1.79511	0.928221	0.0549404	1	-258.753	677.373	0.703123	1	1.69207	0.883342	0.0572444	1	-817.214	513.787	0.115296	1	-7.49599	4.14302	0.0727394	1	1
ICAM3	OID45147	0	-0.894427	1.02828	0.384395	1	-0.0373289	0.0368634	0.311238	1	-0.0678868	0.038755	0.0807576	1	0.164859	0.952866	0.862733	1	-0.752578	1.34426	0.575911	1	-0.155267	1.01805	0.878862	1	-0.878774	0.879342	0.318259	1	0.546611	2.43099	0.82222	1	-2.01408	1.26289	0.111928	1	-0.35226	3.01046	0.906923	1	-1.10454	3.42925	0.74759	1	0.123747	0.0692675	0.0748072	1	0.282358	0.135964	0.0378277	1	0.150092	0.143507	0.295614	1	0.326195	0.125405	0.00929153	1	-9.56469	16.0706	0.551731	1	0.036315	0.117764	0.757799	1	0.0952604	0.269991	0.724217	1	-0.260568	0.101535	0.0102792	1	-2667.4	2435.55	0.277339	1	-1.85508	2.25175	0.411436	1	-1726.18	1613.2	0.287404	1	1.64252	2.14812	0.445744	1	-1298.62	1218.1	0.290164	1	-13.4617	9.92676	0.178085	1	1
KPNA7	OID40355	0	-0.0977114	0.140268	0.48605	1	0.00698882	0.00514358	0.174226	1	0.00959622	0.00548824	0.0812548	1	0.0843256	0.131942	0.523127	1	0.0617094	0.185833	0.740015	1	0.0772092	0.14083	0.583839	1	-0.027685	0.121805	0.820317	1	0.110573	0.336348	0.742532	1	-0.095545	0.174909	0.585337	1	-0.566138	0.415359	0.173795	1	-0.57437	0.473293	0.225782	1	0.0073584	0.00935596	0.432065	1	0.0101093	0.0190236	0.595134	1	-0.00908754	0.0196728	0.644129	1	0.00387393	0.0173641	0.823458	1	0.997429	1.82737	0.585184	1	-0.00723716	0.0161951	0.654966	1	0.0556439	0.0292273	0.056932	1	-0.017365	0.0145721	0.233395	1	-81.8542	248.668	0.743442	1	-0.220726	0.242688	0.364874	1	143.154	167.199	0.39501	1	0.223045	0.231819	0.337794	1	-38.0823	124.254	0.760538	1	-0.485909	1.0351	0.640105	1	1
SECISBP2L	OID40589	0	0.160004	0.14917	0.283438	1	-0.0053321	0.00511674	0.297375	1	-0.00970813	0.00556065	0.0818993	1	-0.292202	0.135861	0.0321663	1	-0.378505	0.192458	0.0499815	1	-0.321959	0.145267	0.0272919	1	-0.0831095	0.12649	0.511581	1	0.102594	0.342594	0.764777	1	0.248096	0.170107	0.146125	1	0.19349	0.415665	0.641949	1	-0.0721862	0.473024	0.878822	1	-0.0210365	0.0100195	0.0364216	1	-0.0170108	0.0193388	0.379065	1	0.0150852	0.0204113	0.459871	1	0.00185449	0.0182013	0.918846	1	-3.20117	1.98068	0.106051	1	0.0127173	0.0162725	0.434497	1	-0.0209552	0.0320046	0.512625	1	-0.00752962	0.0140041	0.590804	1	527.657	252.347	0.0420305	1	0.483531	0.248823	0.054156	1	-51.0836	178.521	0.775503	1	-0.448567	0.237833	0.0614356	1	283.387	125.601	0.0287971	1	2.7789	1.0306	0.00887753	1	1
CYP4B1	OID41074	0	-0.146019	0.248077	0.556127	1	-0.0179551	0.00938566	0.0557435	1	-0.0177321	0.0101689	0.0820556	1	0.278646	0.235115	0.236681	1	0.401157	0.328826	0.22323	1	0.318465	0.250156	0.203757	1	0.119834	0.216232	0.579773	1	-0.0995776	0.602451	0.868805	1	0.047132	0.327717	0.885733	1	0.612369	0.761671	0.42192	1	1.26343	0.868683	0.146677	1	0.0286322	0.0159696	0.0737746	1	0.0508195	0.0335924	0.130324	1	0.0360102	0.0347576	0.300184	1	0.0274877	0.0303289	0.364765	1	1.73767	2.95993	0.55716	1	0.00430797	0.0296185	0.884357	1	-0.0560375	0.0482355	0.245338	1	-0.0229197	0.0280666	0.414147	1	147.092	445.451	0.741999	1	0.26006	0.40138	0.517987	1	51.3242	289.642	0.859649	1	-0.235097	0.381753	0.538886	1	86.0754	222.723	0.70005	1	1.49094	1.78756	0.405791	1	1
NUDT10	OID44048	0	0.0660574	0.433577	0.878907	1	0.00329988	0.0155772	0.832232	1	0.029444	0.0169101	0.0825891	1	0.992015	0.401211	0.0138505	1	0.915694	0.568295	0.107931	1	0.968526	0.429041	0.0245429	1	-0.0890891	0.373451	0.811577	1	-1.1326	1.02156	0.268287	1	-0.151858	0.530591	0.774942	1	1.12959	1.26369	0.372047	1	1.75179	1.4374	0.223843	1	0.0495563	0.0287859	0.0859593	1	0.0667258	0.0573282	0.244454	1	0.0290687	0.0601745	0.629043	1	0.115868	0.0527928	0.0281805	1	2.08128	5.45017	0.702555	1	-0.011268	0.0491784	0.818772	1	0.180951	0.0905131	0.0455905	1	0.0666937	0.0432183	0.122787	1	1090.87	893.368	0.224581	1	0.718088	0.784922	0.361656	1	688.424	572.273	0.231021	1	-0.669597	0.746142	0.370853	1	511.831	447.125	0.254729	1	2.52389	3.54729	0.477936	1	1
FAAP20	OID41179	0	-0.119942	0.585237	0.837614	1	-0.043666	0.0207541	0.0353806	1	-0.0395697	0.0227626	0.0830855	1	-0.499411	0.546133	0.361057	1	-0.618242	0.770324	0.422714	1	-0.538411	0.583196	0.356477	1	-0.175531	0.505238	0.728464	1	0.63534	1.37628	0.644618	1	0.283344	0.712738	0.691293	1	0.143236	1.70462	0.933087	1	-0.857465	1.93922	0.65867	1	0.0178157	0.0391951	0.649699	1	-0.065632	0.0778552	0.399228	1	-0.130525	0.0809513	0.106878	1	-0.0919544	0.0720109	0.20162	1	-5.75646	7.30976	0.430987	1	-0.0484906	0.0662094	0.463935	1	0.134408	0.118271	0.25577	1	-0.0218481	0.0596615	0.714215	1	-1699.49	1117.98	0.131909	1	-1.218	1.01347	0.23125	1	-978.69	728.136	0.181368	1	1.14356	0.964015	0.237306	1	-799.446	559.889	0.156705	1	-6.64148	4.48871	0.141453	1	1
USP43	OID40704	0	-0.0341577	0.301083	0.909674	1	-0.0133076	0.0112987	0.238877	1	0.0202693	0.011671	0.0833071	1	0.20407	0.285691	0.475463	1	0.399018	0.401162	0.320514	1	0.264779	0.304514	0.385097	1	0.215995	0.263179	0.412306	1	-0.994192	0.730106	0.174086	1	-0.593484	0.388149	0.127254	1	0.402351	0.907641	0.657818	1	1.17721	1.03332	0.255361	1	0.0492026	0.0200631	0.0146365	1	0.103169	0.0401943	0.0102657	1	-0.0144454	0.0423236	0.73287	1	0.0177698	0.0371562	0.632475	1	3.45027	3.57932	0.335073	1	-0.0542132	0.0352271	0.123813	1	0.0794619	0.0584297	0.173843	1	0.0623747	0.0337527	0.0646031	1	277.634	603.547	0.646188	1	0.557174	0.512057	0.278194	1	-242.197	378.779	0.523486	1	-0.518769	0.485882	0.287285	1	139.696	301.923	0.644269	1	1.58215	2.34751	0.501315	1	1
SLC5A5	OID41813	0	-0.843745	0.697414	0.226348	1	-0.0020499	0.0246458	0.933711	1	-0.047934	0.0276147	0.0835617	1	-0.620604	0.646191	0.337476	1	-1.27458	0.911302	0.16274	1	-0.848352	0.69009	0.219715	1	-0.626446	0.59695	0.29467	1	-0.402119	1.64097	0.806562	1	0.0857657	0.847169	0.919449	1	1.49412	2.04411	0.465403	1	1.73646	2.32368	0.455497	1	0.0232674	0.0474652	0.624274	1	-0.0235341	0.0930114	0.80025	1	-0.0251566	0.0978634	0.797134	1	0.0140754	0.0864348	0.870641	1	-1.62728	9.91068	0.869578	1	0.0693028	0.0784614	0.377089	1	0.0347265	0.155404	0.823178	1	-0.030096	0.0671574	0.654051	1	-825.709	1278.82	0.521502	1	-0.90519	1.24583	0.468902	1	-450.169	871.934	0.607352	1	0.78744	1.19116	0.509784	1	-370.671	640.731	0.56554	1	-5.30552	5.32075	0.321778	1	1
BOLA1	OID42190	0	0.86056	0.388297	0.0266749	1	0.0173542	0.0146662	0.236699	1	0.0267688	0.0154387	0.0838026	1	0.125591	0.37155	0.735528	1	-0.270047	0.521695	0.605004	1	-0.0066782	0.396151	0.986559	1	-0.389511	0.341712	0.255028	1	-0.569882	0.944517	0.546627	1	-0.371843	0.504728	0.461855	1	3.09251	1.17444	0.00882351	1	3.26725	1.34082	0.0153093	1	0.0409691	0.0258591	0.113946	1	0.102753	0.0526365	0.0509243	1	-0.032347	0.0550502	0.556807	1	0.109031	0.0480572	0.0232813	1	5.98616	5.4406	0.271212	1	-0.0962088	0.0456538	0.0350869	1	0.10946	0.0862658	0.204489	1	0.00256932	0.0444312	0.953887	1	1414.28	831.979	0.0915361	1	1.0468	0.724598	0.15051	1	475.006	534.089	0.375194	1	-0.958387	0.688595	0.165914	1	741.148	415.605	0.0768741	1	4.42163	3.28344	0.180104	1	1
CELA3A	OID45067	0	0.121135	0.517912	0.815069	1	0.0034269	0.0199037	0.8633	1	-0.0357913	0.020706	0.0847464	1	-0.728302	0.497483	0.144009	1	-1.72555	0.692399	0.0131198	1	-1.06536	0.528123	0.0443597	1	-0.985439	0.455766	0.0312234	1	-0.981417	1.26522	0.438411	1	-0.219237	0.695513	0.752791	1	-1.76834	1.60421	0.271023	1	-2.34053	1.83261	0.202332	1	-0.0350188	0.0339493	0.302955	1	-0.103145	0.0707988	0.14515	1	-0.0900018	0.0731245	0.218397	1	-0.0494031	0.0638373	0.438995	1	-4.156	7.215	0.564601	1	-0.0342239	0.0624534	0.583698	1	-0.0465793	0.118028	0.693105	1	-0.0915909	0.0622216	0.141018	1	-949.116	1176.87	0.421192	1	-0.955859	0.976816	0.329312	1	-21.1335	734.926	0.977095	1	0.91836	0.926037	0.322872	1	-429.775	589.049	0.46672	1	-5.6922	4.52872	0.210632	1	1
CD37	OID42241	0	0.220805	0.818418	0.787318	1	-0.0169197	0.02912	0.561218	1	0.0539882	0.031268	0.0852042	1	1.72287	0.75359	0.0227892	1	2.34523	1.06335	0.0280089	1	1.93392	0.804265	0.0166647	1	0.615608	0.700189	0.379845	1	0.670035	1.92034	0.727357	1	1.95225	0.979733	0.0473569	1	4.69434	2.36096	0.0476245	1	5.82934	2.68378	0.0305897	1	0.0179835	0.0552354	0.74492	1	0.136231	0.107816	0.206392	1	-0.137476	0.113253	0.224792	1	0.0205643	0.100297	0.837546	1	4.4704	10.7983	0.67888	1	-0.175129	0.0921762	0.0574417	1	-0.146241	0.174905	0.403089	1	-0.0044051	0.0839005	0.958127	1	-62.928	1912.82	0.973803	1	-0.79904	1.63414	0.625537	1	531.201	1208.48	0.660866	1	0.747825	1.55074	0.6303	1	10.2629	956.776	0.991457	1	-3.08457	7.48392	0.680788	1	1
ANKRD34C	OID40018	0	0.423408	0.3164	0.18083	1	-0.0035044	0.0111324	0.752917	1	0.0201555	0.011677	0.085323	1	-0.180372	0.29017	0.534581	1	-0.185677	0.410215	0.651074	1	-0.180395	0.310194	0.561215	1	-0.0289194	0.268758	0.914368	1	-0.126744	0.737822	0.863709	1	0.445806	0.374486	0.235014	1	-0.321664	0.904757	0.722442	1	-0.312204	1.02935	0.761868	1	-0.00996481	0.0213703	0.641271	1	0.0073426	0.0414978	0.859556	1	0.0100061	0.0437778	0.819207	1	0.0104293	0.0387915	0.788042	1	-0.35706	4.00118	0.928892	1	-0.000581959	0.0353502	0.986865	1	-0.0212441	0.0657872	0.746755	1	-0.0277681	0.0308082	0.367417	1	-494.249	556.61	0.379294	1	0.175633	0.550873	0.750391	1	87.9154	381.721	0.818556	1	-0.184055	0.526121	0.727027	1	-278.71	275.915	0.318118	1	-1.66277	2.32833	0.47752	1	1
EIPR1	OID41154	0	-0.025567	0.194481	0.895409	1	0.00110464	0.00710434	0.876437	1	0.013015	0.00755639	0.0858814	1	0.0657907	0.183097	0.719549	1	0.0955532	0.257683	0.710974	1	0.0744131	0.195371	0.703499	1	0.0286772	0.16894	0.865296	1	0.50205	0.46222	0.278096	1	-0.114811	0.243466	0.637596	1	0.106239	0.575983	0.853771	1	0.0790042	0.656443	0.904276	1	0.0154219	0.0128099	0.229371	1	0.0152577	0.0261056	0.558911	1	0.00861572	0.027224	0.751641	1	0.0218409	0.0237993	0.35877	1	3.26029	2.80251	0.244689	1	-0.00543271	0.0225804	0.80987	1	0.0166525	0.0437239	0.70331	1	-0.00962033	0.0206003	0.6405	1	500.904	357.104	0.166447	1	0.483515	0.345497	0.164276	1	-134.174	241.87	0.580869	1	-0.448158	0.330309	0.177299	1	247.517	179.016	0.172394	1	2.11728	1.4946	0.160293	1	1
TET2	OID43177	0	0.0518803	0.231023	0.822316	1	-0.0009322	0.00875754	0.915228	1	0.0159837	0.00929594	0.0863945	1	0.418357	0.221124	0.0592297	1	0.483648	0.310635	0.120285	1	0.440936	0.235632	0.0620465	1	0.0743649	0.204348	0.716119	1	0.0691821	0.563282	0.902314	1	0.445222	0.302459	0.141998	1	0.417835	0.707451	0.555137	1	0.708556	0.807514	0.380816	1	0.00183289	0.0153347	0.904921	1	-0.014438	0.0314383	0.646054	1	-0.0580309	0.0325522	0.0746344	1	-0.0320841	0.0286406	0.262615	1	0.994566	3.37828	0.768452	1	-0.0562028	0.0272848	0.0394125	1	0.0323941	0.0546755	0.55353	1	0.0155898	0.0267464	0.559978	1	-10.6294	495.348	0.982914	1	0.356061	0.429215	0.408022	1	-102.431	315.182	0.745643	1	-0.326762	0.407741	0.424091	1	-33.6899	247.615	0.891992	1	0.535628	1.95164	0.784112	1	1
HUNK	OID41310	0	-0.211051	0.238096	0.375395	1	-0.0104289	0.00918218	0.256052	1	-0.0164636	0.00958007	0.0865571	1	-0.309324	0.229152	0.177841	1	-0.45068	0.32082	0.160891	1	-0.358474	0.243867	0.142381	1	-0.147911	0.210952	0.483626	1	-0.193925	0.588576	0.741972	1	-0.11336	0.321923	0.724955	1	1.15564	0.740662	0.119529	1	0.834795	0.848453	0.325796	1	-0.0134085	0.0157225	0.39429	1	0.0159248	0.0329584	0.628969	1	0.00477869	0.0341471	0.888704	1	-0.0070707	0.0297049	0.811858	1	-1.29397	3.21718	0.687532	1	-0.0119039	0.0292153	0.683673	1	-0.0841028	0.0527765	0.111033	1	-0.00463482	0.0282549	0.869703	1	519.853	485.383	0.28676	1	0.315259	0.434373	0.469041	1	244.54	315.102	0.43908	1	-0.281263	0.412886	0.496723	1	272.37	242.04	0.263237	1	1.73332	1.94439	0.374254	1	1
DOC2B	OID42384	0	-0.366747	0.17608	0.0372661	1	0.00038345	0.00600114	0.949053	1	-0.011253	0.0065551	0.087174	1	-0.198931	0.161132	0.217832	1	-0.197216	0.228836	0.389377	1	-0.198406	0.172601	0.251141	1	0.0126274	0.149704	0.932829	1	-0.866585	0.406375	0.0337444	1	-0.0234115	0.198754	0.906348	1	0.158371	0.488058	0.745834	1	-0.0353261	0.553887	0.949197	1	-0.0105953	0.0120336	0.379154	1	0.00233721	0.0230912	0.919379	1	-0.00125305	0.0246015	0.959378	1	0.0048894	0.0216598	0.821407	1	1.30357	2.62999	0.620137	1	0.00119231	0.019209	0.950507	1	0.0607795	0.0413086	0.141196	1	-0.00561294	0.0159765	0.725345	1	112.682	382.363	0.769027	1	-0.035178	0.353873	0.920948	1	134.237	250.632	0.593442	1	0.0515484	0.337019	0.878637	1	32.9804	191.26	0.863549	1	0.379612	1.55373	0.807432	1	1
CPSF2	OID40128	0	0.0318212	0.248254	0.898006	1	-0.0132354	0.00941461	0.159773	1	-0.0167266	0.00976632	0.0876369	1	-0.38369	0.233162	0.100645	1	-0.368344	0.327757	0.261771	1	-0.376024	0.248617	0.131218	1	-0.00260568	0.215337	0.990352	1	-0.361966	0.602841	0.548571	1	0.121084	0.32766	0.711964	1	-0.323219	0.761929	0.671656	1	0.0499312	0.870313	0.95428	1	0.0249868	0.0161977	0.12375	1	0.00118035	0.0337019	0.972061	1	0.0659427	0.0347843	0.0579914	1	0.0595629	0.0303975	0.0500584	1	-2.38287	3.25089	0.463564	1	0.0659787	0.0294178	0.0249086	1	0.0536357	0.0521334	0.303566	1	-0.00405944	0.0271133	0.880984	1	413.134	527.584	0.435027	1	-0.0911209	0.459031	0.842901	1	235.26	335.961	0.484851	1	0.088084	0.436073	0.840178	1	190.443	263.885	0.471799	1	0.282798	2.08168	0.89212	1	1
TMPRSS11B	OID43203	0	0.0931952	0.24755	0.706568	1	0.00396649	0.00907661	0.66211	1	0.0161587	0.00950648	0.0900869	1	0.428123	0.233331	0.0672869	1	0.270723	0.328986	0.411063	1	0.376363	0.249148	0.131692	1	-0.17615	0.215712	0.414651	1	-0.00186941	0.591634	0.997481	1	-0.20545	0.310006	0.508055	1	0.675883	0.734158	0.357905	1	0.101409	0.838809	0.903845	1	0.00152403	0.0163057	0.925582	1	0.050793	0.0331024	0.124926	1	0.0221335	0.0349592	0.526654	1	0.0655894	0.030264	0.0302163	1	2.05833	3.02176	0.495765	1	0.0102348	0.0288559	0.722823	1	-0.0560537	0.0476008	0.238964	1	0.00681961	0.0262785	0.79524	1	750.126	509.868	0.1435	1	0.481048	0.438145	0.2739	1	-131.939	324.599	0.684951	1	-0.467954	0.41559	0.261868	1	413.309	254.399	0.106538	1	4.00387	1.98333	0.045219	1	1
GDF15	OID45131	0	0.816796	0.673555	0.225258	1	0.0192183	0.0260364	0.460433	1	0.0468527	0.0276382	0.0909021	1	0.156707	0.643402	0.807702	1	-0.199948	0.898285	0.823977	1	0.0250754	0.684162	0.970782	1	-0.292493	0.590021	0.620374	1	0.963217	1.64181	0.557768	1	-0.462577	0.918472	0.614826	1	0.0382646	2.10316	0.985494	1	-0.196683	2.4064	0.934902	1	-0.0149087	0.0436103	0.732641	1	0.194678	0.0912197	0.032829	1	0.153951	0.0946418	0.103807	1	0.158349	0.0824479	0.0547822	1	8.09265	8.58631	0.345933	1	0.0726407	0.0817616	0.374301	1	0.0507333	0.137775	0.712701	1	0.0219011	0.0841043	0.794552	1	1267.52	1395.68	0.365324	1	0.0425303	1.19465	0.971645	1	658.422	881.137	0.456039	1	-0.00242486	1.13338	0.998296	1	605.707	698.572	0.387368	1	-0.202853	5.46566	0.970441	1	1
ASB14	OID40827	0	0.280598	0.55262	0.611622	1	-0.0111653	0.0208485	0.592273	1	-0.0364816	0.0215438	0.0912529	1	0.235917	0.521822	0.651444	1	0.340685	0.732097	0.641935	1	0.265698	0.555982	0.632993	1	0.164329	0.480262	0.732409	1	-0.706475	1.33071	0.595794	1	1.35846	0.72983	0.0635244	1	0.180126	1.68561	0.914956	1	1.38634	1.92546	0.471967	1	0.0416475	0.0369575	0.26049	1	0.0248497	0.0743967	0.738367	1	-0.0311557	0.0774964	0.687664	1	-0.0349582	0.0680843	0.607633	1	-10.9382	8.11854	0.177879	1	-0.0419084	0.0656697	0.523364	1	0.00976967	0.134117	0.94193	1	0.0561574	0.0662986	0.396974	1	-2590.37	1297.98	0.0477231	1	-2.34527	1.08659	0.0324201	1	-572.48	819.605	0.485897	1	2.19471	1.03057	0.0347732	1	-1193.78	650.649	0.0684648	1	-8.3679	5.04083	0.0988809	1	1
LEKR1	OID42690	0	-0.301115	0.32052	0.347496	1	-0.0078787	0.0119291	0.508956	1	-0.0209845	0.0124087	0.0916998	1	0.374756	0.303783	0.218077	1	0.238123	0.427549	0.577878	1	0.332691	0.32411	0.305297	1	-0.160253	0.280333	0.567885	1	-1.1075	0.768543	0.150392	1	0.50501	0.410357	0.219402	1	0.174244	0.96649	0.857031	1	-0.181634	1.10257	0.869245	1	-0.0267356	0.0214434	0.213234	1	-0.000162226	0.0431962	0.997004	1	-0.012405	0.045282	0.784123	1	0.0138874	0.039627	0.725999	1	0.620093	4.47828	0.889871	1	0.0305332	0.0379518	0.421092	1	0.0422069	0.0735697	0.566171	1	-0.0730616	0.0348554	0.0360702	1	-19.3019	650.398	0.976382	1	0.131029	0.582463	0.822315	1	81.0993	420.418	0.847348	1	-0.144176	0.554489	0.795199	1	1.77901	325.26	0.995647	1	-0.419203	2.59824	0.872073	1	1
KRT31	OID41398	0	0.437271	0.209775	0.0371166	1	0.00756298	0.00708408	0.2857	1	0.0132292	0.00783065	0.0922526	1	-0.0687883	0.189895	0.717402	1	0.00857019	0.269756	0.974674	1	-0.042099	0.203465	0.836206	1	0.0905028	0.176204	0.607868	1	-0.253391	0.478816	0.597046	1	-0.124839	0.236175	0.597651	1	-0.417314	0.57907	0.47177	1	-0.150858	0.657663	0.818752	1	0.018263	0.0143253	0.203124	1	0.0106007	0.0270885	0.695547	1	-0.0503658	0.0285506	0.0777168	1	-0.0183126	0.025605	0.474488	1	-0.34293	2.83065	0.903573	1	-0.0522566	0.022297	0.0190955	1	0.0497681	0.046945	0.289083	1	-0.00511493	0.0186264	0.783619	1	-335.198	367.343	0.367567	1	-0.357846	0.373469	0.340307	1	-243.47	253.23	0.341184	1	0.352963	0.357731	0.326057	1	-195.578	182.665	0.291435	1	-1.94132	1.54312	0.213652	1	1
DGKH	OID41096	0	-0.170765	0.322494	0.59645	1	0.00366864	0.0118565	0.757003	1	-0.0215993	0.0128084	0.0926348	1	0.118747	0.304404	0.696678	1	0.235399	0.42799	0.582623	1	0.158114	0.324666	0.626525	1	0.127947	0.280643	0.648708	1	0.113758	0.778591	0.883914	1	-0.822732	0.403932	0.0426117	1	1.86321	0.956894	0.0523419	1	0.748432	1.09494	0.49474	1	-0.00867969	0.0214061	0.685353	1	-0.0385031	0.0433903	0.374882	1	-0.11538	0.0448692	0.0101268	1	0.00521243	0.0398696	0.895984	1	-0.000502222	4.53358	0.999912	1	-0.0789404	0.0373635	0.0346209	1	0.0998775	0.071274	0.161119	1	0.0171299	0.0345893	0.620431	1	354.56	699.852	0.613519	1	0.63735	0.622195	0.307235	1	-475.53	447.853	0.290401	1	-0.582679	0.591797	0.326323	1	229.552	349.385	0.512669	1	2.2754	2.78755	0.41578	1	1
RAP1GAP	OID42989	0	0.256795	0.585241	0.660817	1	0.0188233	0.0228409	0.409879	1	0.0410606	0.0243655	0.0928155	1	0.495335	0.56591	0.381957	1	-0.039389	0.792395	0.96038	1	0.31784	0.602631	0.598204	1	-0.547021	0.519501	0.293019	1	-0.992879	1.44966	0.49382	1	0.445747	0.796948	0.576318	1	3.89271	1.83166	0.0342173	1	4.9332	2.09134	0.018843	1	0.0781121	0.0383509	0.0423598	1	0.183262	0.0805167	0.0228415	1	0.145558	0.0834763	0.0812102	1	0.1067	0.0728531	0.143034	1	16.599	6.39902	0.00948689	1	0.0543205	0.0715082	0.44747	1	0.0503888	0.108479	0.642288	1	0.00053572	0.0692392	0.993827	1	438.778	1084.6	0.686465	1	-0.308515	0.941124	0.74348	1	421.067	686.642	0.540679	1	0.347254	0.893708	0.698123	1	119.861	542.844	0.825589	1	0.56124	4.26654	0.895518	1	1
CLEC4G	OID43537	0	0.121699	0.897885	0.892186	1	0.00766551	0.0335997	0.819536	1	0.0597223	0.0354644	0.0930507	1	1.74607	0.845309	0.0395206	1	0.455153	1.19399	0.703257	1	1.30288	0.903877	0.150256	1	-1.34669	0.780059	0.0850622	1	-4.73898	2.15211	0.0282595	1	-1.50301	1.15651	0.194712	1	4.70903	2.70774	0.0828722	1	4.93086	3.09037	0.111477	1	0.0516881	0.0604297	0.392896	1	0.15859	0.121218	0.190768	1	-0.219932	0.126105	0.0811537	1	-0.003938	0.111083	0.97172	1	-7.59256	11.2532	0.499865	1	-0.259845	0.105606	0.0138741	1	-0.215091	0.178883	0.229204	1	0.000709236	0.100296	0.994358	1	3835.66	1688.05	0.0251526	1	3.43518	1.48129	0.0217705	1	2495.05	1074.81	0.0219509	1	-3.35551	1.40879	0.0184859	1	2019.06	843.51	0.0184804	1	11.2671	6.71528	0.0958147	1	1
ADCY3	OID40765	0	-0.231884	0.230365	0.314129	1	-0.004962	0.00834439	0.552081	1	0.0153056	0.00910791	0.0938135	1	0.26362	0.213406	0.217474	1	0.445773	0.300633	0.138939	1	0.318886	0.227761	0.162288	1	0.205924	0.197413	0.297544	1	-0.921667	0.54426	0.0912292	1	0.145197	0.282615	0.607865	1	1.01586	0.675045	0.133349	1	1.10077	0.767339	0.152428	1	-0.00136781	0.0153888	0.929221	1	0.0355177	0.030714	0.247517	1	-0.0555952	0.0326036	0.0881602	1	-0.0111973	0.0284438	0.69383	1	2.22382	2.85662	0.436287	1	-0.0566341	0.026622	0.0333919	1	0.0875193	0.0468471	0.0617358	1	0.0263764	0.0231105	0.253738	1	205.576	438.265	0.639922	1	-0.00862891	0.386298	0.982207	1	244.166	281.366	0.386953	1	0.00663193	0.36703	0.985606	1	114.027	219.031	0.603668	1	-0.397824	1.74141	0.819618	1	1
MAG	OID43952	0	-4.24066	1.80543	0.0188324	1	-0.136521	0.0623744	0.0286167	1	-0.116024	0.0690681	0.0940152	1	0.765895	1.66542	0.645884	1	0.648442	2.35931	0.783593	1	0.733873	1.78212	0.680733	1	-0.144957	1.54416	0.925262	1	-3.73831	4.17487	0.371216	1	-0.680007	2.0929	0.745557	1	0.355075	5.09835	0.944527	1	-6.53909	5.78076	0.258978	1	-0.105814	0.122411	0.387899	1	-0.0404446	0.23822	0.865184	1	0.500363	0.24747	0.0431851	1	0.278891	0.221462	0.207914	1	-41.0005	22.6229	0.0699327	1	0.440977	0.19854	0.0263442	1	-0.379102	0.365632	0.29981	1	-0.238971	0.167415	0.153459	1	-4672.1	3374.96	0.17182	1	-3.47634	3.20734	0.280403	1	893.243	2294.59	0.698091	1	3.18139	3.06299	0.300805	1	-2370	1688.94	0.166053	1	-19.2576	14.0166	0.172914	1	1
CCDC125	OID40933	0	0.564307	0.238088	0.0177804	1	-0.0033773	0.00859393	0.694332	1	0.0160251	0.00955043	0.0942666	1	0.288557	0.224442	0.199339	1	0.248138	0.316871	0.434053	1	0.275482	0.239789	0.25133	1	-0.0540984	0.207681	0.794627	1	0.773211	0.586461	0.188172	1	-0.251107	0.290784	0.388644	1	0.379054	0.697468	0.587189	1	1.0175	0.792561	0.200158	1	0.0253878	0.0160346	0.114174	1	0.0144565	0.0323099	0.654563	1	0.0169092	0.0337524	0.616386	1	0.0359113	0.0296562	0.225926	1	0.569628	3.12143	0.855198	1	0.00677395	0.0272265	0.803516	1	0.0161385	0.0510132	0.75173	1	0.0446414	0.0241843	0.0649088	1	225.041	502.293	0.655273	1	0.0339521	0.456167	0.940766	1	-42.6795	328.278	0.896786	1	-0.0131106	0.4342	0.97595	1	110.074	251.121	0.662257	1	0.0322714	2.03025	0.987344	1	1
CNTN1	OID45078	0	-1.52842	1.00439	0.128075	1	-0.0303477	0.0355981	0.393931	1	-0.0641727	0.0382424	0.094291	1	0.735591	0.933401	0.431147	1	0.11859	1.31859	0.928384	1	0.526726	0.997726	0.597858	1	-0.640717	0.86284	0.458205	1	-2.05332	2.36215	0.385286	1	1.69716	1.21476	0.163597	1	-2.50078	2.91526	0.391647	1	1.02437	3.30965	0.757144	1	0.0735266	0.0679405	0.279835	1	0.10562	0.133099	0.42746	1	0.268393	0.139719	0.0547389	1	0.25222	0.122949	0.0402256	1	7.64209	13.2409	0.563832	1	0.252936	0.114553	0.0272421	1	-0.0955476	0.217656	0.660672	1	-0.0721057	0.101916	0.479257	1	-4092	2168.21	0.0618159	1	-3.69841	1.90457	0.0539288	1	-3241.52	1350.87	0.0180354	1	3.45406	1.8109	0.0582737	1	-2180.37	1084.28	0.0468067	1	-15.9815	8.57979	0.0646048	1	1
POLB	OID41639	0	0.294484	0.433008	0.496448	1	-0.0081539	0.0159021	0.608122	1	0.0283362	0.0168901	0.0942973	1	-0.105015	0.408731	0.797369	1	-0.166823	0.575139	0.771926	1	-0.123499	0.436095	0.777178	1	-0.0850441	0.37705	0.821668	1	0.409912	1.03283	0.69168	1	-0.276491	0.545079	0.612375	1	2.69896	1.28429	0.0363254	1	2.51578	1.46755	0.0873917	1	0.0404668	0.0288024	0.160837	1	0.14506	0.0577359	0.0119889	1	0.0625154	0.0606447	0.302613	1	0.124954	0.0531524	0.0187297	1	4.07231	6.08926	0.503643	1	0.0147565	0.0503216	0.769335	1	0.146669	0.0981134	0.134944	1	0.0626707	0.0455762	0.169108	1	566.398	881.105	0.522288	1	0.917363	0.810699	0.259635	1	401.207	576.695	0.488202	1	-0.852157	0.77219	0.271534	1	307.906	440.885	0.487081	1	1.68325	3.57408	0.638595	1	1
AKAP5	OID40010	0	0.472314	0.395435	0.232315	1	-0.0106427	0.0135397	0.431846	1	0.02694	0.0160744	0.0948108	1	0.299697	0.362615	0.409087	1	0.452306	0.513514	0.379011	1	0.354129	0.387919	0.361915	1	0.147792	0.336228	0.660528	1	1.06478	0.91088	0.243283	1	0.878282	0.444581	0.0495454	1	-0.248671	1.10248	0.821728	1	0.292994	1.25545	0.815655	1	0.0353448	0.026677	0.185989	1	0.0443625	0.0523691	0.396932	1	0.0463738	0.054714	0.396679	1	0.0512872	0.0491614	0.296837	1	-7.10293	5.88702	0.227609	1	0.0121813	0.0432712	0.778318	1	0.104062	0.0906086	0.250773	1	0.00121058	0.0363566	0.973437	1	-413.248	768.498	0.592334	1	-0.0626144	0.707948	0.929641	1	113.211	505.911	0.823368	1	0.0264533	0.674218	0.968754	1	-251.861	383.376	0.513212	1	-1.73115	3.12014	0.580111	1	1
CC2D1B	OID40931	0	-0.0896401	0.472966	0.849679	1	0.0188573	0.017619	0.284493	1	-0.0309986	0.0185081	0.094828	1	-0.378202	0.436606	0.386891	1	0.365997	0.613647	0.551231	1	-0.128764	0.465904	0.782405	1	0.716849	0.400996	0.0745977	1	-0.951367	1.13201	0.401195	1	-0.537994	0.617219	0.384044	1	1.78854	1.43238	0.212583	1	-0.0888204	1.63998	0.956837	1	-0.0222323	0.0312617	0.477415	1	0.0377875	0.0634823	0.55168	1	-0.0530408	0.0659239	0.421064	1	0.0175171	0.0578892	0.762198	1	-2.00167	5.1929	0.699895	1	-0.0622692	0.0553165	0.260297	1	-0.0219924	0.0857268	0.797534	1	-0.0157593	0.0511867	0.758175	1	520.37	770.775	0.501269	1	0.296073	0.695194	0.670776	1	373.057	502.376	0.459116	1	-0.282646	0.661208	0.66962	1	406.323	384.743	0.293646	1	2.63959	3.09491	0.395292	1	1
RNF227	OID41736	0	0.0497301	0.27393	0.855941	1	-0.0079986	0.0109872	0.466618	1	0.0188764	0.0112689	0.0948371	1	0.0985166	0.269996	0.715409	1	-0.136124	0.375885	0.717461	1	0.0192067	0.286807	0.946644	1	-0.21351	0.246836	0.387635	1	1.59202	0.681582	0.0200497	1	-0.415662	0.39085	0.288251	1	0.862084	0.885695	0.330999	1	0.5706	1.01551	0.574522	1	0.00291882	0.0178038	0.869862	1	0.0718161	0.0382112	0.0601828	1	-0.00842438	0.0395565	0.83135	1	0.021929	0.0342217	0.521657	1	2.46775	3.36925	0.463905	1	-0.0591413	0.0342737	0.0844266	1	0.100569	0.0527313	0.0564953	1	-0.0236847	0.0360662	0.511372	1	-178.188	561.253	0.75131	1	0.126058	0.47176	0.789656	1	-569.661	348.807	0.104412	1	-0.123177	0.447576	0.783514	1	-114.387	280.776	0.684288	1	0.197634	2.17732	0.92779	1	1
DRC1	OID40175	0	-0.191039	0.237462	0.421108	1	-0.002936	0.0087858	0.738244	1	-0.0156702	0.00936655	0.0952418	1	-0.489119	0.223747	0.0294039	1	-0.673641	0.314623	0.0328789	1	-0.553643	0.238458	0.0207563	1	-0.171365	0.207255	0.408835	1	-0.169656	0.569995	0.76614	1	0.0559368	0.295604	0.850061	1	-0.377928	0.705709	0.592649	1	0.0969493	0.803472	0.904034	1	0.0169702	0.0157644	0.282386	1	-0.0127679	0.0321749	0.691493	1	-0.045646	0.0333483	0.171072	1	-0.0425217	0.0293321	0.147152	1	1.75741	3.04815	0.564244	1	-0.0431261	0.0274268	0.115855	1	0.0227064	0.0493857	0.645676	1	-0.0090518	0.0247815	0.714914	1	251.923	389.023	0.521501	1	0.293432	0.399119	0.46407	1	-201.553	273.432	0.464777	1	-0.280346	0.382553	0.465394	1	188.824	191.797	0.331899	1	1.49894	1.65549	0.369255	1	1
FAM135B	OID41185	0	0.294157	0.286064	0.303813	1	-0.0033456	0.0104963	0.749921	1	0.0188414	0.0112774	0.0956636	1	0.142043	0.267659	0.595935	1	0.148327	0.375405	0.692976	1	0.146001	0.285174	0.608959	1	-0.00514298	0.24637	0.983356	1	0.144389	0.679292	0.831784	1	-0.550563	0.359637	0.126914	1	1.40447	0.853063	0.100595	1	1.58348	0.972617	0.104435	1	0.0288454	0.0192736	0.135314	1	0.0816673	0.0384496	0.0336697	1	-0.0432153	0.0394237	0.273003	1	0.0309856	0.035361	0.380886	1	4.76683	4.51811	0.291403	1	-0.0424722	0.0331509	0.200131	1	0.0691245	0.0748841	0.355962	1	0.0583477	0.0307677	0.0579078	1	979.908	557.65	0.0827826	1	1.00505	0.510582	0.0509024	1	583.092	368.188	0.116132	1	-0.943709	0.486689	0.05438	1	460.161	279.288	0.10341	1	3.53419	2.27036	0.122236	1	1
MORN5	OID40418	0	-0.223622	0.134624	0.0966971	1	-0.0113494	0.00465149	0.014689	1	-0.00864607	0.00517338	0.095665	1	-0.164038	0.123562	0.185137	1	-0.332399	0.174183	0.0571121	1	-0.220433	0.131897	0.0955137	1	-0.170521	0.114264	0.136462	1	0.495807	0.311456	0.112329	1	0.0250494	0.158938	0.8749	1	-0.0935448	0.383648	0.807532	1	-0.269938	0.435524	0.535874	1	0.0069667	0.00906555	0.442675	1	0.022238	0.0176295	0.207163	1	0.0118471	0.0185206	0.522386	1	0.00712294	0.0164619	0.665238	1	0.837594	1.75509	0.633194	1	0.00557433	0.0148971	0.708263	1	0.0254292	0.0292385	0.384456	1	-0.00266069	0.0130033	0.837872	1	167.584	261.026	0.522781	1	0.250514	0.240506	0.299309	1	334.645	167.03	0.0479586	1	-0.244964	0.229124	0.286737	1	69.1588	130.404	0.597415	1	0.651554	1.05921	0.539723	1	1
SERPINA5	OID45492	0	-0.047622	0.462188	0.917934	1	-0.001319	0.0149428	0.929662	1	0.0274561	0.0164131	0.0957581	1	-0.0673572	0.414016	0.87087	1	0.182797	0.590364	0.757048	1	0.0153562	0.444314	0.972452	1	0.227412	0.385641	0.55585	1	2.02176	1.02322	0.0492235	1	-0.499392	0.489947	0.309485	1	-0.247967	1.22357	0.839597	1	0.8237	1.38398	0.552368	1	0.0608969	0.0315433	0.0542727	1	0.107896	0.058992	0.0674014	1	0.0882317	0.0620245	0.154873	1	0.122294	0.0554194	0.0273352	1	21.977	9.48782	0.0205396	1	0.0517748	0.0477547	0.278284	1	0.213103	0.151142	0.158555	1	0.0516681	0.0386046	0.180769	1	3621.65	1619.39	0.0282307	1	2.65555	1.50593	0.0798985	1	1882.55	1084.8	0.0858527	1	-2.3667	1.43601	0.101414	1	1706.34	812.669	0.0390236	1	14.1835	6.55613	0.0328484	1	1
AMN	OID42114	0	0.179107	0.390351	0.646352	1	-0.0286695	0.0152897	0.0607803	1	0.0260941	0.0156345	0.0959895	1	0.246439	0.382438	0.519708	1	0.847818	0.532757	0.112367	1	0.444574	0.406376	0.274649	1	0.618324	0.34937	0.077574	1	-1.38736	0.968595	0.152873	1	-0.553703	0.538635	0.304672	1	2.29857	1.23378	0.0632239	1	2.03363	1.4143	0.151279	1	0.0359565	0.0256719	0.162138	1	0.0437713	0.0543161	0.420322	1	0.00916812	0.0560082	0.869973	1	0.00016854	0.0488652	0.997248	1	13.6647	5.38368	0.0111435	1	0.00783704	0.0481284	0.870647	1	0.133463	0.0871298	0.125578	1	0.00902909	0.0490498	0.853951	1	1086.72	988.752	0.273505	1	1.23707	0.830759	0.138472	1	667.663	620.923	0.283884	1	-1.14742	0.787991	0.147361	1	575.278	494.17	0.246238	1	3.4877	3.84724	0.366024	1	1
OLFM2	OID41573	0	0.265944	0.228507	0.24449	1	0.00480506	0.00860706	0.57666	1	0.0151229	0.00906879	0.0962915	1	0.0368824	0.217586	0.865485	1	0.368089	0.305078	0.228334	1	0.146399	0.231866	0.528149	1	0.340588	0.19971	0.0889056	1	0.780082	0.554299	0.16014	1	-0.301165	0.296029	0.309809	1	0.376435	0.696314	0.589113	1	0.0271154	0.79398	0.972776	1	-0.00672594	0.0153492	0.661493	1	0.0622564	0.0310267	0.0447984	1	0.00375487	0.0323467	0.907588	1	0.0139571	0.0283765	0.622823	1	3.06909	2.80514	0.273913	1	-0.01579	0.0269873	0.558487	1	0.0747947	0.0453691	0.0992335	1	0.0334075	0.0251725	0.184463	1	102.776	384.953	0.790591	1	0.0830072	0.361582	0.818779	1	369.238	255.53	0.1523	1	-0.0866212	0.344929	0.802086	1	107.901	193.796	0.580007	1	0.668242	1.58732	0.674808	1	1
SELL	OID45252	0	-2.6016	1.45968	0.074698	1	-0.0358386	0.056621	0.526762	1	-0.0971852	0.0582838	0.0962953	1	-1.01951	1.41899	0.472891	1	-2.9451	1.9826	0.138231	1	-1.67789	1.5093	0.266954	1	-1.83834	1.30221	0.158838	1	2.14937	3.59698	0.550494	1	-0.566434	1.96969	0.773849	1	-0.463068	4.56037	0.919174	1	0.482484	5.21063	0.926274	1	0.17399	0.0965856	0.0724259	1	0.455216	0.200324	0.0230628	1	0.145186	0.208916	0.487087	1	0.133047	0.182431	0.465818	1	-9.10203	20.4576	0.656376	1	-0.103652	0.177275	0.558754	1	-0.268951	0.326505	0.410095	1	-0.241148	0.173606	0.164815	1	-3509.34	3423.81	0.306971	1	-1.31971	2.8516	0.644161	1	-3924.43	2122.01	0.0662575	1	0.968019	2.70326	0.720764	1	-2124.33	1710.46	0.216128	1	-16.4268	13.215	0.215683	1	1
CROCCP2	OID40131	0	-0.187294	0.287464	0.514699	1	-0.0115036	0.0100452	0.252136	1	-0.0177254	0.010637	0.0966143	1	0.210763	0.263916	0.42503	1	0.00896183	0.373128	0.980851	1	0.142389	0.282208	0.614167	1	-0.206683	0.244035	0.397572	1	-0.102153	0.666018	0.878187	1	0.473527	0.344716	0.170716	1	-0.823601	0.82721	0.320181	1	-1.04411	0.940576	0.267812	1	-0.0356976	0.0192428	0.0643486	1	-0.0138049	0.0374908	0.712709	1	0.0238652	0.0394322	0.545033	1	0.0241748	0.0349441	0.489055	1	-0.650125	4.96065	0.895731	1	0.040807	0.0319035	0.20087	1	-0.059156	0.0803158	0.4614	1	0.0122747	0.028356	0.665102	1	22.472	628.929	0.971582	1	-0.0587311	0.573718	0.918599	1	-212.583	410.827	0.605855	1	0.0796788	0.546259	0.884221	1	32.5567	314.373	0.917765	1	0.607152	2.53758	0.811308	1	1
PLB1	OID44099	0	-0.0660288	0.422562	0.875829	1	0.0277604	0.0172956	0.108483	1	-0.029873	0.0179457	0.096908	1	-0.319574	0.415552	0.442381	1	-0.335027	0.578452	0.562846	1	-0.328891	0.441246	0.456544	1	-0.0160848	0.380389	0.966296	1	-1.88797	1.05782	0.0751588	1	0.864973	0.614238	0.159881	1	0.742883	1.37812	0.59017	1	2.18825	1.57762	0.166243	1	0.0234895	0.0273934	0.391712	1	0.0375492	0.0593626	0.527034	1	0.0285545	0.0606579	0.637822	1	-0.0107994	0.0526859	0.83759	1	-4.81311	5.56528	0.387124	1	0.00152982	0.0533947	0.977143	1	-0.118613	0.0893438	0.184311	1	-0.0250213	0.0583344	0.667975	1	-719.569	953.219	0.451438	1	-0.646637	0.768018	0.401122	1	234.287	591.732	0.692693	1	0.609308	0.7276	0.403664	1	-405.704	476.755	0.396069	1	-2.42507	3.6642	0.509048	1	1
DPF3	OID41122	0	-0.272202	0.270645	0.314533	1	-0.0037188	0.00994144	0.708349	1	-0.0178294	0.010721	0.0971821	1	-0.455208	0.253812	0.0736624	1	-0.440146	0.357053	0.218416	1	-0.449752	0.270687	0.097405	1	0.0446812	0.23467	0.849094	1	-0.121201	0.64491	0.851028	1	-0.0996877	0.350734	0.776433	1	-0.594148	0.823075	0.47085	1	-0.681312	0.939351	0.468747	1	-0.00329372	0.0179685	0.854655	1	-0.0131182	0.036769	0.721261	1	0.00809282	0.0381633	0.832062	1	0.0335104	0.0335244	0.317512	1	-3.14108	3.36688	0.350854	1	0.0270553	0.0323691	0.403246	1	0.0264554	0.0543282	0.626291	1	-0.00965632	0.0291065	0.740072	1	-652.755	506.164	0.200284	1	-0.36037	0.452774	0.427291	1	304.096	330.173	0.358757	1	0.34766	0.43065	0.420713	1	-397.95	251.131	0.116467	1	-2.36673	2.03676	0.247304	1	1
LINC02872	OID41414	0	9.18777e-05	0.285149	0.999743	1	0.00354475	0.0107392	0.741343	1	0.0187045	0.0112926	0.098528	1	0.367637	0.269911	0.173955	1	0.343161	0.379321	0.366193	1	0.364752	0.287738	0.205671	1	-0.0407217	0.24907	0.870212	1	-0.656473	0.686658	0.339655	1	-0.259331	0.364978	0.477935	1	1.44988	0.858848	0.0922559	1	1.29351	0.981039	0.188193	1	0.0154531	0.0187435	0.410197	1	-0.0277446	0.0387252	0.473715	1	-0.0107711	0.0403181	0.789351	1	0.00353973	0.035558	0.920703	1	0.934649	3.67241	0.799105	1	-0.0188454	0.0334315	0.572956	1	0.0286304	0.0606303	0.636775	1	0.00518029	0.031236	0.86828	1	1154.76	533.594	0.0327768	1	1.01213	0.479635	0.0364349	1	286.523	346.459	0.409889	1	-0.973721	0.456112	0.0343248	1	596.809	266.083	0.0270662	1	4.63057	2.13197	0.0316109	1	1
RAB11FIP5	OID41688	0	0.273218	0.321185	0.39496	1	0.0134422	0.0123424	0.276105	1	0.0217048	0.0131527	0.0997711	1	-0.162194	0.3086	0.599478	1	0.0278257	0.432214	0.948701	1	-0.0964404	0.328629	0.769325	1	0.14782	0.283552	0.602445	1	0.695388	0.786286	0.377037	1	0.183201	0.4339	0.673126	1	-0.223159	0.998943	0.823348	1	0.381923	1.14222	0.738285	1	0.0166555	0.0212044	0.432662	1	0.00879867	0.0440218	0.841582	1	-0.0539443	0.0454074	0.234831	1	-0.0226302	0.0398974	0.570572	1	-1.57107	3.86141	0.684107	1	-0.0399877	0.0389003	0.303971	1	0.023418	0.0633123	0.711471	1	0.008045	0.0383353	0.833778	1	557.884	615.639	0.366415	1	0.670886	0.527869	0.205597	1	173.558	389.172	0.656257	1	-0.644315	0.50114	0.200407	1	208.737	307.952	0.499026	1	0.290715	2.41337	0.904275	1	1
KMT2E	OID41394	0	-0.0615995	0.200092	0.758192	1	0.00869487	0.00714161	0.223416	1	-0.0130044	0.00788588	0.100064	1	-0.181219	0.187069	0.333302	1	-0.169546	0.264183	0.521402	1	-0.178269	0.199903	0.373074	1	0.0316394	0.173024	0.855005	1	-0.31613	0.47307	0.5044	1	-0.115135	0.241896	0.634516	1	-0.331469	0.580547	0.568447	1	-0.334779	0.660901	0.61284	1	0.00938813	0.0133857	0.483506	1	0.00813486	0.0265695	0.759473	1	-0.0113655	0.0285347	0.690407	1	-0.0095418	0.0246379	0.698548	1	0.397512	2.32555	0.864276	1	-0.0219973	0.0234417	0.348047	1	-0.018365	0.0387276	0.63535	1	-0.0502456	0.0191981	0.00886506	1	-189.504	307.47	0.541171	1	-0.406126	0.300186	0.178761	1	-189.139	202.517	0.354729	1	0.381918	0.286991	0.185757	1	-90.2427	153.639	0.560282	1	-1.20051	1.28322	0.352857	1	1
ILKAP	OID42630	0	0.844355	0.391671	0.0311009	1	0.0105176	0.0137574	0.444564	1	0.0250231	0.015188	0.100425	1	0.714754	0.363053	0.0497336	1	0.319942	0.515906	0.535531	1	0.581175	0.3891	0.136117	1	-0.381104	0.337403	0.259409	1	1.09734	0.91373	0.2306	1	0.4861	0.465821	0.297785	1	1.45749	1.13297	0.199306	1	2.65453	1.28245	0.0393453	1	0.0429844	0.0265918	0.106819	1	0.099526	0.0513259	0.0524891	1	-0.0334711	0.0542876	0.53753	1	0.094124	0.0478965	0.0493963	1	-0.163196	5.48535	0.976265	1	-0.069	0.0436768	0.114156	1	0.0994612	0.0888392	0.262899	1	0.0311565	0.0382526	0.415361	1	1280.7	823.659	0.123849	1	1.06264	0.75881	0.163471	1	232.941	549.019	0.672132	1	-0.932955	0.723568	0.199234	1	633.985	412.711	0.128316	1	4.91907	3.35125	0.144754	1	1
LRRC3	OID41422	0	-0.689734	0.69673	0.322195	1	-0.0081622	0.0242149	0.736062	1	-0.0441612	0.0268124	0.100517	1	0.930667	0.638573	0.145857	1	0.362172	0.904625	0.689124	1	0.746405	0.683403	0.275461	1	-0.609208	0.591459	0.303688	1	-1.58777	1.61351	0.325791	1	1.84813	0.802138	0.0221155	1	3.88778	1.96102	0.0483654	1	4.87872	2.22357	0.0290334	1	-0.00745941	0.0468626	0.873614	1	0.114187	0.090904	0.209068	1	0.212111	0.0952662	0.02598	1	0.167374	0.0848845	0.0486345	1	9.9932	8.27402	0.227132	1	0.160914	0.0760769	0.0344175	1	0.10709	0.134152	0.424713	1	-0.0206211	0.0667823	0.757488	1	403.143	1051.4	0.703369	1	0.423804	1.0522	0.687917	1	-8.97336	718.268	0.990079	1	-0.400568	1.00689	0.691506	1	266.896	524.08	0.613275	1	2.82752	4.40961	0.523703	1	1
ZBTB32	OID42041	0	-0.229538	0.23622	0.331193	1	-0.0152793	0.00855683	0.0741592	1	-0.0153805	0.00935832	0.101175	1	-0.0153334	0.215395	0.943285	1	-0.0388228	0.303069	0.898136	1	-0.0245659	0.229801	0.914922	1	-0.0252909	0.198666	0.898765	1	-0.530268	0.557604	0.342223	1	-0.179216	0.297309	0.547102	1	1.2905	0.696532	0.0647606	1	1.1296	0.795809	0.15667	1	0.00560086	0.015692	0.721344	1	0.0312954	0.0314089	0.319062	1	0.0245824	0.032609	0.450936	1	0.0335798	0.0288797	0.244933	1	-1.07128	2.89261	0.711121	1	0.0346306	0.0271335	0.201848	1	-0.0501696	0.0461337	0.276823	1	-0.0258176	0.0246516	0.294962	1	-131.843	423.01	0.75587	1	-0.0266221	0.371512	0.942967	1	248.723	271.077	0.360513	1	0.000958873	0.353664	0.99784	1	-68.4922	211.54	0.746714	1	-1.30044	1.67803	0.439671	1	1
IGFBP4	OID45153	0	0.772158	0.789315	0.327944	1	-0.0179194	0.0286011	0.530969	1	0.0499723	0.0304597	0.101795	1	-0.721609	0.739699	0.329897	1	-0.884932	1.04155	0.39605	1	-0.784558	0.789345	0.32087	1	-0.0948002	0.683122	0.8897	1	-2.19753	1.88158	0.243583	1	-1.27995	0.983621	0.194263	1	-1.16609	2.34045	0.618647	1	0.766191	2.66694	0.774069	1	0.130194	0.0524576	0.0134965	1	0.128756	0.105394	0.221835	1	0.098206	0.111456	0.378255	1	0.113549	0.0970196	0.241851	1	10.174	10.8005	0.346195	1	0.0805879	0.0918987	0.380529	1	0.0845237	0.185674	0.648946	1	-0.00609419	0.08172	0.940554	1	1516.79	1888.27	0.423223	1	0.0644728	1.61727	0.96825	1	1371.72	1190.52	0.251029	1	-0.0120887	1.53543	0.993728	1	745.62	944.111	0.431049	1	-2.71228	7.37585	0.713591	1	1
IRF2BP2	OID41343	0	-0.110489	0.379858	0.771151	1	-0.0122326	0.0141025	0.38572	1	-0.0240475	0.0146681	0.102004	1	0.167468	0.361427	0.643369	1	-0.188574	0.507587	0.710456	1	0.0470288	0.385372	0.902934	1	-0.385788	0.332411	0.246518	1	-0.681675	0.914148	0.456309	1	-0.400267	0.486269	0.411087	1	1.1539	1.14292	0.31337	1	0.493601	1.30491	0.705464	1	-0.0165333	0.0251474	0.511282	1	0.0888866	0.0513715	0.0835818	1	0.129675	0.0530227	0.0144593	1	0.116347	0.0467397	0.012801	1	-6.40885	5.19424	0.217263	1	0.0749626	0.0444033	0.0913691	1	-0.0442447	0.0854853	0.604757	1	-0.051411	0.0417679	0.21837	1	-650.042	940.272	0.490647	1	-0.263135	0.816993	0.747815	1	-328.584	598.916	0.584087	1	0.232864	0.775795	0.764444	1	-345.952	470.387	0.463444	1	-2.19815	3.70566	0.55395	1	1
CR2	OID45341	0	-1.12888	0.580768	0.0519236	1	-0.0284235	0.0231609	0.219739	1	-0.0384356	0.0234673	0.102352	1	0.0971608	0.571224	0.865029	1	-0.657756	0.796535	0.409468	1	-0.158193	0.607202	0.7946	1	-0.76828	0.522552	0.142353	1	-1.96616	1.4508	0.176174	1	0.0759445	0.825499	0.926749	1	1.53673	1.86802	0.411221	1	2.42566	2.13793	0.257259	1	0.0548923	0.038357	0.15322	1	0.112161	0.0813249	0.167844	1	0.0294622	0.0836103	0.724557	1	0.110051	0.0724188	0.1286	1	2.99643	7.44247	0.687234	1	-0.0226166	0.0725972	0.755394	1	0.0212712	0.118317	0.857324	1	-0.137736	0.0774032	0.0751644	1	-1783.17	1250.84	0.155973	1	-0.309375	1.02551	0.763299	1	-1906.93	768.104	0.0140873	1	0.196298	0.971989	0.840217	1	-912.794	625.762	0.146644	1	-4.88754	4.83243	0.313369	1	1
IER2	OID40300	0	-0.389859	0.209975	0.0633552	1	-0.0003373	0.00733779	0.963334	1	-0.012965	0.00792196	0.102739	1	-0.17285	0.19448	0.374706	1	0.263167	0.275582	0.34022	1	-0.0290601	0.208332	0.88914	1	0.412074	0.17955	0.0222926	1	-0.149633	0.489684	0.760118	1	-0.227987	0.246907	0.356763	1	0.0440124	0.59757	0.941338	1	-0.359739	0.679619	0.59699	1	-0.0149052	0.0141591	0.293145	1	0.00292064	0.0275815	0.915669	1	-0.0182224	0.0290404	0.530343	1	-0.0146549	0.0257239	0.568882	1	-1.47028	2.44015	0.546816	1	-0.00133083	0.0232886	0.95443	1	0.0370772	0.0394068	0.346765	1	-0.0197242	0.0202098	0.329077	1	230.647	354.391	0.516896	1	0.279958	0.321699	0.385555	1	242.043	229.119	0.293132	1	-0.278658	0.306281	0.364359	1	88.1262	177.009	0.619863	1	-0.314622	1.42445	0.825572	1	1
GPATCH8	OID41259	0	0.491243	0.27531	0.0743708	1	0.00816871	0.0107267	0.446339	1	0.0178008	0.010884	0.102819	1	0.254714	0.265371	0.337731	1	0.220088	0.371355	0.553758	1	0.237756	0.282444	0.400432	1	-0.0322547	0.243969	0.894889	1	0.0298118	0.677193	0.964909	1	-0.837748	0.371933	0.0249145	1	0.507239	0.859213	0.555304	1	0.346652	0.982578	0.724435	1	0.0344791	0.0181689	0.0584873	1	0.0429633	0.0376884	0.254303	1	0.0214067	0.0390375	0.583443	1	0.05337	0.0339988	0.11647	1	1.67791	3.55037	0.636497	1	-0.0177235	0.033318	0.59476	1	0.00362713	0.0597761	0.951615	1	0.0732387	0.0331737	0.0272629	1	93.9344	657.422	0.886568	1	0.214253	0.549947	0.69738	1	331.206	409.601	0.419949	1	-0.193972	0.521075	0.71022	1	40.7483	328.932	0.901571	1	-0.448019	2.54155	0.8603	1	1
EFCAB13	OID40187	0	0.111158	0.182609	0.542709	1	-0.0109142	0.00620168	0.0784285	1	0.0111918	0.00685034	0.103284	1	0.153402	0.165078	0.353364	1	-0.0939224	0.23344	0.687665	1	0.0701659	0.176649	0.691445	1	-0.265088	0.151915	0.0818459	1	0.975715	0.413698	0.0189177	1	0.117287	0.215267	0.58638	1	-0.359017	0.521675	0.491869	1	-0.364359	0.593069	0.539457	1	-0.00830778	0.0122639	0.498552	1	-0.00144456	0.0239813	0.951967	1	-0.0413375	0.0247055	0.0942859	1	-0.0259452	0.0222771	0.244157	1	2.44649	2.35734	0.299355	1	-0.0199594	0.0203409	0.326471	1	0.071952	0.0374022	0.0543877	1	0.00500279	0.0169799	0.768277	1	608.742	315.055	0.0580904	1	0.355225	0.298387	0.235914	1	324.956	212.619	0.12994	1	-0.331772	0.284619	0.245715	1	325.573	157.449	0.0429727	1	1.62149	1.29763	0.214641	1	1
NQO1	OID42849	0	0.0904486	0.204148	0.657726	1	0.00307446	0.00753955	0.683437	1	0.0130196	0.00797108	0.103298	1	0.466286	0.192567	0.015912	1	0.506171	0.271459	0.0629764	1	0.479912	0.205471	0.0200099	1	0.0198755	0.178738	0.911516	1	-0.0113437	0.495847	0.98176	1	-0.243864	0.261326	0.351499	1	0.754627	0.617197	0.222279	1	1.10527	0.702633	0.116626	1	0.0154176	0.0138209	0.265322	1	0.00645917	0.0275193	0.814431	1	-0.0198277	0.0290252	0.494532	1	0.0122702	0.02519	0.626183	1	6.36979	2.54588	0.0123494	1	-0.028387	0.024053	0.237926	1	0.0823085	0.0426774	0.0537781	1	0.0261261	0.0221887	0.239015	1	873.571	388.155	0.0265127	1	0.785998	0.348592	0.025541	1	-18.4338	256.693	0.942861	1	-0.71621	0.332079	0.0325455	1	467.827	192.635	0.0169288	1	2.35649	1.56959	0.135604	1	1
SP140	OID41838	0	0.369666	0.315703	0.241627	1	-0.0023267	0.0117219	0.842661	1	-0.0196544	0.0120331	0.10333	1	-0.0112764	0.294551	0.969481	1	-0.149616	0.414277	0.718181	1	-0.0596117	0.314191	0.849618	1	-0.133174	0.271524	0.624076	1	-0.15829	0.748887	0.832714	1	0.507868	0.401459	0.206759	1	-0.0333804	0.939231	0.971669	1	-0.864093	1.07139	0.420474	1	-0.0373828	0.0211332	0.0777041	1	-0.00329566	0.0419918	0.937444	1	0.0296215	0.0437851	0.498711	1	0.0347403	0.0386655	0.368929	1	-3.66289	3.77584	0.332004	1	0.0177342	0.036515	0.627202	1	0.00406768	0.0624763	0.948088	1	0.00323425	0.035666	0.927746	1	-45.2124	629.201	0.942826	1	-0.34271	0.544936	0.530312	1	237.477	399.066	0.552681	1	0.364094	0.517305	0.482564	1	-50.3995	314.903	0.873091	1	-0.253696	2.47336	0.918438	1	1
NAMPT	OID42807	0	0.589975	0.34642	0.0885559	1	0.00728012	0.0120315	0.54512	1	0.021357	0.0130917	0.103856	1	0.563424	0.317277	0.0766	1	0.0737851	0.450412	0.869965	1	0.401914	0.339997	0.237927	1	-0.502514	0.293698	0.08794	1	-0.535179	0.802736	0.505421	1	-0.0456366	0.406223	0.910647	1	2.32758	0.979941	0.0181802	1	2.80908	1.11144	0.012022	1	0.0333764	0.0234401	0.155289	1	0.110964	0.0448594	0.0133762	1	0.0115527	0.0477583	0.808858	1	0.0894913	0.0421898	0.0339085	1	11.1566	4.40081	0.0112411	1	-0.0379296	0.0384091	0.32339	1	0.106708	0.0732242	0.14504	1	0.021191	0.0332026	0.523321	1	1314.41	664.398	0.0509134	1	1.06731	0.601598	0.0780118	1	543.71	438.694	0.217452	1	-0.995371	0.572675	0.0841638	1	674.148	331.487	0.0449259	1	4.97918	2.68805	0.0662095	1	1
NPIPA2	OID41554	0	0.0148826	0.218322	0.945652	1	0.0176819	0.0081023	0.0290849	1	0.0138172	0.00848498	0.104343	1	0.0844273	0.205577	0.681529	1	0.1636	0.288896	0.571517	1	0.110745	0.219209	0.613698	1	0.0927463	0.189454	0.624729	1	0.0154364	0.523367	0.976486	1	-0.230241	0.276679	0.406007	1	-0.105605	0.653938	0.871801	1	0.385938	0.745107	0.604819	1	0.00453718	0.0145546	0.755412	1	0.0085693	0.0293899	0.770613	1	0.010155	0.03066	0.740484	1	0.0121243	0.0269583	0.652895	1	1.25391	2.88807	0.664166	1	0.0291716	0.0254178	0.251099	1	0.0886359	0.047124	0.0599842	1	0.0250716	0.0233678	0.28331	1	147.966	497.631	0.766595	1	0.136909	0.412872	0.740631	1	11.3343	308.777	0.970765	1	-0.132723	0.391449	0.735021	1	66.3694	249.044	0.790202	1	0.384247	1.91273	0.841044	1	1
NFAM1	OID41543	0	-0.40624	0.519142	0.433908	1	-0.0076335	0.0187565	0.684025	1	-0.0320127	0.0196621	0.104442	1	-0.329008	0.471104	0.485367	1	-0.657943	0.664011	0.322373	1	-0.438717	0.502954	0.3836	1	-0.333312	0.435248	0.444269	1	0.663337	1.22654	0.588957	1	-1.02446	0.64041	0.110776	1	-0.621343	1.5194	0.682843	1	0.0239167	1.73245	0.988994	1	0.0382582	0.0347291	0.27132	1	0.00620825	0.0687302	0.928027	1	0.0485231	0.0718028	0.499179	1	0.0221208	0.0635686	0.727853	1	-8.13708	6.61762	0.218844	1	0.0412723	0.0588933	0.483429	1	0.0264583	0.109326	0.80877	1	-0.122256	0.0508288	0.0161612	1	-564.19	951.402	0.555739	1	-0.0282165	0.920858	0.975603	1	-839.788	642.434	0.195104	1	-0.00501615	0.879254	0.995457	1	-246.781	476.553	0.60672	1	-2.37162	3.94549	0.549428	1	1
CD300LD	OID40097	0	-0.955088	0.493876	0.0531302	1	-0.009829	0.0180057	0.585145	1	-0.0312199	0.0192315	0.1054	1	0.04643	0.464448	0.920421	1	-0.0322674	0.653995	0.960674	1	0.0241303	0.495675	0.961198	1	-0.0682392	0.428631	0.873592	1	-1.47304	1.17303	0.209992	1	-0.494369	0.617912	0.424333	1	-1.07859	1.46396	0.46177	1	-2.99155	1.66382	0.0730613	1	-0.0493042	0.0332545	0.138995	1	-0.142194	0.0656103	0.0302161	1	-0.0552684	0.069112	0.423888	1	-0.0586411	0.0608575	0.335256	1	-9.66839	6.54109	0.139381	1	0.00972375	0.0569442	0.864413	1	-0.01835	0.109172	0.866517	1	-0.085378	0.0523125	0.102664	1	-944.945	1010.98	0.352477	1	-0.934312	0.910023	0.306186	1	-1431.9	646.678	0.0287553	1	0.824095	0.866607	0.343113	1	-399.83	506.54	0.432	1	-2.68109	4.06651	0.510908	1	1
GTF3C2	OID41272	0	0.0846601	0.388001	0.827277	1	-0.0147716	0.0143849	0.304477	1	-0.025055	0.0154825	0.106478	1	-0.271779	0.369382	0.462312	1	-0.0955404	0.519454	0.854167	1	-0.204966	0.394054	0.603254	1	0.152402	0.34056	0.654757	1	-0.156773	0.935662	0.867024	1	-0.171469	0.495048	0.729317	1	1.92338	1.15796	0.0976295	1	0.869522	1.32797	0.513051	1	0.0194969	0.0258739	0.451591	1	0.0683672	0.0522411	0.190641	1	0.120841	0.0546538	0.0270337	1	0.119344	0.0475401	0.0120599	1	-9.83238	4.87561	0.0437324	1	0.061568	0.045609	0.177045	1	-0.0009037	0.0839876	0.991415	1	-0.0746594	0.0418024	0.0740977	1	113.324	806.348	0.888448	1	-0.342148	0.694734	0.62305	1	14.0042	512.07	0.978218	1	0.366375	0.659701	0.57942	1	101.781	403.012	0.801012	1	-1.13946	3.17081	0.71982	1	1
UBE2E2	OID40691	0	0.156612	0.34216	0.647157	1	0.00017532	0.0128018	0.989074	1	0.0233477	0.0144306	0.106559	1	0.355109	0.326131	0.276885	1	0.342355	0.458386	0.455587	1	0.34808	0.347762	0.317483	1	-0.0459936	0.300842	0.878569	1	-0.334038	0.826461	0.686307	1	0.304172	0.441867	0.491732	1	2.37578	1.02789	0.0213834	1	2.79348	1.17155	0.0176325	1	0.0120037	0.0226792	0.596915	1	0.0335362	0.0462622	0.468504	1	0.00621906	0.048377	0.89771	1	0.0706175	0.0422295	0.0944788	1	-1.06936	4.57983	0.815378	1	-0.0196058	0.0404781	0.628133	1	0.126033	0.0668877	0.0595309	1	0.0583783	0.0378962	0.123444	1	276.178	635.327	0.66474	1	0.375696	0.565035	0.507081	1	-197.958	412.41	0.632017	1	-0.348709	0.537249	0.517234	1	165.505	317.396	0.60324	1	0.963114	2.54402	0.705598	1	1
PPP4R4	OID41661	0	-0.117608	0.150496	0.434525	1	-0.006578	0.00567532	0.246433	1	-0.00960949	0.00593969	0.106576	1	-0.0435126	0.144654	0.763722	1	-0.363184	0.202181	0.0732097	1	-0.151218	0.15397	0.326641	1	-0.325788	0.132187	0.0141434	1	-0.566562	0.364465	0.120887	1	0.277949	0.195825	0.156792	1	0.519878	0.458224	0.257314	1	1.02867	0.520649	0.0489527	1	0.00885925	0.00996216	0.374405	1	0.0083466	0.0206478	0.686039	1	-0.010501	0.0213696	0.623144	1	0.015209	0.0186751	0.415414	1	1.10927	2.1258	0.601801	1	-0.0080569	0.0179059	0.65274	1	0.0225662	0.0317883	0.477772	1	-0.024305	0.0169121	0.15068	1	-195.396	326.961	0.551147	1	-0.319971	0.278522	0.252348	1	-101.522	206.636	0.623927	1	0.302745	0.264401	0.253915	1	-92.1326	163.548	0.574191	1	-0.997089	1.28151	0.437731	1	1
CFHR5	OID45333	0	-0.215416	0.757832	0.776217	1	0.0101413	0.0288062	0.724799	1	0.0481792	0.0298786	0.107732	1	1.19417	0.720752	0.0983468	1	0.585079	1.01445	0.564443	1	0.983796	0.76918	0.201643	1	-0.560455	0.665142	0.399959	1	-0.0322278	1.83539	0.986	1	-1.47894	0.984628	0.134098	1	4.36294	2.29869	0.058485	1	5.06329	2.62202	0.0542592	1	0.0225005	0.0508785	0.658565	1	0.251081	0.101936	0.0137732	1	-0.0145731	0.107947	0.89261	1	0.179132	0.0935894	0.0556169	1	19.2104	10.9069	0.0781869	1	-0.14901	0.090052	0.0979838	1	0.0792079	0.179765	0.659488	1	0.178962	0.0869006	0.0394575	1	3379.84	1840.99	0.0687634	1	2.85276	1.58998	0.0746696	1	956.618	1175.59	0.417131	1	-2.68918	1.50936	0.0767078	1	1845.59	921.41	0.0473173	1	9.11886	7.27184	0.211798	1	1
MFAP3L	OID42755	0	0.00559688	0.230309	0.980612	1	0.0085878	0.00831216	0.301529	1	0.0143108	0.00888937	0.108337	1	-0.153306	0.216951	0.480215	1	-0.338554	0.305388	0.268282	1	-0.212768	0.231508	0.358638	1	-0.187194	0.200264	0.350504	1	-0.632607	0.54741	0.248578	1	-0.220552	0.282694	0.436006	1	-0.0493494	0.677419	0.941972	1	0.173188	0.770869	0.822385	1	0.0142402	0.0153219	0.353268	1	0.0379772	0.030848	0.218284	1	-0.00954185	0.0321646	0.766728	1	0.0344107	0.0283837	0.225383	1	0.468875	3.20234	0.883593	1	-0.020443	0.026337	0.437627	1	0.00706528	0.0500146	0.887661	1	0.00806644	0.0235231	0.731662	1	-58.6437	432.327	0.892571	1	0.0856816	0.407088	0.833599	1	21.5951	287.676	0.940331	1	-0.0910494	0.388029	0.814811	1	-96.2639	214.284	0.654997	1	-1.45495	1.75523	0.40937	1	1
KAT6A	OID42650	0	0.347215	0.292012	0.234423	1	0.00458314	0.0104892	0.662155	1	-0.0180629	0.0112225	0.108456	1	0.124245	0.274728	0.651347	1	0.272438	0.38725	0.482153	1	0.174385	0.293339	0.552538	1	0.155081	0.253758	0.541469	1	-0.452772	0.694244	0.514702	1	0.13479	0.35379	0.703536	1	0.506609	0.85128	0.5522	1	0.0515193	0.967694	0.957576	1	-0.00903855	0.0194818	0.642949	1	0.0196944	0.0388331	0.612047	1	0.0805286	0.040502	0.0467825	1	0.071086	0.0358054	0.0471063	1	-2.70095	3.53752	0.445156	1	0.0745914	0.0327956	0.0229399	1	0.0183001	0.0583135	0.753656	1	-0.0187949	0.0295118	0.524216	1	247.033	573.847	0.667636	1	0.180401	0.505769	0.721801	1	317.413	366.863	0.388399	1	-0.178402	0.480808	0.711098	1	114.143	286.912	0.691481	1	0.247761	2.27217	0.913323	1	1
STK32C	OID41886	0	0.814779	0.439085	0.0635067	1	-0.0276162	0.0162966	0.0901509	1	0.0277356	0.0172627	0.109005	1	0.538373	0.415203	0.195512	1	0.950261	0.582727	0.10375	1	0.672187	0.442388	0.129452	1	0.397949	0.382891	0.29929	1	0.0595487	1.05773	0.955133	1	-0.427064	0.567842	0.452565	1	2.68973	1.32041	0.0423728	1	2.76147	1.50638	0.0676072	1	0.0231068	0.0293927	0.432271	1	0.0428598	0.0591947	0.469036	1	-0.0667007	0.061664	0.279395	1	0.0678755	0.0543081	0.211365	1	0.585417	6.33769	0.926403	1	-0.0823286	0.0513346	0.108766	1	0.0681382	0.1046	0.514777	1	0.0755038	0.0488172	0.121945	1	873.233	979.459	0.374303	1	1.17506	0.847983	0.167765	1	98.2561	622.882	0.874874	1	-1.16521	0.804991	0.149718	1	491.087	489.488	0.31762	1	1.11212	3.85645	0.773455	1	1
TCEANC2	OID43166	0	0.0593719	0.839795	0.943638	1	-0.0317765	0.0280579	0.257411	1	-0.0501061	0.0311993	0.109284	1	-0.219969	0.75031	0.769559	1	-1.10558	1.0594	0.29736	1	-0.512718	0.801802	0.522926	1	-0.945159	0.69314	0.173544	1	1.46566	1.87951	0.436053	1	-0.167153	0.987946	0.865791	1	0.934594	2.39052	0.696113	1	-0.340453	2.71634	0.900346	1	-0.0509937	0.0561732	0.364557	1	0.163902	0.109684	0.135095	1	0.0185852	0.111684	0.867835	1	0.20063	0.102346	0.0499584	1	-14.8272	10.9778	0.17681	1	0.0525896	0.0929777	0.571656	1	-0.0287668	0.176351	0.870422	1	0.0167794	0.0769401	0.827364	1	1554.27	1839.26	0.400988	1	0.550562	1.7091	0.747813	1	2817.41	1184.3	0.0194206	1	-0.429813	1.62843	0.792189	1	847.917	918.699	0.359221	1	12.4994	7.49284	0.0980895	1	1
FUT8	OID43732	0	1.02601	0.552734	0.0634176	1	0.00372768	0.0209154	0.858545	1	0.0353938	0.022057	0.109445	1	-0.184945	0.524521	0.724579	1	-0.392885	0.735061	0.593304	1	-0.25995	0.558635	0.641953	1	-0.154508	0.482514	0.748977	1	1.84996	1.33788	0.167543	1	0.140476	0.726241	0.846746	1	2.3802	1.68729	0.159184	1	3.24467	1.92337	0.092462	1	0.0299226	0.0361405	0.408214	1	0.0492844	0.0749601	0.510875	1	-0.129493	0.0778529	0.0962518	1	0.133716	0.0677815	0.0485237	1	11.5193	7.1117	0.105283	1	-0.144856	0.065577	0.027178	1	0.235476	0.116511	0.0432728	1	0.0210745	0.0629002	0.73759	1	1709.98	1069.38	0.112894	1	1.64694	0.951358	0.085453	1	-431.49	694.747	0.535694	1	-1.5415	0.905964	0.0908668	1	860.218	535.924	0.111504	1	6.52692	4.28777	0.130281	1	1
WFDC3	OID42024	0	-0.132864	0.155628	0.393255	1	0.00165863	0.00536166	0.757055	1	0.00974929	0.00607386	0.109479	1	0.152746	0.141467	0.281003	1	0.268608	0.200345	0.180854	1	0.189202	0.151304	0.211947	1	0.133028	0.131477	0.312325	1	-0.0166121	0.359509	0.963173	1	-0.281712	0.177382	0.113722	1	0.260307	0.435292	0.550341	1	0.326155	0.494165	0.509818	1	0.00989174	0.0105171	0.347537	1	0.028248	0.0201822	0.161619	1	-0.0140407	0.0216721	0.517068	1	0.00476458	0.0192277	0.804291	1	1.89287	2.0707	0.360654	1	-0.00493214	0.0173118	0.775721	1	0.0256427	0.0314937	0.415521	1	0.023793	0.0143009	0.0961628	1	-9.62969	231.198	0.967013	1	0.0315027	0.237656	0.894848	1	63.5445	159.715	0.692618	1	-0.0398973	0.227966	0.861444	1	-4.28236	115.464	0.970622	1	-0.531074	0.973629	0.587789	1	1
UBA1	OID41983	0	0.140704	0.224291	0.530444	1	0.0100679	0.0079894	0.207613	1	0.0134713	0.00842132	0.110614	1	0.416476	0.20853	0.0465105	1	0.395776	0.294996	0.1805	1	0.406403	0.222946	0.0690967	1	-0.0254849	0.193631	0.895357	1	0.283169	0.527466	0.5917	1	-0.361962	0.274688	0.188711	1	0.142443	0.655108	0.828005	1	0.121433	0.745963	0.870788	1	0.00336359	0.0149878	0.822548	1	0.0319181	0.0301778	0.290207	1	-0.0257664	0.0310902	0.407239	1	-0.0040404	0.0277282	0.884147	1	-0.449577	3.17249	0.887308	1	-0.0246982	0.0255173	0.333094	1	0.0701189	0.0491046	0.153307	1	0.0383831	0.0227325	0.0913218	1	407.927	505.123	0.42085	1	0.423238	0.438546	0.335955	1	-222.421	321.837	0.490571	1	-0.390252	0.416397	0.350065	1	203.181	252.708	0.422897	1	1.7043	1.98994	0.393098	1	1
NME3	OID44813	0	-1.22974	0.968925	0.204376	1	-0.0186493	0.0356308	0.600693	1	-0.0592665	0.0371028	0.111093	1	0.198034	0.913103	0.828415	1	-0.0431496	1.28461	0.973221	1	0.112277	0.974147	0.9083	1	-0.229448	0.842043	0.785389	1	0.383181	2.31725	0.868748	1	-0.343612	1.23481	0.780994	1	1.25204	2.9008	0.666282	1	3.29905	3.30353	0.318656	1	0.076295	0.0648476	0.240114	1	0.290418	0.12922	0.0246095	1	0.0950734	0.13658	0.486366	1	0.238477	0.119283	0.0455816	1	29.4822	14.7589	0.0457613	1	-0.0141473	0.11342	0.900735	1	0.153086	0.241397	0.525972	1	-0.0416936	0.105498	0.692689	1	-2915.23	2446	0.235751	1	-2.88509	2.14607	0.180739	1	-3179.65	1524.4	0.0391647	1	2.81991	2.03829	0.16845	1	-1463.17	1223.02	0.233991	1	-8.75296	9.69914	0.368316	1	1
USP48	OID40705	0	0.193276	0.274846	0.481922	1	-0.0053423	0.0105133	0.611346	1	-0.0188128	0.011803	0.111835	1	-0.157632	0.263093	0.549418	1	-0.633461	0.367475	0.0855314	1	-0.31333	0.279903	0.263645	1	-0.485283	0.240708	0.0444787	1	0.585684	0.670418	0.382874	1	0.336515	0.366576	0.359278	1	-0.173018	0.849492	0.83872	1	0.265688	0.970582	0.784435	1	0.0187126	0.0182617	0.306157	1	-0.00100274	0.0375183	0.978678	1	0.0410386	0.0389645	0.292235	1	0.040417	0.0340447	0.235159	1	-1.09853	3.46577	0.75127	1	0.0432624	0.0328972	0.188484	1	0.0364015	0.0516655	0.481083	1	-0.0222145	0.0321803	0.489996	1	-362.667	459.962	0.432342	1	-0.713555	0.409054	0.0830632	1	-220.213	295.632	0.457787	1	0.71675	0.388706	0.0670758	1	-198.638	230.066	0.390037	1	-1.80256	1.83515	0.327787	1	1
MSL2	OID41491	0	0.235922	0.257437	0.359443	1	0.00246851	0.00948758	0.794722	1	0.0161728	0.0101581	0.112248	1	0.0264306	0.244204	0.913867	1	0.194957	0.343101	0.570209	1	0.0810322	0.260402	0.755828	1	0.173142	0.224909	0.441863	1	-0.296487	0.618662	0.632044	1	-0.103188	0.328215	0.753453	1	0.789608	0.774192	0.308484	1	0.991946	0.881811	0.261427	1	0.0323818	0.0170236	0.0578994	1	0.0237926	0.0346856	0.492744	1	0.0372813	0.0362935	0.304318	1	0.0267733	0.0318814	0.401033	1	3.81636	3.26781	0.242861	1	0.00659284	0.0301961	0.827169	1	0.0619835	0.0523152	0.236093	1	-0.00309219	0.0275043	0.910486	1	-40.8228	446.828	0.927593	1	-0.284444	0.431213	0.51065	1	-238.012	296.508	0.425043	1	0.296606	0.411468	0.472232	1	5.43964	222.449	0.980595	1	-0.0966616	1.85135	0.958491	1	1
SCN3A	OID43057	0	0.126373	0.272279	0.642556	1	-0.0180146	0.00968926	0.0629943	1	0.016425	0.0103309	0.112847	1	0.252468	0.255061	0.322885	1	0.466132	0.359307	0.195302	1	0.328418	0.272222	0.228395	1	0.211509	0.235515	0.369719	1	0.0804332	0.642636	0.900466	1	-0.29152	0.32973	0.377464	1	0.949709	0.789335	0.229816	1	0.883719	0.898898	0.326318	1	0.0145232	0.0182563	0.426806	1	-0.00606216	0.0364709	0.867985	1	-0.0167473	0.0379116	0.658674	1	-0.0040501	0.0335185	0.903824	1	0.136773	3.75073	0.970911	1	-0.00600201	0.0307994	0.845491	1	-0.0625562	0.0581626	0.282133	1	-0.00778	0.0274052	0.776497	1	-243.206	595.177	0.683437	1	0.107567	0.512393	0.833988	1	-550.85	374.606	0.143448	1	-0.117179	0.486511	0.809975	1	-95.1098	297.862	0.749968	1	0.516301	2.33083	0.824986	1	1
CCL15	OID45052	0	1.05742	0.570203	0.063673	1	-0.0162175	0.0232124	0.484767	1	0.0377082	0.0237497	0.113256	1	0.957204	0.564787	0.090955	1	1.09213	0.78701	0.166095	1	0.994152	0.599909	0.0983434	1	0.16411	0.518327	0.751722	1	-2.2435	1.44176	0.120564	1	-0.707143	0.830345	0.394965	1	-0.511958	1.87924	0.78544	1	1.01485	2.15263	0.63759	1	0.0819346	0.0375361	0.0296555	1	0.154415	0.0801419	0.0540085	1	0.0736295	0.0828425	0.374117	1	0.0581131	0.0718146	0.418394	1	14.0556	6.99115	0.0443799	1	0.0122042	0.0726402	0.866576	1	0.0707528	0.115653	0.540693	1	-0.0671603	0.0754891	0.373644	1	1528.67	1173.97	0.194816	1	0.437128	0.994686	0.660924	1	435.57	737.532	0.555642	1	-0.395537	0.943615	0.675659	1	799.639	586.695	0.174895	1	3.15215	4.56439	0.490826	1	1
ATP1B2	OID42155	0	0.0227225	0.144188	0.87478	1	0.00234844	0.00517617	0.650044	1	0.00876037	0.00553475	0.114416	1	-0.242088	0.133373	0.0702862	1	-0.128635	0.188686	0.495809	1	-0.204913	0.142634	0.151632	1	0.117298	0.123554	0.343031	1	0.158305	0.340208	0.641979	1	-0.338569	0.177834	0.0579704	1	0.382293	0.421962	0.365603	1	0.0734452	0.481029	0.878742	1	0.0162438	0.00961118	0.0918233	1	0.00661529	0.0190976	0.729047	1	-0.0071174	0.0201975	0.724546	1	-0.0188534	0.0177133	0.287164	1	0.403915	1.82876	0.825195	1	-0.0112765	0.0166442	0.498088	1	0.0237577	0.0303331	0.433494	1	0.00470471	0.0146892	0.748753	1	9.8751	278.046	0.971753	1	0.0328111	0.254756	0.897693	1	-172.816	180.794	0.341297	1	-0.0259107	0.242601	0.915085	1	-12.7335	138.998	0.927227	1	-0.0230295	1.12355	0.983682	1	1
SOX2	OID43115	0	0.0609048	0.219041	0.780972	1	0.00192326	0.00747562	0.79697	1	-0.013102	0.00828054	0.114609	1	-0.343289	0.200284	0.0874107	1	-0.184574	0.28461	0.517069	1	-0.291673	0.214616	0.174996	1	0.168281	0.186071	0.366418	1	0.0120701	0.503203	0.980878	1	0.170413	0.248784	0.494098	1	-0.341079	0.609539	0.576244	1	-0.58213	0.692069	0.401027	1	-0.0112439	0.0147944	0.447716	1	-0.0318355	0.028538	0.264615	1	-0.0453669	0.030371	0.135239	1	-0.014553	0.0267341	0.586193	1	-1.14677	2.91802	0.694322	1	-0.00421028	0.0241411	0.861549	1	0.0296171	0.04872	0.543251	1	-0.0225132	0.0200516	0.261538	1	59.5479	331.799	0.859	1	-0.31852	0.358793	0.377557	1	-53.0177	236.533	0.824035	1	0.308816	0.344859	0.373217	1	16.7624	165.989	0.920369	1	-0.340304	1.4548	0.816213	1	1
USP34	OID42004	0	-0.196668	0.164148	0.230873	1	-0.0064561	0.00580762	0.266283	1	-0.00990231	0.00626041	0.114693	1	-0.0148798	0.151852	0.921994	1	0.279282	0.21386	0.192379	1	0.0838042	0.16219	0.605666	1	0.302316	0.139382	0.0307198	1	-0.593288	0.382932	0.122204	1	-0.0009553	0.197098	0.996137	1	0.942729	0.468056	0.0449101	1	0.861754	0.534722	0.108125	1	0.0118744	0.0110729	0.284221	1	0.0152584	0.0216642	0.481239	1	0.0146578	0.0226497	0.517534	1	0.00940234	0.0201518	0.640804	1	0.238695	2.1675	0.912311	1	-0.00336614	0.0184452	0.855195	1	0.0262123	0.0343149	0.444941	1	0.0203729	0.0159394	0.201197	1	207.847	308.976	0.503377	1	0.207875	0.2865	0.469293	1	58.3018	203.862	0.775522	1	-0.177843	0.273226	0.516133	1	109.939	154.299	0.478546	1	0.88215	1.25818	0.484784	1	1
GAGE2A	OID42492	0	-0.523853	0.473991	0.269074	1	-0.0333792	0.018423	0.0700143	1	-0.0299135	0.0189329	0.115026	1	0.140265	0.457306	0.759222	1	0.0244614	0.63974	0.969519	1	0.105055	0.486643	0.829198	1	-0.110272	0.419883	0.79298	1	-0.903326	1.16068	0.436894	1	0.782899	0.658565	0.235262	1	-2.32368	1.48485	0.118426	1	-2.32704	1.70196	0.172342	1	-0.0384296	0.0316425	0.225307	1	0.0344926	0.0647743	0.594377	1	0.0319917	0.0671361	0.633704	1	-0.0057555	0.0587447	0.921952	1	-17.6479	8.66807	0.0417535	1	0.0140985	0.057836	0.807411	1	-0.163971	0.140335	0.242634	1	-0.0753618	0.061589	0.221094	1	-1945.45	1204.31	0.109437	1	-1.60246	1.07443	0.137861	1	-28.9662	785.901	0.970656	1	1.50069	1.02233	0.144121	1	-861.016	605.148	0.157892	1	-5.97278	4.83703	0.219068	1	1
CASP8	OID43455	0	0.771849	0.364464	0.0341947	1	-0.0162207	0.0132271	0.220078	1	0.0221008	0.013989	0.115053	1	0.503579	0.34048	0.139951	1	0.251441	0.48107	0.6015	1	0.418284	0.363945	0.251139	1	-0.242087	0.315125	0.442821	1	2.06258	0.861915	0.0172084	1	-0.488846	0.452442	0.280897	1	0.626575	1.0769	0.561079	1	-0.102521	1.22504	0.933356	1	-0.00622809	0.0245452	0.799832	1	0.0373479	0.048813	0.444198	1	-0.0562066	0.0514444	0.274583	1	0.0365789	0.0450465	0.416778	1	6.56893	4.95205	0.184671	1	-0.0557245	0.0427449	0.192352	1	0.117408	0.0810042	0.147224	1	0.0268291	0.0377432	0.477188	1	1831.59	799.73	0.0237942	1	1.64616	0.702361	0.0203264	1	618.182	520.923	0.237242	1	-1.56158	0.667545	0.0205597	1	960.455	399.46	0.0177637	1	6.48824	3.18199	0.0432398	1	1
PTPRS	OID45242	0	-1.2754	0.907531	0.159918	1	-0.0518149	0.0330405	0.116829	1	-0.0558074	0.0353992	0.115818	1	0.437246	0.850414	0.607434	1	1.12011	1.19592	0.349538	1	0.670649	0.907076	0.460137	1	0.718791	0.783886	0.35973	1	-3.76603	2.17352	0.0839628	1	-0.834509	1.14036	0.464901	1	-4.67053	2.69727	0.0842479	1	-4.58549	3.07659	0.137038	1	0.0772648	0.061359	0.208716	1	-0.169693	0.121621	0.162935	1	0.00934476	0.128074	0.941835	1	-0.0736857	0.112151	0.511167	1	-4.23273	11.3591	0.709424	1	0.170989	0.105905	0.106407	1	0.042259	0.186659	0.820893	1	-0.0948343	0.0979386	0.332892	1	-3781.69	1873.99	0.045448	1	-3.50169	1.56231	0.0263786	1	-2619.84	1178.93	0.0276902	1	3.29679	1.4836	0.0276787	1	-1867.26	937.896	0.0483833	1	-14.1687	7.323	0.0548032	1	1
ISL1	OID41347	0	-0.999698	0.798224	0.210423	1	-0.0480505	0.0262875	0.0675674	1	-0.0460013	0.0291977	0.116411	1	-0.606118	0.720739	0.400987	1	-1.52886	1.02098	0.135244	1	-0.925045	0.771356	0.231299	1	-0.922056	0.666322	0.167419	1	1.15021	1.80081	0.523505	1	1.56957	0.877901	0.075306	1	-1.32465	2.17123	0.542368	1	-2.08625	2.45969	0.397175	1	-0.0828023	0.0544259	0.128991	1	-0.118578	0.102009	0.245063	1	0.0149329	0.108347	0.890379	1	-0.0090706	0.0969149	0.925432	1	-10.0547	10.5063	0.338559	1	0.144697	0.0841638	0.0855722	1	0.25101	0.17247	0.145562	1	-0.0443169	0.0697679	0.525295	1	-1079.58	1512.86	0.477383	1	-0.758277	1.36178	0.578477	1	-1257.96	978.037	0.201002	1	0.645439	1.29709	0.61948	1	-476.286	756.017	0.530355	1	-3.5181	6.08561	0.564272	1	1
NINJ2	OID40461	0	-0.278864	0.235103	0.235568	1	8.96546e-05	0.00850736	0.991592	1	-0.0142447	0.00905221	0.116509	1	-0.0616023	0.221758	0.781321	1	0.234007	0.312316	0.45415	1	0.0338019	0.23676	0.886547	1	0.29571	0.204365	0.14871	1	-0.621851	0.557302	0.265226	1	0.117248	0.291762	0.6881	1	-0.308755	0.693801	0.656597	1	-0.981757	0.789545	0.214589	1	-0.0412899	0.0156566	0.00869931	1	0.00155919	0.0313951	0.960391	1	-0.0342572	0.0327844	0.296058	1	-0.0114614	0.028995	0.692628	1	-4.55293	2.9972	0.128747	1	-0.0124878	0.026954	0.64315	1	0.00328971	0.0493959	0.946901	1	-0.0299713	0.0242968	0.217371	1	-587.653	499.168	0.241863	1	-0.463973	0.445186	0.298926	1	-416.653	318.15	0.192879	1	0.425607	0.423526	0.316477	1	-286.123	249.708	0.254579	1	-3.3534	1.98106	0.0928073	1	1
SIGLEC5	OID45258	0	-0.256606	0.264943	0.332777	1	-0.0043982	0.0112294	0.695301	1	-0.0172862	0.0109974	0.117045	1	-0.109757	0.265	0.679007	1	-0.127827	0.367785	0.728394	1	-0.116772	0.281015	0.678016	1	-0.0124601	0.241995	0.958968	1	-0.0111915	0.679855	0.986876	1	0.00292247	0.416102	0.9944	1	-1.78055	0.896132	0.0477724	1	-2.21824	1.03054	0.0320877	1	-0.00742855	0.0173915	0.669521	1	-0.0196746	0.0377128	0.601882	1	0.0199107	0.0385742	0.605738	1	0.0122487	0.0333085	0.71307	1	-1.83917	3.53078	0.60244	1	0.0497325	0.0347768	0.152703	1	0.00377239	0.0585476	0.948626	1	-0.0856477	0.0427543	0.04515	1	-820.83	618.009	0.186083	1	-0.554575	0.502134	0.271134	1	-447.705	378.387	0.238619	1	0.472843	0.476031	0.322126	1	-425.015	309.168	0.171219	1	-5.07426	2.32895	0.0308859	1	1
CCL23	OID44501	0	-1.44036	0.746207	0.0535764	1	-0.0278808	0.0263484	0.289983	1	-0.0443545	0.0282854	0.117855	1	-0.372847	0.689036	0.588746	1	-1.04626	0.971152	0.282003	1	-0.602597	0.735753	0.413283	1	-0.601358	0.636148	0.345097	1	-2.55555	1.73122	0.140774	1	-1.83828	0.891404	0.0402052	1	2.65796	2.14515	0.216252	1	2.57956	2.44302	0.291839	1	0.104661	0.0492611	0.0342577	1	0.18395	0.0973936	0.0589288	1	-0.0633118	0.103418	0.540412	1	0.0582166	0.091197	0.523239	1	-5.51401	10.4967	0.599368	1	-0.116359	0.0837669	0.16481	1	-0.186574	0.1677	0.265904	1	-0.0600047	0.073664	0.415317	1	-588.59	1568.42	0.70827	1	-0.659907	1.40691	0.639688	1	-513.635	1013.78	0.613294	1	0.533974	1.33837	0.690451	1	-139.046	785.071	0.859785	1	-4.55308	6.26303	0.468536	1	1
MORC2	OID40417	0	0.285848	0.171059	0.0947122	1	-0.0020251	0.00594096	0.7332	1	0.0101102	0.00645025	0.118032	1	0.233581	0.156376	0.136107	1	0.0986532	0.221796	0.656725	1	0.185981	0.167477	0.267508	1	-0.133789	0.144967	0.356668	1	0.257851	0.394703	0.514018	1	-0.389838	0.19782	0.0499765	1	0.369	0.482429	0.444981	1	0.472875	0.547929	0.388864	1	0.0163063	0.0114812	0.156347	1	0.0416266	0.022193	0.0607015	1	0.0288758	0.0233728	0.216665	1	0.0303165	0.020796	0.144896	1	1.65316	2.53933	0.51503	1	-0.00641158	0.0188194	0.733337	1	-0.0097508	0.0396932	0.80595	1	0.0405261	0.0160065	0.0113465	1	254.902	330.436	0.443057	1	0.33727	0.30504	0.270732	1	29.85	217.299	0.891036	1	-0.315554	0.290831	0.279698	1	95.6973	165.151	0.564152	1	1.15817	1.34414	0.390821	1	1
PARN	OID41586	0	-0.598135	0.437187	0.171266	1	-0.0166017	0.0172514	0.335878	1	-0.0281063	0.0179609	0.11851	1	-0.807314	0.417604	0.0539464	1	0.00169867	0.585665	0.997687	1	-0.531393	0.445277	0.233455	1	0.788394	0.382863	0.0401646	1	0.323889	1.08772	0.766044	1	-1.0393	0.609297	0.0889148	1	0.757076	1.39632	0.587999	1	-0.590262	1.59828	0.7121	1	-0.0224425	0.0288466	0.437052	1	0.0177604	0.0608479	0.770377	1	0.0106662	0.0642158	0.868079	1	0.00204604	0.0549178	0.97028	1	8.42286	6.0924	0.166813	1	0.0227204	0.0549591	0.679309	1	0.106095	0.10033	0.290302	1	0.0111355	0.0543541	0.837674	1	2200.16	817.364	0.00919752	1	1.19034	0.784251	0.131179	1	1107.8	571.236	0.0547012	1	-1.07522	0.74774	0.152496	1	1077.26	407.776	0.0105669	1	6.82697	3.42027	0.0486226	1	1
ROBO3	OID41738	0	-0.0211004	0.547753	0.969272	1	0.00338513	0.0195509	0.862538	1	0.0330545	0.0211243	0.118569	1	-0.194771	0.510211	0.702863	1	0.213006	0.719888	0.767475	1	-0.0672894	0.545058	0.901813	1	0.417278	0.47144	0.376651	1	0.38343	1.29383	0.767131	1	-0.248789	0.664151	0.708281	1	-1.20092	1.59442	0.451901	1	0.247396	1.81677	0.891774	1	0.0698658	0.0365082	0.0564034	1	0.0548275	0.0725035	0.449526	1	0.0130994	0.0763981	0.86386	1	-0.0233586	0.0672741	0.728429	1	10.0049	7.90755	0.205786	1	0.0109512	0.0620482	0.859905	1	-0.0911513	0.11998	0.447423	1	-0.0177366	0.0541855	0.743418	1	-453.677	1067.51	0.672581	1	-0.548484	1.01378	0.589471	1	-1312.38	702.509	0.065984	1	0.541193	0.968435	0.57725	1	-169.883	533.556	0.751446	1	-1.24938	4.42569	0.778424	1	1
PSMC3	OID42959	0	0.583005	0.293925	0.04731	1	-0.0010321	0.0103269	0.920388	1	-0.0175277	0.0112235	0.119325	1	0.250913	0.271755	0.35646	1	-0.176075	0.385099	0.647779	1	0.105596	0.291048	0.716952	1	-0.405639	0.251171	0.107177	1	-1.01206	0.687932	0.142159	1	-0.284161	0.347151	0.413892	1	0.0872797	0.840952	0.917411	1	-0.580103	0.955696	0.544339	1	-0.00708767	0.0198119	0.720729	1	-0.0433369	0.0386544	0.262229	1	0.0546218	0.0406471	0.179011	1	0.0375055	0.0360496	0.298161	1	-1.62327	4.41158	0.712905	1	0.0593227	0.0325148	0.0680797	1	-0.0821019	0.0610087	0.178386	1	-0.0232763	0.027942	0.404832	1	398.172	463.913	0.396095	1	0.0904682	0.476867	0.849951	1	-78.5551	321.392	0.80801	1	-0.0922757	0.457083	0.840428	1	197.428	232.106	0.400245	1	1.29849	1.97817	0.514212	1	1
RAD51	OID42983	0	0.645867	0.6515	0.321513	1	0.0191579	0.0238913	0.422622	1	0.0395153	0.0253331	0.119714	1	0.123883	0.56957	0.827933	1	0.246352	0.803507	0.759316	1	0.167805	0.608372	0.78283	1	0.116537	0.52638	0.824905	1	-0.544569	1.55176	0.725831	1	-1.21979	0.81891	0.137433	1	1.27326	1.93159	0.510224	1	0.655645	2.20198	0.766073	1	0.0469571	0.0433705	0.279624	1	-0.00127341	0.0870941	0.988334	1	-0.0765347	0.0908458	0.399526	1	0.0296703	0.0801269	0.711165	1	1.7305	9.20987	0.850958	1	-0.081635	0.0750563	0.27675	1	0.197789	0.146401	0.176694	1	-0.0756841	0.0609609	0.214414	1	1357.97	1355.91	0.319107	1	1.14406	1.20221	0.342772	1	-642.519	873.278	0.463357	1	-1.10034	1.14386	0.337559	1	804.823	677.946	0.238084	1	5.9882	5.42151	0.271416	1	1
C5orf34	OID40908	0	-0.152984	0.360526	0.67132	1	0.0177742	0.0132972	0.181324	1	-0.0215518	0.0138206	0.119786	1	-0.140049	0.33891	0.67966	1	-0.135499	0.47618	0.776135	1	-0.135757	0.361338	0.707337	1	0.00121441	0.312292	0.996899	1	-0.311944	0.860991	0.717321	1	0.520654	0.462321	0.260911	1	-0.369283	1.07685	0.731847	1	-0.164223	1.2295	0.893817	1	-0.0190712	0.0240234	0.427769	1	-0.0569301	0.047894	0.23457	1	-0.010763	0.0501985	0.830228	1	0.0283973	0.0441826	0.520401	1	-0.882391	4.65879	0.849777	1	0.00256659	0.0419488	0.951213	1	0.00871132	0.0753474	0.907957	1	-0.0114973	0.0415267	0.781883	1	-311.489	698.672	0.65634	1	-0.372846	0.585129	0.524913	1	-375.694	435.35	0.389454	1	0.371272	0.554937	0.504449	1	-202.908	349.449	0.562316	1	-2.09944	2.69754	0.437561	1	1
RANGRF	OID41697	0	0.253302	0.570979	0.657311	1	0.00085273	0.0196934	0.965462	1	-0.0331645	0.0212626	0.119837	1	-0.209237	0.479472	0.662803	1	-0.036702	0.676966	0.956792	1	-0.147923	0.512324	0.772945	1	0.182003	0.443196	0.681554	1	-0.0308903	1.31007	0.981202	1	-0.744683	0.664683	0.26368	1	0.634657	1.61111	0.693921	1	-0.309778	1.83007	0.865701	1	0.0594336	0.0385533	0.123998	1	0.108834	0.0738536	0.140577	1	0.0556622	0.0778584	0.474661	1	0.107171	0.0690915	0.120867	1	-4.23407	5.89513	0.472614	1	0.055046	0.0625348	0.378726	1	0.0828511	0.0986887	0.401178	1	-0.0488846	0.0528532	0.355012	1	-895.951	949.758	0.347156	1	-1.1651	0.815866	0.155225	1	-325.779	602.155	0.589278	1	1.06311	0.775276	0.172212	1	-311.785	475.711	0.513303	1	-2.4131	3.7228	0.517824	1	1
TCP11	OID43167	0	-0.102311	0.216362	0.636306	1	-0.0081493	0.00788738	0.301506	1	-0.013102	0.00841814	0.120523	1	-0.262609	0.204124	0.199029	1	-0.34126	0.287483	0.235921	1	-0.287665	0.217821	0.187392	1	-0.0816895	0.188733	0.665377	1	-0.357071	0.516128	0.489475	1	0.181297	0.270423	0.503146	1	0.105681	0.641291	0.869205	1	0.0732488	0.730697	0.92021	1	-0.00112795	0.0144466	0.937807	1	-0.00649562	0.0289559	0.822502	1	0.00454285	0.030332	0.880946	1	0.00303462	0.026728	0.909605	1	1.01978	2.97114	0.731426	1	0.0144392	0.0249103	0.562152	1	0.0286401	0.0470025	0.542305	1	-0.0340755	0.0226753	0.1329	1	125.04	465.315	0.788744	1	0.0121432	0.42199	0.977081	1	-137.944	301.927	0.648622	1	-0.0215458	0.401595	0.957282	1	68.4699	232.515	0.769059	1	0.993424	1.86915	0.596037	1	1
M6PR	OID43950	0	0.521279	0.399138	0.191548	1	0.0170627	0.0162185	0.292777	1	0.027136	0.0174664	0.12119	1	0.546227	0.396288	0.168931	1	0.434508	0.552934	0.432498	1	0.509618	0.421199	0.227096	1	-0.1187	0.36374	0.744367	1	0.899425	1.01511	0.37618	1	-1.07455	0.574091	0.0620322	1	0.383304	1.30895	0.769808	1	0.071208	1.4993	0.962144	1	0.0312414	0.0259995	0.230254	1	0.0673594	0.0564224	0.23254	1	-0.0246375	0.0584825	0.673551	1	0.109147	0.0500922	0.0293376	1	2.19713	6.15228	0.720999	1	-0.0681894	0.0507919	0.179426	1	0.0223462	0.0957959	0.815553	1	0.0408369	0.0518629	0.431046	1	672.007	1209.87	0.579667	1	-0.307921	1.05807	0.771416	1	-442.324	775.184	0.56917	1	0.329507	1.00588	0.743661	1	274.847	606.075	0.651037	1	-1.35256	4.81554	0.779202	1	1
PTPN2	OID41677	0	-0.0369119	0.264437	0.888987	1	0.0124126	0.0104721	0.235897	1	-0.0172695	0.0111196	0.121291	1	0.0640058	0.257488	0.803822	1	-0.444885	0.358586	0.215513	1	-0.10833	0.273673	0.692448	1	-0.497446	0.234837	0.0348185	1	1.08196	0.656164	0.100006	1	-0.49679	0.368618	0.178602	1	0.216731	0.84477	0.797659	1	0.801249	0.966032	0.407381	1	0.038841	0.0172052	0.0245384	1	0.0817066	0.0366587	0.0258243	1	0.0466295	0.0380202	0.220033	1	0.056978	0.0328353	0.0826939	1	-0.731335	3.58808	0.838492	1	0.00172796	0.0328366	0.958032	1	0.0422699	0.0542818	0.436149	1	-0.0250326	0.0330472	0.448762	1	-280.929	498.566	0.57453	1	0.031238	0.447362	0.94442	1	163.11	326.026	0.617721	1	-0.0391473	0.425509	0.926814	1	-179.353	248.108	0.471742	1	-1.69376	1.99666	0.397889	1	1
ITGBL1	OID45167	0	0.677977	0.740733	0.360046	1	0.0166906	0.0277094	0.546945	1	0.0449929	0.0289985	0.121666	1	0.0310863	0.704647	0.964834	1	0.342972	0.988636	0.728842	1	0.136786	0.750886	0.855546	1	0.371461	0.648383	0.567038	1	1.19287	1.79385	0.506465	1	-0.706623	0.957434	0.461067	1	-2.65254	2.24868	0.238942	1	-1.00395	2.56768	0.696038	1	0.102945	0.0491184	0.0367508	1	0.0712961	0.100423	0.477733	1	0.23186	0.105417	0.027846	1	0.180405	0.0916736	0.0490788	1	5.35789	10.3933	0.606192	1	0.205636	0.0876517	0.018973	1	0.185993	0.167776	0.267611	1	-0.145194	0.0822365	0.0774682	1	-2505.93	1824.76	0.171868	1	-2.93236	1.52319	0.0559857	1	-1082.25	1159.57	0.35208	1	2.88143	1.44486	0.0478252	1	-1338.38	911.706	0.144371	1	-12.7306	7.10635	0.0751685	1	1
SOX4	OID41836	0	0.0190223	0.351788	0.956877	1	-0.0110613	0.0130346	0.396097	1	-0.0211213	0.0136386	0.122354	1	-0.53334	0.331851	0.108821	1	-0.552826	0.46709	0.237304	1	-0.539343	0.354001	0.128421	1	-0.0437678	0.306836	0.886646	1	-1.54877	0.840575	0.0661793	1	-0.0045477	0.447166	0.991893	1	0.0531958	1.05389	0.959772	1	-0.438542	1.20104	0.715234	1	0.0188635	0.0233294	0.419263	1	0.000914562	0.0474867	0.984634	1	0.0179243	0.0497875	0.718835	1	0.012628	0.0436825	0.772517	1	-2.50036	3.95127	0.526865	1	0.0208404	0.0414546	0.615155	1	0.0900806	0.0651677	0.166883	1	-0.083151	0.0376412	0.0271719	1	-477.448	594.025	0.424192	1	-0.436775	0.553732	0.431528	1	-56.2307	392.945	0.886503	1	0.386343	0.527965	0.465475	1	-213.715	297.343	0.474605	1	-2.99885	2.40008	0.214322	1	1
ADGRF5	OID44446	0	1.79613	1.11862	0.10835	1	0.0213649	0.0386577	0.58049	1	0.0650162	0.0419833	0.122507	1	1.48989	1.01882	0.144515	1	2.32274	1.44116	0.107891	1	1.76877	1.08895	0.105185	1	0.872836	0.945985	0.3568	1	2.77543	2.58115	0.283025	1	0.295173	1.3087	0.821743	1	4.2348	3.15995	0.181232	1	8.36637	3.57211	0.0198457	1	0.182946	0.0754128	0.0157303	1	0.260297	0.145619	0.0738536	1	-0.0469412	0.154281	0.760931	1	0.341278	0.136604	0.0124789	1	26.2485	17.274	0.128627	1	-0.160091	0.123535	0.195005	1	0.244421	0.273316	0.371171	1	0.138209	0.108403	0.202323	1	246.011	2506.21	0.922033	1	-0.379496	2.28201	0.868143	1	-646.302	1633.04	0.693013	1	0.396624	2.1725	0.855379	1	431.696	1253.44	0.731373	1	-0.273193	10.0969	0.978458	1	1
TRAF3IP2	OID43233	0	-0.555843	0.530042	0.294327	1	-0.0169447	0.0194984	0.384832	1	-0.0318366	0.0205751	0.122686	1	0.0788622	0.502017	0.875255	1	0.232486	0.70657	0.742305	1	0.130461	0.535682	0.807714	1	0.135345	0.46314	0.770264	1	-0.274828	1.26635	0.828308	1	0.671289	0.668688	0.316291	1	2.8975	1.57475	0.0666527	1	3.40445	1.79053	0.058128	1	-0.0260094	0.0355381	0.464693	1	0.119219	0.0710248	0.0932396	1	0.148499	0.0746276	0.0466059	1	0.125735	0.0653182	0.0542333	1	-7.1513	6.29626	0.25604	1	0.0819017	0.0612428	0.181116	1	-0.0911828	0.101424	0.368641	1	0.0440193	0.0561016	0.432667	1	1052.35	934.778	0.264311	1	0.03219	0.881251	0.970911	1	900.686	622.37	0.150697	1	0.0208602	0.839547	0.98021	1	490.131	469.282	0.299926	1	1.19036	3.87407	0.759205	1	1
TEKT3	OID41926	0	-0.0108282	0.195447	0.955818	1	0.0110094	0.00710392	0.121198	1	-0.0116327	0.00751865	0.122749	1	-0.0367484	0.183171	0.841098	1	0.295902	0.257435	0.251082	1	0.0720753	0.195432	0.712477	1	0.343748	0.1682	0.0416542	1	-0.698249	0.464396	0.133537	1	-0.0745303	0.241128	0.757496	1	0.386601	0.573993	0.501092	1	0.0693539	0.654843	0.915721	1	-0.0174372	0.0129643	0.179418	1	-0.00176084	0.0261835	0.946383	1	0.0225461	0.027575	0.413569	1	0.00808781	0.0243879	0.740168	1	1.40477	2.19372	0.521939	1	0.0314769	0.0223711	0.159418	1	0.0624366	0.0348579	0.0732657	1	-0.00658886	0.0201534	0.743717	1	26.2753	349.735	0.940211	1	-0.0656444	0.294437	0.823861	1	-176.073	218.609	0.421781	1	0.0759586	0.27935	0.786042	1	6.59094	174.99	0.970004	1	0.341516	1.35648	0.801547	1	1
CCDC28A	OID43464	0	0.471832	0.467197	0.312534	1	-0.0031011	0.0187347	0.86853	1	-0.029183	0.0188707	0.122889	1	0.267263	0.455863	0.558034	1	-0.122152	0.636834	0.847994	1	0.136897	0.484934	0.777867	1	-0.387671	0.417815	0.354084	1	-0.196238	1.16694	0.866546	1	1.04574	0.660221	0.114053	1	0.579419	1.49974	0.699455	1	0.966995	1.71735	0.573713	1	0.0406526	0.0305453	0.184016	1	-0.0254088	0.065002	0.695876	1	-0.054861	0.0669174	0.412312	1	0.0824747	0.0580965	0.155719	1	-2.08623	5.44008	0.701355	1	-0.015203	0.0582296	0.794025	1	0.193181	0.0855165	0.0238837	1	-0.00986936	0.059289	0.867793	1	-454.802	906.013	0.616441	1	-0.597713	0.766104	0.436451	1	395.459	569.733	0.488635	1	0.52463	0.726375	0.471219	1	-236.179	453.224	0.603086	1	-1.57795	3.53163	0.655629	1	1
P3H3	OID42872	0	-0.15195	0.983202	0.877179	1	-0.0496387	0.0365639	0.174594	1	-0.060063	0.0388799	0.123268	1	-0.786883	0.93478	0.40042	1	-1.09478	1.31238	0.404676	1	-0.896365	0.996234	0.368801	1	-0.34384	0.861361	0.689975	1	-5.07253	2.35191	0.0316442	1	0.521856	1.26387	0.679966	1	4.04214	2.94978	0.171451	1	4.95878	3.36597	0.141584	1	0.0714434	0.0648926	0.271611	1	0.0246343	0.132572	0.852587	1	0.127645	0.138393	0.356354	1	0.107924	0.121685	0.375127	1	5.82682	13.7453	0.671628	1	0.101848	0.116611	0.382448	1	-0.142188	0.217809	0.513877	1	-0.131594	0.109568	0.22974	1	-2317.12	2068.84	0.264553	1	-2.26998	1.75955	0.198895	1	-266.784	1307.25	0.838554	1	2.13866	1.6691	0.201955	1	-965.895	1036.44	0.352912	1	-3.48397	8.08893	0.667269	1	1
PSMA1	OID42958	0	0.125982	0.159352	0.429184	1	0.00745558	0.00568667	0.189837	1	0.0094168	0.00611324	0.124383	1	0.219548	0.147082	0.136337	1	0.154302	0.207726	0.458041	1	0.199193	0.157149	0.205723	1	-0.0594398	0.136246	0.662886	1	0.377795	0.374626	0.313896	1	0.156571	0.193685	0.419602	1	0.281433	0.462501	0.543282	1	0.381823	0.526366	0.468742	1	0.00385148	0.0105411	0.715032	1	0.00160571	0.0210534	0.939206	1	-0.0147571	0.0221509	0.505278	1	0.00383271	0.0195371	0.844472	1	5.22094	2.24904	0.0202647	1	-0.0186781	0.0180214	0.299996	1	0.0471563	0.0350073	0.177967	1	0.0166646	0.0161396	0.301826	1	-385.276	335.225	0.253177	1	-0.276296	0.300033	0.358511	1	114.38	218.763	0.601916	1	0.284011	0.285075	0.320631	1	-157.99	168.295	0.350074	1	-0.439204	1.35123	0.745636	1	1
EPCAM	OID44629	0	-0.115951	0.377005	0.758418	1	-0.008538	0.0149757	0.568595	1	-0.0237722	0.0154648	0.125144	1	-0.239873	0.368298	0.515245	1	-0.158966	0.514454	0.757494	1	-0.218332	0.39171	0.577596	1	0.0693589	0.337771	0.837417	1	0.255005	0.940868	0.786516	1	0.634194	0.530662	0.232813	1	-1.51426	1.20505	0.209664	1	-0.597363	1.38256	0.665932	1	0.023266	0.0247649	0.34808	1	0.0811058	0.0540578	0.133523	1	0.0841687	0.0541535	0.120122	1	0.113252	0.0468018	0.015528	1	-9.91725	4.99987	0.0473116	1	0.0222341	0.0470918	0.636824	1	-0.0786365	0.0801281	0.326403	1	-0.00414395	0.0480901	0.931331	1	-1060.06	797.415	0.185733	1	-1.31054	0.67427	0.0536987	1	342.373	502.832	0.496938	1	1.22108	0.640157	0.0582584	1	-562.633	398.918	0.160473	1	-5.17014	3.09054	0.0963256	1	1
INPP5J	OID42634	0	-0.174701	0.189039	0.355408	1	-0.0118682	0.00684509	0.0829492	1	-0.0114693	0.00746255	0.12526	1	0.0084228	0.176598	0.961984	1	0.0655865	0.248616	0.792068	1	0.0261929	0.188465	0.889537	1	0.0644114	0.162943	0.692837	1	-0.577348	0.448035	0.198332	1	-0.0102062	0.232447	0.965011	1	-0.0951821	0.554852	0.863902	1	-0.57213	0.63133	0.365493	1	-0.00153551	0.0126695	0.903599	1	-0.0249455	0.0251294	0.320865	1	-0.00626489	0.0263608	0.812145	1	-0.001404	0.0232127	0.951769	1	-0.284914	2.58335	0.91218	1	0.013788	0.0215927	0.523116	1	0.0180333	0.0388459	0.642486	1	-0.0370171	0.0195652	0.0584927	1	-320.159	345.368	0.356347	1	-0.333133	0.311658	0.286758	1	-98.8938	224.605	0.660501	1	0.324789	0.296378	0.27481	1	-128.365	172.996	0.459957	1	-0.50102	1.39084	0.719263	1	1
KLF15	OID40350	0	-0.0349695	0.169005	0.836077	1	-0.0025223	0.00586825	0.667329	1	0.00995182	0.00648487	0.125909	1	-0.0915102	0.155697	0.557072	1	0.0138333	0.220526	0.950017	1	-0.058155	0.166592	0.727227	1	0.103334	0.14434	0.474513	1	-0.557366	0.391136	0.155082	1	-0.357142	0.195829	0.0694905	1	-0.523461	0.474958	0.271356	1	-0.631346	0.539544	0.242945	1	0.0141442	0.0114343	0.216846	1	0.0137695	0.0221071	0.533381	1	0.00309445	0.023387	0.894735	1	0.0113636	0.0208735	0.586162	1	-0.603347	2.22404	0.786173	1	-0.00342331	0.0186156	0.854096	1	0.0764731	0.0356911	0.0321422	1	0.0219332	0.0159874	0.170093	1	-3.22721	317.695	0.991925	1	0.036043	0.296117	0.903291	1	-4.11466	210.024	0.984411	1	-0.0325892	0.282204	0.90822	1	-18.0304	158.636	0.909847	1	-1.03517	1.29273	0.425121	1	1
ID4	OID42581	0	-0.380462	0.435555	0.382384	1	0.00130981	0.0162198	0.935638	1	0.0258704	0.0168839	0.126366	1	-0.739735	0.413537	0.0744181	1	-0.213815	0.58351	0.714241	1	-0.568276	0.441864	0.199169	1	0.529397	0.381781	0.166333	1	-1.3404	1.0474	0.201422	1	-0.37812	0.553197	0.494838	1	0.249731	1.30929	0.848843	1	0.264054	1.49241	0.859668	1	0.0382395	0.0288803	0.18627	1	0.00880042	0.0589283	0.881284	1	-0.0135079	0.0614393	0.825982	1	0.0274841	0.0539651	0.610546	1	-0.289134	5.10252	0.954812	1	0.00170974	0.050954	0.973232	1	-0.0252576	0.0824884	0.759456	1	0.0144404	0.04665	0.756905	1	-870.628	771.116	0.261238	1	-0.580354	0.680718	0.395181	1	272.446	497.202	0.58456	1	0.596108	0.646599	0.357964	1	-458.938	385.083	0.235838	1	-1.65651	3.07296	0.590663	1	1
SHC3	OID43075	0	-0.119053	0.471314	0.800579	1	0.0098651	0.0157065	0.529945	1	0.0262373	0.0171125	0.126406	1	0.259564	0.425374	0.542142	1	0.855287	0.603344	0.157223	1	0.457943	0.455499	0.315438	1	0.561385	0.394268	0.155432	1	-0.291089	1.0646	0.784714	1	-0.299234	0.520451	0.565966	1	-0.57982	1.28072	0.651139	1	-0.261523	1.45332	0.857341	1	0.0435029	0.0318418	0.172672	1	0.0644325	0.0598876	0.281977	1	0.0227152	0.0636029	0.720986	1	0.0233202	0.0567521	0.681136	1	12.0155	6.25205	0.054624	1	-0.000359836	0.0498437	0.99424	1	0.0796811	0.0975164	0.413869	1	0.0474802	0.0417269	0.255171	1	410.405	890.609	0.646328	1	0.206961	0.802865	0.796948	1	1282.12	559.66	0.0244756	1	-0.149825	0.765017	0.845003	1	125.053	443.691	0.778885	1	-0.772575	3.58436	0.829768	1	1
RCSD1	OID41711	0	0.419714	0.222635	0.0594015	1	0.00150276	0.00748545	0.840888	1	0.0128613	0.00838819	0.126488	1	0.042735	0.199484	0.830501	1	0.175071	0.283355	0.537091	1	0.0865079	0.213718	0.685901	1	0.126714	0.185256	0.494468	1	-0.35843	0.505298	0.478673	1	0.203559	0.246379	0.409691	1	0.38265	0.610167	0.531162	1	0.261965	0.691897	0.705301	1	0.000593856	0.0151628	0.968779	1	-0.0173475	0.0286377	0.544675	1	-0.037784	0.030196	0.210828	1	-0.0317879	0.0270461	0.239865	1	0.282793	3.00776	0.925092	1	-0.00480748	0.0239004	0.840584	1	-0.115719	0.0470285	0.0138699	1	0.00314579	0.0193828	0.871071	1	319.713	390.393	0.415356	1	0.18171	0.361804	0.61625	1	3.71672	258.593	0.98856	1	-0.147506	0.3448	0.669407	1	142.225	195.722	0.469602	1	1.06259	1.58675	0.504472	1	1
DLL1	OID44605	0	0.949049	0.969809	0.327781	1	0.015388	0.0340445	0.651271	1	0.055791	0.0365544	0.127918	1	1.09692	0.891702	0.21942	1	1.27299	1.26104	0.313391	1	1.15003	0.953269	0.22842	1	0.212083	0.827059	0.79776	1	-4.67986	2.25966	0.0390783	1	-1.92294	1.1399	0.0929324	1	-2.92659	2.7623	0.290245	1	-3.37868	3.14065	0.282906	1	-0.00136043	0.0647715	0.983254	1	0.317311	0.125891	0.0117182	1	0.243185	0.134799	0.0712222	1	0.242083	0.117691	0.0396929	1	17.582	14.1296	0.213375	1	0.0906638	0.108882	0.405027	1	0.0277713	0.224385	0.9015	1	0.0555522	0.0938629	0.553955	1	2446.09	2192.73	0.267571	1	-0.0227965	1.94896	0.990682	1	873.749	1417.91	0.538964	1	0.0736528	1.85384	0.968359	1	1142.68	1094.51	0.29929	1	3.51935	8.77779	0.689158	1	1
DEFB116	OID42367	0	-0.297845	0.513131	0.561615	1	0.0324617	0.0190106	0.0877183	1	-0.0306184	0.0200678	0.127954	1	0.0462492	0.484485	0.923997	1	0.313571	0.67988	0.644899	1	0.137467	0.516345	0.7902	1	0.24432	0.445929	0.584078	1	0.0125869	1.2354	0.991876	1	-0.244803	0.655677	0.709151	1	-2.32461	1.53629	0.131153	1	-2.34259	1.7547	0.182741	1	0.00711124	0.0337024	0.832998	1	-0.0209971	0.0691292	0.761328	1	0.00941548	0.0729975	0.897371	1	0.0597045	0.0631574	0.344491	1	-5.53658	6.36692	0.384527	1	0.0164889	0.0608187	0.786302	1	-0.067104	0.103629	0.517284	1	-0.0655382	0.0555909	0.238424	1	-1354.37	983.66	0.171628	1	-1.37605	0.879547	0.119744	1	161.839	639.31	0.800568	1	1.2859	0.837245	0.126593	1	-605.317	492.048	0.221527	1	-6.25198	3.91651	0.112829	1	1
MUC7	OID40430	0	-0.0638139	0.176884	0.718273	1	-0.0067017	0.0065919	0.309318	1	-0.0103339	0.00680629	0.129869	1	-0.387024	0.166933	0.0209385	1	-0.579826	0.234381	0.0137867	1	-0.452661	0.177757	0.0112604	1	-0.198716	0.154555	0.19929	1	-0.546747	0.425055	0.199119	1	-0.0047488	0.225962	0.983247	1	0.523061	0.530708	0.325018	1	0.977958	0.603233	0.105894	1	0.0257209	0.0116503	0.0278549	1	0.0395879	0.0239805	0.0987711	1	0.00983744	0.0251103	0.695228	1	0.00141347	0.0219623	0.948685	1	0.485771	2.03001	0.810876	1	0.000752055	0.0207383	0.971072	1	-0.0179916	0.0337624	0.594112	1	-0.0294856	0.0192051	0.12471	1	-631.839	319.111	0.0507469	1	-0.43359	0.289546	0.136269	1	-245.258	209.101	0.243135	1	0.410312	0.27535	0.138168	1	-310.035	160.387	0.0562708	1	-2.37632	1.28236	0.0662052	1	1
MLF1	OID40412	0	-0.859835	0.330374	0.00925177	1	-0.0084761	0.0118688	0.475134	1	-0.0190072	0.0125598	0.131122	1	-0.270821	0.307891	0.379629	1	-0.166735	0.434769	0.701558	1	-0.228936	0.329033	0.486984	1	0.0848228	0.284815	0.766004	1	-0.493042	0.789968	0.532921	1	0.237827	0.405293	0.557843	1	-0.70433	0.964566	0.465806	1	-0.757836	1.09795	0.490561	1	0.00162478	0.0222688	0.941874	1	-0.0150637	0.0441178	0.732771	1	0.0823004	0.0458464	0.0726325	1	0.00175236	0.040756	0.965704	1	-0.0581615	4.12296	0.988745	1	0.0825099	0.0373599	0.0272086	1	0.0919172	0.0625919	0.141964	1	-0.0306711	0.0338044	0.364243	1	-861.342	607.8	0.159335	1	-0.964919	0.535545	0.073471	1	-374.164	392.969	0.342667	1	0.931841	0.508605	0.0687885	1	-415.616	304.649	0.175304	1	-2.54647	2.42336	0.295153	1	1
AKAP11	OID42101	0	-0.264851	0.290351	0.361676	1	-0.0163116	0.0118831	0.169854	1	-0.0184184	0.0121945	0.131924	1	0.237124	0.286148	0.40783	1	0.206042	0.398536	0.605479	1	0.223048	0.303913	0.463473	1	-0.0294058	0.262108	0.910737	1	0.810794	0.73293	0.269378	1	0.578043	0.427378	0.177001	1	-2.19516	0.946126	0.0208785	1	-1.65361	1.09022	0.130175	1	-0.00860365	0.0192345	0.65491	1	-0.0172644	0.0408726	0.672736	1	0.00442278	0.0419535	0.916042	1	0.00679502	0.0365178	0.852387	1	-2.70631	3.96341	0.494718	1	0.0306802	0.0369698	0.406611	1	0.0431838	0.0615417	0.482867	1	-0.0268548	0.0411052	0.513552	1	-1184.14	593.111	0.0476001	1	-1.00641	0.496978	0.0445468	1	-882.645	367.231	0.0173906	1	0.98194	0.470985	0.0386964	1	-525.612	297.512	0.0792154	1	-2.86298	2.30446	0.215932	1	1
RNASEH2A	OID44187	0	0.618043	0.376423	0.100614	1	0.00825127	0.0133201	0.535615	1	0.021389	0.0141998	0.132998	1	0.619682	0.346429	0.0744642	1	0.291233	0.491621	0.553939	1	0.507837	0.371026	0.171898	1	-0.296348	0.321885	0.357816	1	0.049292	0.88155	0.955441	1	0.00997784	0.449448	0.982306	1	2.01176	1.08047	0.0635688	1	2.68291	1.22221	0.0289203	1	0.0212099	0.0252843	0.402073	1	0.0316518	0.0495521	0.52298	1	-0.10473	0.0521546	0.044635	1	0.0423876	0.0460888	0.357733	1	-3.49984	4.79404	0.465366	1	-0.094629	0.0422283	0.025033	1	0.0536116	0.0763003	0.48228	1	0.0692781	0.0366697	0.0588592	1	1237.44	845.293	0.14558	1	1.0443	0.728614	0.153733	1	621.34	538.44	0.250317	1	-0.982256	0.692191	0.157829	1	655.357	422.475	0.12323	1	4.09356	3.33175	0.221076	1	1
CTNNBL1	OID41065	0	0.0792747	0.236987	0.737994	1	-0.0058756	0.00889609	0.508952	1	-0.0141644	0.00941454	0.133323	1	-0.115277	0.225554	0.609577	1	-0.12071	0.316634	0.703238	1	-0.116068	0.240391	0.629483	1	-0.00649688	0.207726	0.975065	1	-0.470054	0.576733	0.415561	1	0.54684	0.307568	0.0763437	1	-0.352644	0.718333	0.623775	1	0.165489	0.820535	0.840275	1	-0.00292669	0.0157759	0.852922	1	0.00937553	0.0319796	0.769391	1	0.0620849	0.0331292	0.0609275	1	0.0448466	0.0291266	0.123631	1	-4.60473	3.04791	0.130844	1	0.0429143	0.0278758	0.123687	1	0.00048433	0.0505146	0.99235	1	-0.00180259	0.0272109	0.947183	1	-94.4777	511.178	0.853621	1	-0.498328	0.434362	0.252989	1	467.47	319.424	0.145334	1	0.478173	0.412216	0.247781	1	-79.2202	255.673	0.757113	1	-0.992463	1.98983	0.618639	1	1
SHANK1	OID41794	0	-0.267201	1.22892	0.827875	1	0.0132271	0.0432505	0.759737	1	-0.0767532	0.0510563	0.133822	1	0.12429	1.12961	0.912445	1	0.363779	1.59425	0.819626	1	0.220792	1.20679	0.854928	1	0.138815	1.04416	0.894308	1	-1.01093	2.85092	0.723098	1	-2.01622	1.49193	0.1777	1	-2.79944	3.56726	0.433167	1	-5.27889	4.05178	0.193559	1	0.0142609	0.0826478	0.863096	1	-0.0218224	0.163119	0.893575	1	-0.216068	0.169016	0.201114	1	-0.0024373	0.151397	0.987155	1	-8.45168	20.8274	0.684893	1	-0.130407	0.138722	0.347185	1	-0.230019	0.338686	0.497041	1	-0.0461735	0.123591	0.708701	1	-8228.28	3352.88	0.0153672	1	-5.28636	2.89715	0.0699173	1	-4792.95	2121.61	0.0253053	1	5.18289	2.75032	0.0613158	1	-4057.99	1674.86	0.0167054	1	-21.0682	13.2048	0.112682	1	1
ERI2	OID40206	0	-0.171384	0.260783	0.511057	1	-0.0118517	0.00981864	0.22741	1	0.0153929	0.0102497	0.134027	1	0.010349	0.248754	0.966836	1	0.380896	0.348567	0.275173	1	0.134984	0.264994	0.610767	1	0.3586	0.228276	0.117009	1	0.371291	0.630537	0.556308	1	-0.262954	0.343927	0.445057	1	0.960401	0.793531	0.22693	1	1.26854	0.905819	0.162215	1	0.0329571	0.0174673	0.0599447	1	-0.0108108	0.0352048	0.758781	1	-0.0447442	0.0366079	0.221611	1	-0.0544779	0.0320899	0.0895708	1	-1.58161	3.22044	0.623343	1	-0.0419892	0.0307663	0.172322	1	-0.0150435	0.0533352	0.777901	1	0.0139104	0.030826	0.651806	1	734.56	586.412	0.21224	1	0.663678	0.493306	0.180444	1	129.361	368.262	0.725847	1	-0.646386	0.467611	0.168842	1	379.015	293.268	0.198167	1	2.51413	2.27298	0.270356	1	1
PLCH1	OID41622	0	-0.000105037	0.154102	0.999456	1	-0.0039109	0.00558431	0.483712	1	0.00905698	0.00603054	0.134062	1	-0.03937	0.143758	0.784336	1	0.00391495	0.202523	0.984587	1	-0.02362	0.153467	0.877761	1	0.0389006	0.132704	0.769573	1	-0.859536	0.363275	0.0184863	1	-0.439452	0.191478	0.0224714	1	0.282767	0.456852	0.536367	1	-0.358108	0.520354	0.491804	1	0.0113235	0.0102929	0.271967	1	-0.0209767	0.0205666	0.307756	1	-0.0274503	0.0214139	0.199879	1	-0.0190356	0.0189083	0.314063	1	0.277473	1.9917	0.889202	1	-0.00343544	0.0177398	0.846444	1	0.0118139	0.0319373	0.711451	1	-0.0029344	0.0159993	0.854478	1	-202.968	296.018	0.494917	1	-0.329235	0.269726	0.224137	1	101.985	192.734	0.597858	1	0.332301	0.256643	0.19734	1	-105.115	147.815	0.479093	1	-1.67453	1.20054	0.165607	1	1
PTTG3P	OID40538	0	-0.237096	0.135446	0.0800346	1	-0.0083491	0.00469058	0.0750824	1	-0.00787943	0.0052462	0.134121	1	-0.205094	0.124143	0.0993811	1	-0.400429	0.174906	0.0226213	1	-0.271375	0.132469	0.0412132	1	-0.194459	0.11475	0.0910111	1	-0.0198848	0.315799	0.94983	1	0.321304	0.157289	0.0421991	1	0.160049	0.383522	0.676757	1	0.508165	0.434597	0.243268	1	-0.00730359	0.00914594	0.42504	1	0.0113578	0.0176992	0.52106	1	-0.032035	0.0186433	0.0857385	1	-0.0233456	0.0165116	0.157394	1	-0.344355	1.84608	0.852027	1	-0.0329824	0.014928	0.0271451	1	-6.21e-05	0.0287091	0.998273	1	0.0103629	0.0129955	0.425205	1	-5.30969	228.881	0.981595	1	0.0405159	0.226758	0.858514	1	40.0346	154.857	0.796946	1	-0.0584765	0.216957	0.78799	1	8.49073	114.351	0.94114	1	0.750052	0.962847	0.438593	1	1
EEPD1	OID41144	0	0.473348	0.30464	0.120234	1	0.00128452	0.0105436	0.903034	1	0.0175111	0.0116695	0.134468	1	0.599245	0.279876	0.0329284	1	0.64352	0.396188	0.105169	1	0.62024	0.299266	0.0389121	1	0.0127678	0.259717	0.960819	1	-0.632326	0.704763	0.370252	1	0.112904	0.353386	0.749648	1	0.3497	0.858541	0.684085	1	0.0611176	0.975821	0.950105	1	0.0143177	0.0205428	0.486246	1	0.101115	0.0397312	0.0109287	1	0.0763512	0.0418008	0.0677679	1	0.058369	0.0370858	0.115513	1	4.98098	3.65347	0.172771	1	0.0153079	0.0334042	0.646764	1	0.0877159	0.0605907	0.147707	1	0.0174923	0.0287439	0.542818	1	279.688	600.332	0.642437	1	-0.0960201	0.544003	0.860124	1	612.487	381.929	0.111956	1	0.13136	0.517328	0.799887	1	138.445	300.151	0.645749	1	0.243106	2.41744	0.920058	1	1
CTSW	OID42337	0	0.73787	0.361524	0.041251	1	0.0056295	0.0141784	0.691332	1	0.0221831	0.0148293	0.135557	1	0.264651	0.354598	0.455917	1	0.0319529	0.495698	0.948638	1	0.185566	0.377309	0.623133	1	-0.237287	0.325415	0.466346	1	0.0759522	0.901587	0.932908	1	0.66435	0.493167	0.178865	1	0.942941	1.14451	0.410525	1	2.02047	1.30454	0.122274	1	0.015896	0.0235292	0.499712	1	-0.0246723	0.0503028	0.623798	1	-0.0700403	0.0518453	0.176712	1	-0.0102603	0.0452588	0.820656	1	-0.903868	4.37355	0.83627	1	-0.0695154	0.0443114	0.116696	1	0.0544603	0.0721775	0.450529	1	-0.025273	0.0444194	0.569381	1	1030.96	731.917	0.161306	1	0.966813	0.628979	0.126246	1	-287.647	466.56	0.53847	1	-0.919668	0.596887	0.125357	1	532.37	365.373	0.147506	1	1.63829	2.89176	0.571852	1	1
ACOT12	OID40762	0	0.0361744	0.185653	0.845511	1	0.00191215	0.00608774	0.753446	1	-0.0103505	0.00691764	0.135726	1	-0.0126808	0.166196	0.939228	1	0.0421565	0.236465	0.858616	1	0.00468873	0.178179	0.979023	1	0.0595144	0.154573	0.700484	1	-0.473478	0.423239	0.264186	1	0.145737	0.200907	0.469122	1	-0.107506	0.499005	0.829617	1	-0.102461	0.565312	0.856335	1	-0.00666966	0.0126136	0.597272	1	-0.00818088	0.0235809	0.728646	1	0.0158242	0.0252787	0.531321	1	0.0176403	0.0224297	0.431593	1	-2.77855	2.44307	0.255404	1	0.0122889	0.0195385	0.529378	1	-0.0243738	0.039146	0.533523	1	-0.0165786	0.0157328	0.291994	1	-273.909	327.829	0.407837	1	-0.161964	0.323384	0.617474	1	-1.94149	223.063	0.993087	1	0.14597	0.309428	0.63799	1	-151.451	163.34	0.358777	1	-0.831345	1.3703	0.546025	1	1
MPST	OID42771	0	0.26843	0.379131	0.478936	1	0.00664915	0.0137222	0.627993	1	-0.0220405	0.0147625	0.136371	1	0.0306295	0.354016	0.931098	1	-0.526681	0.498273	0.291163	1	-0.15715	0.377917	0.677763	1	-0.552028	0.325669	0.0908708	1	0.365826	0.896114	0.683338	1	1.10781	0.462401	0.0172412	1	2.38976	1.10261	0.0309145	1	2.91701	1.25224	0.0204431	1	-0.0100958	0.0255957	0.693481	1	-0.0410787	0.0509134	0.419762	1	-0.119871	0.0525089	0.0224385	1	0.00032258	0.0465924	0.994476	1	-0.22509	4.86083	0.963066	1	-0.0911134	0.0427936	0.0332431	1	-0.0307321	0.0778362	0.692968	1	-0.0106811	0.0408291	0.793626	1	102.895	829.904	0.901543	1	-0.129192	0.711878	0.856222	1	447.251	529.58	0.399808	1	0.112352	0.676535	0.868313	1	15.9195	415.037	0.969469	1	-0.954961	3.28867	0.77194	1	1
C10orf90	OID40071	0	0.0514748	0.331216	0.876497	1	0.0153287	0.011917	0.198341	1	0.0193699	0.0129961	0.137121	1	0.48139	0.308593	0.11961	1	0.881223	0.434802	0.0433801	1	0.611933	0.329318	0.0639145	1	0.402486	0.285676	0.159684	1	-0.55483	0.783617	0.479379	1	0.156387	0.400874	0.696782	1	-0.396149	0.961272	0.680544	1	-0.0154079	1.09503	0.988783	1	0.0227098	0.022026	0.303171	1	0.00201372	0.044799	0.964147	1	-0.0273401	0.0462094	0.554081	1	-0.0488386	0.0407972	0.231265	1	3.55559	4.56301	0.43585	1	-0.0262974	0.0374603	0.482674	1	0.0309448	0.0724926	0.669475	1	0.0241577	0.0325079	0.457402	1	791.291	550.241	0.160816	1	0.323517	0.554501	0.560564	1	-954.532	399.403	0.0188971	1	-0.25924	0.529373	0.625087	1	347.507	280.455	0.22333	1	4.03504	2.34438	0.0899993	1	1
JUN	OID42648	0	-0.244148	0.311054	0.432509	1	-0.0049006	0.0122235	0.688484	1	0.018956	0.0127325	0.13743	1	0.196971	0.303419	0.516614	1	0.0746703	0.424395	0.860431	1	0.158783	0.32289	0.623174	1	-0.139401	0.27859	0.617098	1	-1.13496	0.77185	0.142272	1	-0.588787	0.427184	0.168992	1	1.14488	0.981841	0.244321	1	1.388	1.12213	0.216878	1	0.0231314	0.0204641	0.259039	1	0.0394577	0.0435241	0.364635	1	0.0520478	0.0449644	0.247055	1	0.0631934	0.0391976	0.106924	1	5.36345	3.38057	0.112614	1	0.0408613	0.0382465	0.285355	1	0.0524536	0.0576267	0.362701	1	0.0684029	0.0376767	0.0694433	1	-188.518	591.799	0.750674	1	0.0368572	0.524159	0.94403	1	-85.1675	380.59	0.823264	1	-0.0321905	0.49808	0.94855	1	-62.4539	296.167	0.833376	1	0.214337	2.35631	0.92765	1	1
MYH10	OID41504	0	0.0357472	0.458783	0.937894	1	0.0134031	0.01772	0.449418	1	0.0271269	0.0182788	0.138668	1	0.548805	0.441268	0.214366	1	0.292515	0.617953	0.636229	1	0.468069	0.469822	0.319749	1	-0.273753	0.405579	0.500111	1	0.069509	1.12618	0.950818	1	-0.0467658	0.619711	0.93989	1	-0.313887	1.43295	0.82673	1	1.03957	1.63706	0.525803	1	0.00876932	0.0302122	0.771776	1	0.0252176	0.063076	0.689306	1	-0.0303511	0.0650442	0.64077	1	-0.0077188	0.0568306	0.891963	1	-6.14783	5.00496	0.219317	1	-0.028516	0.0557033	0.608702	1	-0.199795	0.0832664	0.0164188	1	-0.0166975	0.0543128	0.758514	1	326.238	888.97	0.714171	1	0.498365	0.761594	0.513813	1	-76.7993	561.086	0.891305	1	-0.520245	0.722766	0.472702	1	257.058	444.387	0.563866	1	3.90829	3.46313	0.260814	1	1
ZNF75D	OID43306	0	0.23456	0.1901	0.217248	1	0.00152696	0.00682054	0.822853	1	0.0110856	0.00747297	0.138896	1	-0.13839	0.178149	0.437743	1	-0.00515578	0.251377	0.983647	1	-0.0940789	0.190332	0.621384	1	0.140166	0.164515	0.394747	1	-0.445121	0.448719	0.321866	1	-0.0186897	0.231664	0.935762	1	-0.0088647	0.554112	0.987246	1	-0.0499188	0.630636	0.936959	1	0.0075636	0.0127749	0.554156	1	0.0388539	0.0254766	0.127239	1	0.037141	0.0267989	0.165772	1	0.0503616	0.0233817	0.0312489	1	-3.58042	2.45813	0.145238	1	0.0171463	0.0217878	0.4313	1	0.00109077	0.0395271	0.977985	1	0.0126513	0.0193799	0.51388	1	12.7996	362.82	0.971945	1	0.0510459	0.331499	0.877826	1	123.128	237.992	0.605935	1	-0.0619986	0.315571	0.844505	1	12.155	181.364	0.94673	1	-0.429142	1.46585	0.770222	1	1
HIPK4	OID40289	0	0.279837	0.190734	0.142333	1	0.00389631	0.00656705	0.552973	1	0.010485	0.00708599	0.140057	1	0.333586	0.175346	0.0579243	1	0.226858	0.248854	0.362584	1	0.300238	0.187781	0.110733	1	-0.126265	0.162632	0.43805	1	-0.0624346	0.440568	0.887393	1	0.480747	0.213948	0.0256885	1	0.342714	0.532914	0.520715	1	0.448563	0.604752	0.458908	1	-0.00961597	0.0130125	0.460372	1	-0.0238286	0.0248457	0.337528	1	-0.0655858	0.0259462	0.0114792	1	-0.043136	0.0231903	0.0628733	1	1.22124	2.63872	0.643495	1	-0.0477189	0.0206429	0.0207974	1	0.0366713	0.0438084	0.402545	1	-0.0148977	0.0176157	0.397717	1	691.383	385.077	0.0759213	1	0.524739	0.344759	0.130168	1	459.436	247.886	0.0665497	1	-0.5036	0.328432	0.127317	1	340.381	192.842	0.0809124	1	2.31028	1.53392	0.134678	1	1
IL4R	OID43854	0	0.642616	0.527963	0.223543	1	-0.0227544	0.0189031	0.22869	1	0.0296116	0.0200218	0.140087	1	-0.0843009	0.492156	0.864087	1	-0.151234	0.693962	0.8276	1	-0.108213	0.525554	0.836976	1	-0.0580915	0.454663	0.898399	1	2.43761	1.2374	0.0495925	1	-0.201998	0.647464	0.755288	1	-1.04637	1.53909	0.497065	1	-0.568295	1.75276	0.745972	1	0.0115722	0.0354617	0.744353	1	0.0656296	0.0698067	0.347135	1	0.031367	0.0741037	0.672087	1	0.0557771	0.0645742	0.387716	1	11.5805	7.98856	0.14716	1	0.0169634	0.0613276	0.782085	1	0.13419	0.132312	0.310493	1	-0.0817259	0.054142	0.131178	1	949.901	1161.24	0.415476	1	0.548602	1.04396	0.599981	1	358.744	749.35	0.633006	1	-0.539949	0.992936	0.587354	1	462.836	580.489	0.42733	1	0.967313	4.63814	0.835131	1	1
GAGE7	OID41226	0	0.582262	0.400328	0.145819	1	-0.009506	0.0145705	0.514134	1	0.0227772	0.0154255	0.140715	1	0.600959	0.375493	0.110316	1	0.747852	0.52944	0.158588	1	0.646286	0.400834	0.107696	1	0.187782	0.347877	0.589647	1	0.205907	0.955531	0.829504	1	-0.739617	0.499109	0.139528	1	0.509895	1.1899	0.668551	1	0.0138611	1.3564	0.991853	1	0.0264794	0.0267477	0.322814	1	0.132887	0.0535104	0.0130143	1	-0.0296539	0.0563748	0.598879	1	-0.0103135	0.0495793	0.835214	1	7.97338	5.0244	0.112528	1	-0.0688645	0.0460155	0.13451	1	0.127839	0.0839759	0.127926	1	0.0368431	0.0415591	0.375336	1	1392.18	1008.04	0.169509	1	1.218	0.865061	0.161074	1	440.909	640.093	0.49199	1	-1.14224	0.821578	0.166368	1	657.094	505.072	0.195441	1	4.09663	3.95984	0.302502	1	1
MRPL28	OID43988	0	-0.779066	0.690356	0.259109	1	-0.0248165	0.0241572	0.304282	1	-0.0410554	0.0278017	0.140728	1	0.0628753	0.634167	0.921076	1	-0.222942	0.896839	0.803816	1	-0.0367968	0.678169	0.956758	1	-0.222246	0.58707	0.705226	1	0.0425249	1.60806	0.978918	1	0.452215	0.815817	0.57989	1	2.06568	1.96732	0.294579	1	1.84419	2.2357	0.410118	1	-0.0747585	0.0460547	0.105358	1	-0.0172597	0.0907628	0.849182	1	-0.0370338	0.0950387	0.69678	1	0.00014685	0.0841618	0.998608	1	-7.13749	8.05872	0.375787	1	-0.0359138	0.0766018	0.639186	1	0.00449777	0.13508	0.973438	1	0.0620394	0.0652416	0.341646	1	739.093	1141.34	0.522118	1	0.281826	1.19215	0.813663	1	-852.36	801.431	0.293435	1	-0.174088	1.14404	0.879363	1	281.418	573.994	0.627347	1	3.61871	4.88454	0.46243	1	1
DDX25	OID42359	0	-0.057644	0.163443	0.724324	1	-0.0077473	0.00561507	0.16767	1	-0.00917244	0.00622295	0.14153	1	0.0831628	0.15114	0.582502	1	-0.0544948	0.214065	0.799197	1	0.0369382	0.161759	0.8195	1	-0.137697	0.139916	0.325713	1	0.139827	0.379822	0.713007	1	0.0385802	0.187668	0.83732	1	0.365379	0.458927	0.426648	1	0.439104	0.521113	0.400199	1	0.015471	0.0109726	0.15936	1	0.0400542	0.0212219	0.0591064	1	0.0344225	0.022642	0.128437	1	0.0450743	0.0198784	0.0233596	1	0.58459	2.45018	0.811423	1	0.0110277	0.0180299	0.540779	1	-0.0468436	0.0376871	0.213882	1	1.12567e-05	0.0152044	0.999409	1	344.496	317.713	0.28226	1	0.277649	0.298723	0.354202	1	-87.277	211.832	0.681287	1	-0.26534	0.284672	0.3528	1	176.875	159.177	0.270546	1	1.69178	1.30946	0.199199	1	1
GMEB2	OID40270	0	-5.28e-05	0.237217	0.999823	1	-0.0139681	0.00851612	0.100964	1	-0.013844	0.00939576	0.141603	1	-0.132743	0.222792	0.551648	1	-0.143778	0.314018	0.647304	1	-0.137324	0.237873	0.564074	1	-0.00909756	0.205828	0.964768	1	-0.272525	0.561428	0.627673	1	-0.183819	0.288041	0.523949	1	0.29942	0.691907	0.665495	1	-0.0770741	0.788084	0.922154	1	-0.0118018	0.0157326	0.453624	1	-0.0252839	0.0314904	0.422027	1	-0.020953	0.0329871	0.525307	1	-0.0446712	0.0290147	0.123656	1	-3.02161	2.85534	0.289951	1	-0.0220906	0.0269059	0.411627	1	0.0410911	0.0448251	0.3593	1	0.00199355	0.0240634	0.933974	1	-876.634	381.257	0.0247238	1	-0.829608	0.356785	0.0213959	1	-155.424	260.917	0.552667	1	0.813842	0.339356	0.0176767	1	-425.712	191.48	0.0296124	1	-3.48462	1.57662	0.0292062	1	1
ZUP1	OID40749	0	0.664528	0.357231	0.0628544	1	0.00665991	0.0138475	0.630554	1	0.0213597	0.01451	0.141879	1	0.738187	0.345806	0.0334083	1	1.00748	0.483874	0.0379924	1	0.825197	0.367796	0.025419	1	0.233016	0.319416	0.466134	1	0.241707	0.884483	0.784788	1	0.175949	0.480546	0.714492	1	2.43204	1.10785	0.0287568	1	2.75537	1.26586	0.0301332	1	0.0162932	0.0236407	0.491114	1	0.0172189	0.0493222	0.727006	1	-0.073564	0.0509667	0.148915	1	0.00951926	0.0446558	0.831195	1	2.39584	4.86023	0.622049	1	-0.0804835	0.0431736	0.0622962	1	0.0276634	0.0796044	0.728207	1	0.000455607	0.042478	0.991442	1	1195.38	784.264	0.130096	1	1.26871	0.687242	0.0667447	1	-514.66	503.004	0.307993	1	-1.18782	0.653547	0.0710241	1	653.916	391.281	0.097311	1	5.11807	3.10375	0.101299	1	1
TNNI3	OID43209	0	0.186189	0.226599	0.411267	1	-0.0009012	0.00766252	0.906378	1	0.0121423	0.00825841	0.142644	1	0.0213708	0.205271	0.917143	1	0.434506	0.290905	0.136176	1	0.158183	0.219814	0.472245	1	0.396329	0.189755	0.0374883	1	0.0615598	0.514388	0.904817	1	0.0710978	0.254332	0.780093	1	0.983765	0.621119	0.114415	1	0.66441	0.705727	0.347334	1	-0.0140379	0.015403	0.362671	1	-0.00935576	0.0290108	0.74708	1	-0.0108349	0.0309361	0.726162	1	-0.0210994	0.0274108	0.441451	1	-3.41449	3.01816	0.257922	1	-0.002919	0.0243	0.904385	1	-0.0600324	0.0479211	0.210302	1	0.0157873	0.0206296	0.444108	1	-120.696	396.523	0.762378	1	0.197495	0.394667	0.617717	1	310.989	274.446	0.261178	1	-0.207619	0.377185	0.583007	1	-68.8452	197.615	0.729376	1	-1.10738	1.64611	0.503552	1	1
NPTN	OID42848	0	0.140492	0.306964	0.647181	1	-0.0004006	0.011324	0.97178	1	-0.0175577	0.0119607	0.142992	1	0.508566	0.290079	0.0803504	1	0.123145	0.409526	0.763801	1	0.380885	0.310059	0.220022	1	-0.364933	0.267945	0.173986	1	-0.211064	0.736487	0.774589	1	-0.0559919	0.386606	0.88495	1	0.151571	0.916092	0.868685	1	0.794889	1.04118	0.44574	1	0.0172484	0.0206711	0.404563	1	0.0468972	0.0413692	0.256952	1	0.0329716	0.0430605	0.443853	1	0.0286844	0.0379534	0.44978	1	-4.64799	3.97933	0.242793	1	0.00606422	0.0360575	0.86644	1	-0.0234416	0.0612948	0.702135	1	-0.0662569	0.0328458	0.0436732	1	-604.953	539.841	0.266716	1	-0.837731	0.503016	0.0980463	1	-477.821	356.104	0.18325	1	0.782981	0.479683	0.104785	1	-311.461	270.391	0.253692	1	-2.07951	2.21004	0.349064	1	1
CAPS	OID43451	0	0.709246	0.398039	0.0747733	1	-0.0055195	0.0158663	0.727933	1	0.0235783	0.0160781	0.143399	1	0.0397464	0.392137	0.919319	1	-0.0573533	0.547333	0.916602	1	0.00843946	0.416942	0.983862	1	-0.0617087	0.359497	0.863804	1	-0.115846	0.999189	0.907762	1	-0.34474	0.558561	0.5375	1	-0.953091	1.27808	0.456291	1	-1.63739	1.46104	0.263116	1	-0.0257196	0.0262613	0.328016	1	-0.056197	0.0556171	0.312291	1	0.0303518	0.0574837	0.597494	1	0.0477115	0.0499683	0.339661	1	-1.39253	5.09376	0.784561	1	0.0743294	0.0494219	0.132587	1	-0.0735514	0.08461	0.384683	1	0.0355297	0.0500167	0.477484	1	70.8368	865.403	0.934866	1	-0.03028	0.724192	0.966701	1	578.237	536.913	0.283129	1	0.0192238	0.686926	0.977709	1	109.897	432.99	0.799973	1	0.0945993	3.33777	0.977425	1	1
FGF12	OID42456	0	-0.690157	0.37458	0.0654048	1	-0.0269721	0.0138308	0.0511586	1	-0.0212178	0.0144681	0.143407	1	0.365065	0.356424	0.306351	1	0.1118	0.501466	0.823693	1	0.285874	0.380277	0.452649	1	-0.2544	0.328625	0.439315	1	-0.791918	0.902327	0.380692	1	0.419029	0.48092	0.384283	1	-0.0900647	1.13089	0.936568	1	0.21206	1.28975	0.869495	1	-0.00186266	0.0250521	0.94077	1	0.0406535	0.0506562	0.422242	1	0.0330502	0.0526351	0.530062	1	0.0116021	0.0464623	0.802811	1	-3.75181	4.75263	0.429868	1	-0.00841898	0.0439683	0.848151	1	-0.149291	0.0781567	0.0561132	1	-0.0296791	0.0410986	0.470205	1	-818.749	892.249	0.360468	1	-0.748325	0.764173	0.328934	1	-19.6351	566.977	0.972419	1	0.680891	0.725299	0.349272	1	-391.494	446.734	0.382407	1	-4.84976	3.48918	0.166541	1	1
ANKRD54	OID42121	0	1.15216	0.506589	0.0229452	1	-0.0039803	0.0182514	0.827367	1	0.0286965	0.0195695	0.14348	1	0.583702	0.473767	0.218703	1	0.59482	0.66957	0.374907	1	0.587956	0.506373	0.246328	1	-0.0119889	0.438826	0.978219	1	2.18448	1.19056	0.0673716	1	0.518639	0.60723	0.393881	1	3.28682	1.45729	0.0248122	1	4.07226	1.65327	0.0143301	1	0.0300735	0.0342419	0.38035	1	0.0255236	0.0672058	0.704107	1	-0.16152	0.0711668	0.0232323	1	0.0639301	0.0625227	0.30654	1	-1.94562	6.94696	0.779426	1	-0.135273	0.0584065	0.0205548	1	0.0414951	0.111956	0.710906	1	0.0697314	0.0512614	0.173731	1	748.036	1070.96	0.486257	1	1.12356	0.937195	0.232367	1	-109.289	685.347	0.87353	1	-1.06829	0.890673	0.232143	1	472.747	535.164	0.378836	1	3.57519	4.23688	0.400146	1	1
AGT	OID45302	0	-0.524955	0.420452	0.21183	1	-0.0112942	0.0149774	0.450798	1	-0.0237397	0.0161912	0.143566	1	0.448283	0.392668	0.25433	1	0.363149	0.555014	0.513306	1	0.41526	0.419769	0.323164	1	-0.0735824	0.363718	0.839785	1	-2.36469	0.98435	0.0168028	1	0.0927845	0.506344	0.854757	1	1.02034	1.21733	0.402588	1	1.10418	1.38547	0.426092	1	0.0458623	0.0279964	0.102211	1	0.11072	0.0553832	0.0455907	1	0.0349051	0.0596025	0.558124	1	0.0342162	0.0517165	0.50822	1	8.67431	5.35688	0.105386	1	-0.00426788	0.0485909	0.930009	1	-0.0143277	0.0881657	0.870905	1	0.0145846	0.0424164	0.730964	1	32.2464	750.38	0.965839	1	-0.00862374	0.696325	0.990136	1	159.161	492.931	0.747469	1	0.00313972	0.663476	0.996231	1	21.9561	374.995	0.953469	1	0.871038	3.05369	0.775999	1	1
CD99	OID45062	0	0.816338	1.14615	0.476314	1	-0.0158145	0.0392393	0.686929	1	-0.0615408	0.0419701	0.143681	1	0.455728	1.03607	0.660313	1	-0.805044	1.46954	0.58416	1	0.0335931	1.10966	0.975866	1	-1.23305	0.959545	0.199647	1	-0.0970914	2.63693	0.970651	1	1.42354	1.31397	0.279829	1	1.76135	3.2013	0.582637	1	4.96621	3.62274	0.171573	1	0.0475984	0.0777115	0.54057	1	0.204791	0.148269	0.167213	1	0.111234	0.157413	0.479793	1	0.290333	0.13915	0.0369352	1	-19.0656	15.1083	0.206975	1	0.0391693	0.125675	0.75529	1	0.445566	0.24549	0.0695237	1	-0.0706534	0.103855	0.496309	1	-2071.93	2396.37	0.390576	1	-2.27406	2.26234	0.316474	1	-1666.04	1573.06	0.292774	1	2.12695	2.15586	0.325436	1	-1090.31	1197.5	0.366069	1	-15.4802	9.81171	0.117825	1	1
KANSL1	OID41354	0	-0.067403	0.320592	0.833476	1	0.011682	0.0109815	0.287426	1	-0.0174219	0.0118837	0.143706	1	0.0524618	0.28828	0.8557	1	0.0701745	0.40832	0.863642	1	0.0588527	0.308459	0.848794	1	0.0124354	0.267223	0.96291	1	0.871891	0.735332	0.236596	1	0.618097	0.369226	0.0955007	1	0.441424	0.897482	0.623214	1	0.952339	1.01867	0.350663	1	0.0177309	0.0216516	0.413343	1	-0.0346463	0.0415546	0.40442	1	-0.0346268	0.0438422	0.42964	1	0.0218375	0.0389158	0.574697	1	-5.50968	4.24655	0.194476	1	-0.0348767	0.0348735	0.317267	1	0.0649047	0.0722947	0.369303	1	-0.0761444	0.0292859	0.00932146	1	-469.205	633.846	0.461086	1	0.11127	0.575343	0.846902	1	-872.741	403.216	0.032585	1	-0.123429	0.547467	0.82192	1	-136.288	317.349	0.668618	1	-1.31591	2.55285	0.607153	1	1
TRAF3	OID43232	0	0.21549	0.424328	0.611567	1	-0.0077776	0.0149092	0.601903	1	0.0238771	0.0163141	0.144286	1	0.679947	0.392869	0.0843293	1	0.924414	0.554985	0.0966083	1	0.766579	0.419737	0.0685932	1	0.202803	0.364113	0.577879	1	0.20018	0.989276	0.839762	1	0.557738	0.497419	0.263357	1	2.51478	1.21396	0.0391782	1	2.23767	1.37915	0.105786	1	-0.0261624	0.0286182	0.361194	1	0.00404608	0.055654	0.942044	1	0.0634078	0.0585447	0.278779	1	0.0895792	0.0519596	0.0847048	1	0.647155	5.53378	0.906903	1	0.0728082	0.0468539	0.120199	1	-0.0474061	0.0894518	0.596138	1	0.0395211	0.0410143	0.33525	1	774.341	887.74	0.385405	1	-0.000925762	0.802174	0.999081	1	463.826	580.711	0.42599	1	0.00577388	0.763156	0.993973	1	460.353	442.688	0.301221	1	2.66352	3.56802	0.456777	1	1
AGBL2	OID43342	0	-0.218145	0.430329	0.612207	1	-0.0024169	0.0174023	0.889543	1	-0.025657	0.0175486	0.144643	1	-0.534449	0.423869	0.208145	1	-0.584787	0.590988	0.323075	1	-0.548796	0.450406	0.223835	1	-0.10373	0.388325	0.789529	1	-1.06428	1.07837	0.32434	1	0.315673	0.626157	0.61445	1	1.8713	1.3965	0.181061	1	1.19382	1.6048	0.457397	1	-0.0111279	0.0283505	0.694898	1	-0.00407211	0.0602214	0.946089	1	-0.0173176	0.0620538	0.780188	1	-0.0017943	0.0538796	0.973434	1	-1.66059	5.02667	0.741132	1	-0.0227622	0.0543912	0.675588	1	-0.0146757	0.0859846	0.864477	1	-0.0434539	0.0593034	0.463717	1	1357.63	822.727	0.100909	1	0.70693	0.692937	0.309199	1	377.406	516.152	0.465739	1	-0.631995	0.65742	0.337861	1	701.16	411.41	0.0903064	1	4.38192	3.18311	0.170569	1	1
EDN1	OID43654	0	0.0917892	0.949652	0.923	1	-0.0297835	0.0342129	0.384009	1	-0.0531553	0.0364709	0.145906	1	-0.786116	0.885869	0.375414	1	-1.71978	1.24531	0.168064	1	-1.10846	0.944771	0.241406	1	-0.796005	0.816932	0.330468	1	-5.69582	2.2282	0.0109734	1	0.455869	1.16941	0.696974	1	4.44671	2.77355	0.109842	1	5.69122	3.15515	0.0721946	1	0.0646672	0.0625712	0.302023	1	0.119406	0.126404	0.34484	1	0.11934	0.131872	0.36548	1	0.220424	0.115586	0.0565194	1	6.51448	14.3197	0.649158	1	0.1015	0.108731	0.350566	1	0.444481	0.234825	0.058382	1	-0.245736	0.0951706	0.00982139	1	33.0346	2266.32	0.988397	1	-1.65596	2.02049	0.413698	1	-1162.67	1454.04	0.425399	1	1.5573	1.92184	0.418979	1	259.267	1130.73	0.819086	1	5.10878	8.99877	0.571171	1	1
TULP4	OID41977	0	0.62297	0.563826	0.269204	1	-0.0134486	0.0212514	0.526844	1	0.034689	0.0238353	0.146461	1	0.216817	0.536795	0.686499	1	0.760093	0.753205	0.313525	1	0.396789	0.572067	0.488338	1	0.550049	0.493826	0.266022	1	2.35831	1.35427	0.0824171	1	-0.662938	0.739242	0.370507	1	-1.61015	1.72013	0.349857	1	-1.39451	1.96546	0.478462	1	0.0422069	0.037354	0.259219	1	-0.000876872	0.0766031	0.990867	1	-0.0201318	0.0797866	0.800794	1	0.0926204	0.069673	0.18373	1	4.64397	7.51147	0.536411	1	-0.0576746	0.066849	0.38827	1	0.284052	0.126438	0.0246676	1	0.0310162	0.0619534	0.616626	1	682.526	1069.7	0.524544	1	0.364965	0.924352	0.693492	1	415.417	678.101	0.541052	1	-0.32466	0.877572	0.711908	1	351.987	534.765	0.511557	1	3.18227	4.19912	0.449708	1	1
C10orf62	OID40069	0	-0.020551	0.13734	0.881052	1	0.00378544	0.00498204	0.447364	1	0.00779965	0.005369	0.147228	1	0.194954	0.128706	0.130665	1	-0.0436714	0.18194	0.810432	1	0.11733	0.137689	0.394662	1	-0.238063	0.118741	0.0456669	1	0.0582575	0.327119	0.858748	1	-0.0809173	0.169245	0.632971	1	-0.0440687	0.404081	0.913223	1	0.0412422	0.459824	0.928589	1	0.00594243	0.00916715	0.517224	1	0.00320062	0.0182581	0.860845	1	-0.0143154	0.0191284	0.454229	1	0.00482507	0.0168942	0.775181	1	-1.82414	1.91909	0.341848	1	-0.0152265	0.0156468	0.330486	1	0.0334032	0.0305378	0.274029	1	0.00769355	0.0140052	0.582776	1	-267.299	246.138	0.282892	1	-0.326298	0.239155	0.175032	1	19.6126	166.142	0.906401	1	0.317666	0.228549	0.167041	1	-117.679	123.496	0.345339	1	-0.521068	1.02661	0.613227	1	1
TNNT2	OID40669	0	-0.29385	0.711207	0.679481	1	0.0138848	0.0244568	0.57022	1	-0.0386101	0.0265811	0.147432	1	-0.55515	0.648422	0.39249	1	-0.225518	0.919874	0.80647	1	-0.445495	0.69424	0.521477	1	0.284644	0.602117	0.636693	1	1.50328	1.63437	0.358357	1	1.42695	0.816049	0.081699	1	-3.32038	1.97411	0.0937012	1	-2.4279	2.2494	0.281372	1	0.0109672	0.0483806	0.820789	1	0.00902648	0.092135	0.921956	1	0.0437022	0.0978658	0.655199	1	0.0913759	0.0864545	0.290546	1	-11.6828	9.15193	0.201765	1	0.0645338	0.0777089	0.406282	1	-0.186229	0.149108	0.211684	1	-0.126266	0.0661805	0.0564039	1	-2781.41	1231.38	0.0283874	1	-3.10153	1.1848	0.0100153	1	-196.283	865.86	0.821255	1	2.94853	1.13403	0.0104504	1	-1372.99	618.029	0.0308475	1	-13.3863	5.11366	0.0105711	1	1
PLP1	OID40513	0	0.312096	0.510425	0.540907	1	0.00081716	0.0171654	0.962031	1	0.028074	0.0193815	0.148548	1	0.263956	0.463142	0.569106	1	-0.549042	0.655776	0.403041	1	-0.0112394	0.496038	0.981936	1	-0.858725	0.425297	0.0442975	1	-1.10445	1.15759	0.340784	1	-0.0547507	0.574299	0.924139	1	0.848087	1.40336	0.546157	1	1.60104	1.58898	0.314605	1	0.0323413	0.0346175	0.350765	1	0.155773	0.0651576	0.016816	1	0.112724	0.0690743	0.102696	1	0.0679699	0.0618955	0.272144	1	5.33253	6.41677	0.405957	1	-0.0214747	0.0548141	0.695226	1	-0.000362	0.109034	0.997351	1	-0.0248242	0.0459828	0.589295	1	375.554	809.074	0.644934	1	0.564345	0.806374	0.485559	1	650.612	534.78	0.229973	1	-0.545979	0.771797	0.480787	1	122.203	405.273	0.764484	1	0.196329	3.42074	0.954405	1	1
TRPV1	OID41960	0	0.0698034	0.3934	0.859166	1	-0.003941	0.014133	0.78036	1	0.022038	0.0152476	0.149267	1	0.134582	0.364317	0.712026	1	0.88814	0.511924	0.083546	1	0.381729	0.388683	0.326658	1	0.715745	0.334879	0.0331951	1	0.968776	0.92794	0.297168	1	0.575437	0.479123	0.23083	1	0.561084	1.14951	0.625802	1	0.860367	1.30843	0.511292	1	0.014019	0.026227	0.593288	1	0.00592894	0.0522205	0.909605	1	-0.0331332	0.054714	0.5448	1	-0.0154841	0.048311	0.748583	1	5.5139	5.35535	0.303195	1	-0.0274854	0.0445856	0.537588	1	0.00084235	0.0841518	0.992013	1	-0.0258972	0.0398471	0.515747	1	-370.561	785.125	0.637748	1	-0.270032	0.681876	0.692623	1	-136.264	499.535	0.785396	1	0.225337	0.64746	0.728274	1	-219.225	392.534	0.57749	1	-2.0425	3.0887	0.509435	1	1
NPPB	OID42846	0	0.0689293	0.222767	0.756999	1	0.00761243	0.0085261	0.371944	1	-0.0126476	0.00875251	0.149324	1	-0.453483	0.212608	0.0335464	1	-0.40653	0.299061	0.174817	1	-0.434984	0.226723	0.0557631	1	0.0691968	0.196765	0.725273	1	0.501925	0.542404	0.355353	1	-0.0610324	0.291975	0.83456	1	0.0695575	0.682799	0.918915	1	-0.193283	0.779702	0.804358	1	-0.011353	0.0147081	0.440657	1	0.000117685	0.0304015	0.996911	1	0.0192887	0.0317684	0.543741	1	-0.0005697	0.0276609	0.983569	1	-2.81082	2.90503	0.33326	1	0.0166015	0.0268817	0.536854	1	0.0247666	0.0456603	0.587536	1	-0.0372141	0.0248881	0.134847	1	138.131	424.528	0.746065	1	-0.581898	0.402653	0.150581	1	174.197	285.35	0.543163	1	0.589513	0.383445	0.126323	1	26.7298	212.756	0.900448	1	-0.0958235	1.75473	0.956567	1	1
DHODH	OID42374	0	0.242343	0.200556	0.226911	1	0.00864452	0.00706481	0.221103	1	0.0110075	0.00763848	0.15049	1	0.0686839	0.185335	0.711148	1	-0.0782865	0.26158	0.764885	1	0.0181643	0.198039	0.926968	1	-0.143889	0.171165	0.401076	1	-0.383325	0.466783	0.412072	1	-0.196307	0.239802	0.413766	1	-0.0844746	0.57434	0.883163	1	0.133267	0.653556	0.838558	1	0.00644937	0.0132822	0.627555	1	0.00988864	0.0262347	0.706225	1	0.00342149	0.0275118	0.901027	1	0.00476708	0.0243209	0.844604	1	-3.13078	2.54749	0.219085	1	-0.00467799	0.0223556	0.83425	1	0.00485337	0.043019	0.910174	1	0.0282787	0.0198249	0.153747	1	-190.646	380.921	0.618798	1	-0.184195	0.362239	0.611948	1	317.448	251.389	0.210929	1	0.156785	0.34579	0.650961	1	-126.304	189.29	0.507595	1	-1.27725	1.56454	0.416696	1	1
SCAF11	OID40585	0	0.110027	0.186422	0.555055	1	-0.0079715	0.00647645	0.218379	1	0.00998069	0.00695001	0.15198	1	0.00341683	0.17072	0.984043	1	0.0503149	0.24157	0.835124	1	0.0187748	0.182586	0.918156	1	0.0464975	0.15812	0.768877	1	-0.246669	0.430935	0.567427	1	0.233263	0.217902	0.285469	1	0.199943	0.526695	0.704504	1	0.226387	0.59892	0.705712	1	-0.00134164	0.0126465	0.915568	1	0.0498289	0.0241312	0.0389314	1	0.0443449	0.0258241	0.0859448	1	0.0473747	0.0228042	0.0377594	1	-1.44893	2.71954	0.594183	1	0.0137092	0.0209544	0.512956	1	0.0442418	0.0431082	0.304752	1	0.00926737	0.0178422	0.603476	1	3.1571	385.416	0.993489	1	-0.096811	0.361299	0.789126	1	-290.68	249.415	0.247561	1	0.100896	0.344458	0.770008	1	25.2587	192.474	0.895986	1	0.00642653	1.5759	0.996754	1	1
UBQLN3	OID43262	0	0.583137	0.336545	0.0831458	1	-0.0075636	0.0122195	0.53593	1	0.0186401	0.0129932	0.152327	1	0.507224	0.316479	0.109815	1	0.829949	0.445573	0.0632624	1	0.612385	0.337615	0.0704711	1	0.302877	0.292799	0.301585	1	-0.0937607	0.801951	0.90699	1	-0.30472	0.417625	0.46622	1	2.39772	0.979855	0.0149286	1	1.92767	1.12086	0.0864186	1	-0.0134141	0.0226625	0.554263	1	0.0962603	0.0446955	0.0312644	1	0.0220813	0.0470278	0.638685	1	0.0530907	0.0414198	0.199923	1	1.84774	4.74923	0.697231	1	-0.0146995	0.038544	0.702929	1	-0.0224261	0.0774992	0.772297	1	0.00977923	0.0352897	0.781693	1	279.996	763.721	0.714653	1	0.646955	0.679824	0.342741	1	-336.833	492.03	0.494817	1	-0.632677	0.646519	0.329281	1	70.3643	382.624	0.854449	1	0.157816	3.05249	0.958842	1	1
CEACAM5	OID42260	0	0.0367728	0.190229	0.846718	1	-0.0008721	0.00685918	0.898832	1	-0.0106173	0.00740227	0.152412	1	-0.21094	0.174909	0.228564	1	-0.342828	0.246643	0.165334	1	-0.2532	0.186761	0.175977	1	-0.113321	0.161814	0.484155	1	-0.245794	0.448686	0.584159	1	0.0120084	0.232465	0.958842	1	-0.439761	0.554532	0.428345	1	-0.36372	0.631469	0.56503	1	0.000191174	0.0128062	0.988097	1	0.0136625	0.0252426	0.588338	1	0.0442219	0.0265033	0.0952078	1	0.0173357	0.0233233	0.457314	1	-2.07254	2.35307	0.378435	1	0.0395786	0.0216393	0.0673975	1	-0.0516664	0.0385141	0.17976	1	-0.0226443	0.0189494	0.232092	1	-657.666	405.945	0.107345	1	-0.639543	0.342607	0.0637988	1	-193.753	256.471	0.451101	1	0.607887	0.32487	0.0631807	1	-307.356	203.42	0.132933	1	-1.51918	1.58641	0.339718	1	1
ATXN7L1	OID40846	0	0.144935	0.446033	0.745224	1	0.011182	0.0164673	0.497111	1	0.0245624	0.017138	0.152681	1	-0.421162	0.419	0.31544	1	-0.814496	0.588553	0.167175	1	-0.550829	0.446628	0.218199	1	-0.416972	0.38627	0.281034	1	0.701868	1.05868	0.507755	1	0.10961	0.565408	0.846418	1	-0.0345827	1.33108	0.979287	1	-0.430502	1.51812	0.776904	1	-0.00997975	0.029644	0.736563	1	0.042275	0.0596022	0.478147	1	0.0278711	0.0620101	0.653099	1	0.0539281	0.054678	0.323994	1	1.61674	6.52601	0.804338	1	0.0111254	0.0515702	0.829196	1	0.0694018	0.103205	0.501288	1	-0.00852977	0.0482732	0.859746	1	36.0242	995.453	0.971196	1	-0.135297	0.873102	0.877048	1	424.308	638.978	0.507713	1	0.148329	0.828678	0.858169	1	74.2824	497.879	0.881663	1	-0.716854	3.94603	0.856099	1	1
XG	OID45297	0	0.108541	0.772135	0.888208	1	-0.0141572	0.0272648	0.603587	1	0.0420918	0.029363	0.152692	1	0.501202	0.712266	0.48207	1	0.853307	1.0049	0.396329	1	0.617695	0.760748	0.417323	1	0.379377	0.658682	0.564981	1	-1.7118	1.80098	0.342507	1	0.122202	0.919543	0.894386	1	-0.0691917	2.21367	0.975085	1	2.23598	2.51089	0.373906	1	0.0838343	0.0513581	0.103428	1	0.117969	0.101119	0.243355	1	0.133217	0.108052	0.217614	1	0.0860487	0.0945391	0.362721	1	15.4957	10.2952	0.132291	1	0.0775428	0.0879094	0.377735	1	0.24625	0.172079	0.152421	1	0.0701466	0.0757205	0.354244	1	2137.55	1753.03	0.225755	1	0.155596	1.54351	0.919835	1	2686.49	1120.22	0.0179194	1	-0.12533	1.46878	0.932109	1	950.761	875.336	0.280209	1	-1.86962	6.96586	0.788838	1	1
NDUFS6	OID42816	0	0.74021	0.307008	0.0159068	1	-0.0008938	0.0107194	0.93355	1	0.0165223	0.0115336	0.153039	1	0.192849	0.284048	0.497606	1	-0.0688958	0.401923	0.863989	1	0.103736	0.303877	0.733014	1	-0.236559	0.262915	0.368832	1	1.69628	0.708226	0.0171511	1	0.102218	0.359399	0.77635	1	0.87707	0.871124	0.314864	1	0.928782	0.988494	0.348227	1	-0.0164708	0.0204697	0.421523	1	0.0248729	0.0401338	0.535422	1	-0.0828222	0.0422157	0.0497766	1	-0.0143297	0.037436	0.701884	1	0.278601	4.69657	0.952697	1	-0.0888132	0.033767	0.00853415	1	0.0852858	0.0741729	0.250216	1	0.0454726	0.0292596	0.120159	1	1372.67	683.567	0.0473631	1	0.869903	0.616943	0.1605	1	244.623	452.253	0.589418	1	-0.780445	0.587062	0.185621	1	622.708	344.647	0.0736743	1	3.30154	2.77012	0.23534	1	1
ART4	OID40826	0	-0.251929	0.296929	0.396188	1	-0.0016593	0.0103678	0.872845	1	0.0163504	0.0114351	0.153693	1	0.132677	0.267335	0.619979	1	0.172073	0.377829	0.649065	1	0.14316	0.28576	0.616678	1	0.0468095	0.247491	0.850089	1	0.617804	0.690214	0.371368	1	-0.331765	0.357846	0.354731	1	0.594865	0.855081	0.487145	1	0.741443	0.972531	0.446412	1	0.022495	0.020084	0.263395	1	0.0377487	0.0390172	0.333299	1	0.0124973	0.0414752	0.763171	1	0.0110956	0.0363391	0.760111	1	3.96536	4.77543	0.406331	1	0.00370059	0.0333912	0.911755	1	-0.0007888	0.0719573	0.991254	1	0.0732046	0.0279275	0.00876118	1	486.027	529.143	0.360889	1	0.218887	0.483446	0.651359	1	167.079	346.79	0.630835	1	-0.189186	0.460258	0.68161	1	227.814	264.758	0.391895	1	1.40182	2.13629	0.512931	1	1
PKD2L1	OID40505	0	0.396438	0.348981	0.255963	1	0.0180838	0.0127816	0.157117	1	0.0193149	0.0135187	0.153966	1	0.510017	0.327641	0.120364	1	0.661902	0.460935	0.151796	1	0.56026	0.349413	0.109643	1	0.146616	0.302901	0.628626	1	0.154457	0.836219	0.853556	1	0.0561246	0.439859	0.898557	1	1.48621	1.03664	0.152578	1	1.2216	1.18297	0.302504	1	-0.0142264	0.023268	0.541287	1	-0.0147561	0.046872	0.752901	1	-0.10769	0.0485608	0.0265799	1	0.0121566	0.0431398	0.778101	1	3.9064	4.32452	0.36636	1	-0.0947445	0.0403498	0.0188704	1	0.0202422	0.0723759	0.779722	1	0.0250059	0.0379342	0.509772	1	272.225	736.761	0.712318	1	0.496511	0.630911	0.432461	1	-244.416	464.329	0.599379	1	-0.459403	0.59909	0.44431	1	187.739	368.502	0.61122	1	1.45124	2.87825	0.614825	1	1
RNF34	OID40573	0	0.0844786	0.140107	0.546536	1	-0.0026879	0.00490903	0.584005	1	-0.00763656	0.00534393	0.154011	1	0.0816829	0.129498	0.528586	1	0.0829012	0.183133	0.651039	1	0.0822725	0.138455	0.552726	1	0.0107764	0.119977	0.928478	1	0.661094	0.324621	0.0424644	1	0.0335514	0.165189	0.839225	1	0.606135	0.396401	0.127352	1	0.524016	0.45199	0.247285	1	-0.000618628	0.00952488	0.948249	1	-0.00644983	0.0184607	0.726803	1	0.0323781	0.0193841	0.0948525	1	0.0179236	0.0172827	0.299695	1	2.15186	1.82799	0.239126	1	0.0244621	0.0155398	0.11545	1	-0.0327604	0.0290716	0.25979	1	-0.025081	0.0135731	0.0646254	1	-170.572	248.649	0.494977	1	-0.175408	0.230268	0.447481	1	-29.0188	165.644	0.861308	1	0.170161	0.219544	0.43957	1	-101.22	123.814	0.416453	1	-1.02054	1.00969	0.314528	1	1
TRIM14	OID41949	0	-0.206169	0.297598	0.48845	1	-0.0113935	0.0105979	0.282344	1	-0.0163979	0.0114994	0.154807	1	-0.134065	0.277378	0.629138	1	-0.115221	0.391222	0.768521	1	-0.128389	0.296246	0.664975	1	0.0107737	0.25637	0.966501	1	0.447379	0.70248	0.52462	1	0.304291	0.368954	0.410306	1	0.480295	0.886694	0.588436	1	0.461016	1.00886	0.648018	1	0.0202367	0.020581	0.326095	1	0.0372466	0.0395628	0.346471	1	0.010659	0.0416793	0.798153	1	0.0212918	0.0366746	0.561537	1	-4.14932	3.39357	0.221443	1	0.0121429	0.0340129	0.721086	1	-0.0607522	0.052954	0.251273	1	-0.0645498	0.0295063	0.0286945	1	-767.214	466.248	0.106892	1	-0.537705	0.467899	0.252758	1	-313.494	322.042	0.334316	1	0.514234	0.447172	0.252303	1	-353.811	232.597	0.135316	1	-4.39766	1.9167	0.0251187	1	1
IQCD	OID41336	0	-0.417706	0.415442	0.314681	1	-0.0171829	0.0144221	0.233486	1	-0.0222733	0.0156391	0.155367	1	-0.682783	0.380798	0.0737812	1	-0.941314	0.538092	0.0810423	1	-0.771252	0.406835	0.0587639	1	-0.240663	0.353341	0.49623	1	-0.580104	0.959338	0.54578	1	-0.0950648	0.485993	0.845083	1	0.29096	1.17407	0.804446	1	-0.108723	1.33499	0.935147	1	0.00152044	0.0276966	0.95625	1	0.0308724	0.0541209	0.568383	1	0.00913384	0.0568263	0.872304	1	0.0248908	0.0503306	0.620921	1	-5.54758	5.3468	0.299479	1	0.00177045	0.0456744	0.96908	1	-0.0166843	0.0876243	0.84899	1	-0.060879	0.0396803	0.124972	1	254.692	862.272	0.76824	1	0.0994375	0.75899	0.895931	1	-899.277	547.835	0.102922	1	-0.117915	0.721431	0.870374	1	111.014	431.411	0.797382	1	-0.0523311	3.42305	0.987824	1	1
TXLNB	OID43257	0	1.00545	0.544304	0.064714	1	0.0171384	0.0211986	0.418822	1	0.0322896	0.0226891	0.155561	1	0.133732	0.528755	0.800466	1	0.135532	0.739668	0.854712	1	0.139666	0.562711	0.80411	1	0.00951003	0.485605	0.984386	1	-1.42873	1.34613	0.289197	1	-0.801238	0.743637	0.282026	1	3.42305	1.70702	0.0456388	1	2.94434	1.95566	0.133015	1	0.00861141	0.0360249	0.811202	1	0.0261703	0.0752752	0.728095	1	-0.00131986	0.078019	0.986503	1	0.165642	0.0676724	0.0143768	1	-1.16634	6.74272	0.862669	1	-0.0121114	0.0664893	0.85546	1	0.163397	0.10906	0.134072	1	-0.00976913	0.0665157	0.883235	1	-556.913	1191.2	0.640793	1	-0.336237	1.00858	0.73929	1	-254.723	746.738	0.733469	1	0.263855	0.957017	0.783133	1	-344.849	595.62	0.563464	1	-3.13622	4.61826	0.498069	1	1
KIF28P	OID40343	0	0.670305	0.395226	0.0898847	1	0.00641111	0.0146871	0.662463	1	-0.0217492	0.0152828	0.155586	1	-0.286387	0.376859	0.44775	1	-0.124868	0.52982	0.813804	1	-0.236487	0.401929	0.556614	1	0.214203	0.347278	0.53772	1	0.832524	0.951948	0.382373	1	0.575505	0.502291	0.252841	1	1.23873	1.18684	0.297338	1	0.344209	1.35558	0.799709	1	-0.0282872	0.0263888	0.284421	1	-0.020077	0.0533718	0.706789	1	0.000449243	0.0556481	0.993559	1	0.0304577	0.0489403	0.533716	1	-7.84804	4.86115	0.106432	1	-0.0167078	0.0462104	0.717682	1	-0.104571	0.0799959	0.191142	1	-0.0981044	0.0426735	0.0215077	1	757.103	760.927	0.323071	1	0.481916	0.699523	0.491924	1	-55.3654	503.911	0.912731	1	-0.450686	0.665913	0.499546	1	427.333	378.868	0.263154	1	2.60624	3.09298	0.401319	1	1
C4orf46	OID40903	0	-0.0881685	0.496987	0.859189	1	-0.0003326	0.0177526	0.985054	1	-0.0273192	0.019213	0.15604	1	-0.398147	0.461981	0.389321	1	-0.358195	0.651177	0.582584	1	-0.394259	0.49325	0.424602	1	0.0955684	0.426741	0.822915	1	-1.41593	1.17129	0.227503	1	-0.0954932	0.600688	0.87382	1	-0.0641222	1.44401	0.96461	1	-0.196046	1.64248	0.905069	1	0.0297659	0.0330343	0.368123	1	-0.029933	0.0659149	0.649745	1	-0.0372134	0.0695658	0.592693	1	-0.0502556	0.0612402	0.411856	1	-10.0442	6.78828	0.138968	1	-0.025576	0.0564686	0.650603	1	0.0182661	0.113567	0.872219	1	-0.0743136	0.0490418	0.129694	1	-1668.09	767.659	0.0392691	1	-0.995372	0.859469	0.250041	1	-396.159	604.124	0.515142	1	0.888744	0.826237	0.284842	1	-822.9	387.074	0.0429765	1	-5.39713	3.45109	0.125579	1	1
LMOD2	OID42698	0	0.000909847	0.175467	0.995863	1	-0.0028491	0.00620793	0.646273	1	0.00949556	0.00668726	0.15656	1	-0.121365	0.162132	0.454596	1	0.104213	0.229227	0.649636	1	-0.0463226	0.173417	0.789526	1	0.2241	0.149713	0.135276	1	-0.291557	0.413532	0.481243	1	-0.0369945	0.210413	0.860577	1	0.30833	0.504643	0.541656	1	0.387599	0.57387	0.499922	1	0.00441326	0.0117677	0.707846	1	-0.00550553	0.0231054	0.811664	1	-0.00490612	0.0244295	0.840833	1	-0.0085304	0.021615	0.6931	1	0.54784	2.5297	0.828549	1	-0.0102115	0.0198147	0.60631	1	0.0209075	0.0405819	0.606418	1	-0.00485518	0.0171625	0.777258	1	52.3559	309.93	0.866429	1	0.235083	0.294698	0.42649	1	-438.131	197.06	0.0295545	1	-0.238066	0.281222	0.398745	1	41.5953	154.904	0.789223	1	0.829117	1.27318	0.516583	1	1
RGS3	OID41717	0	0.108886	0.298576	0.715346	1	-0.0209107	0.0109076	0.0552267	1	-0.0167346	0.0118209	0.157778	1	-0.268368	0.281284	0.340633	1	-0.445206	0.395483	0.260967	1	-0.326516	0.299964	0.277035	1	-0.187583	0.259537	0.470259	1	0.873397	0.71082	0.219946	1	0.0873261	0.374052	0.815576	1	0.589012	0.886177	0.506718	1	0.76462	1.01006	0.449581	1	-0.00184593	0.0199198	0.926216	1	-0.0309635	0.039998	0.438856	1	-0.0181631	0.0417407	0.663461	1	0.0339527	0.036818	0.356437	1	-5.94173	4.77164	0.213051	1	0.00815943	0.0344946	0.813012	1	0.0236275	0.0742175	0.750216	1	-0.023253	0.0316203	0.462107	1	91.5357	705.044	0.896881	1	0.073505	0.599111	0.902509	1	-426.46	442.211	0.336332	1	-0.0649863	0.568028	0.909062	1	71.483	352.59	0.839626	1	1.70351	2.74297	0.535466	1	1
CD55	OID45330	0	0.508032	0.788957	0.519621	1	0.0105495	0.0290551	0.71654	1	0.0425818	0.030133	0.158493	1	0.431049	0.736877	0.558906	1	0.17089	1.03702	0.869194	1	0.33741	0.786234	0.668052	1	-0.210709	0.67977	0.756747	1	-4.64843	1.87394	0.0135471	1	-0.884837	1.01804	0.385408	1	4.96102	2.36117	0.0363222	1	4.52962	2.70021	0.0943098	1	-0.0272537	0.0534398	0.610352	1	0.137451	0.105678	0.193377	1	-0.079801	0.109803	0.467368	1	0.086362	0.0968886	0.37274	1	6.67239	8.32482	0.422839	1	-0.113232	0.0915492	0.216146	1	0.151555	0.140632	0.281181	1	0.218805	0.0854614	0.0104588	1	2864.92	1389.93	0.0409187	1	1.77325	1.15812	0.127755	1	1752.08	858.498	0.0429567	1	-1.6188	1.09856	0.142611	1	1476.58	695.049	0.0351863	1	9.08462	5.34465	0.0911603	1	1
FRMD7	OID42480	0	0.125464	0.479607	0.793633	1	-0.0038993	0.0173323	0.822002	1	0.0260901	0.0184648	0.158557	1	-0.524207	0.443859	0.238317	1	-0.514489	0.625763	0.411477	1	-0.517517	0.473878	0.275469	1	0.0166396	0.410392	0.967679	1	0.305142	1.12738	0.786798	1	-0.231468	0.599313	0.699603	1	0.206945	1.40822	0.883252	1	0.407478	1.60568	0.799821	1	0.0236121	0.0322485	0.464499	1	0.0193919	0.0633578	0.759552	1	-0.00359296	0.0662751	0.956766	1	0.0579059	0.0584598	0.321918	1	11.7927	5.67153	0.0375922	1	-0.0016446	0.054785	0.976052	1	0.0806575	0.0939472	0.390594	1	0.05262	0.0514934	0.306838	1	583.402	1033.44	0.573933	1	0.595411	0.945655	0.529924	1	1006.53	661.41	0.131386	1	-0.566946	0.90106	0.530186	1	265.997	517.179	0.608407	1	4.98436	4.17971	0.235425	1	1
GIMAP6	OID41249	0	-0.212715	0.188057	0.258006	1	-0.0049299	0.00657533	0.4534	1	0.0100339	0.00710011	0.158643	1	0.256553	0.172165	0.137048	1	0.168386	0.24418	0.490876	1	0.227607	0.184294	0.21761	1	-0.0799575	0.160008	0.61758	1	-0.468598	0.434483	0.281574	1	0.120394	0.218624	0.582382	1	-0.504307	0.528351	0.340655	1	-0.15468	0.602265	0.797498	1	0.0182643	0.0125801	0.147365	1	0.0318347	0.0244394	0.192712	1	0.0439263	0.0260229	0.0914137	1	0.0344038	0.0229173	0.133299	1	-2.90608	2.23835	0.194179	1	0.0240197	0.0208206	0.248642	1	0.0508011	0.0382025	0.18359	1	-0.0221472	0.0177338	0.211713	1	-93.1652	341.635	0.785978	1	0.204064	0.321906	0.52714	1	154.95	225.47	0.493785	1	-0.20998	0.306765	0.494739	1	-39.9516	170.838	0.815857	1	-1.01011	1.39379	0.47037	1	1
GC	OID45467	0	-0.360675	0.880139	0.681957	1	-0.0171898	0.0344252	0.617541	1	0.0498347	0.0352856	0.158724	1	0.576331	0.853911	0.500125	1	0.686382	1.1934	0.565532	1	0.604951	0.908293	0.505792	1	0.0830564	0.784109	0.915698	1	-0.894035	2.17288	0.680974	1	-2.28144	1.21314	0.0608127	1	0.549894	2.77426	0.842983	1	0.636082	3.1754	0.84134	1	0.0786778	0.0580985	0.176467	1	0.247839	0.120524	0.0397492	1	-0.0723759	0.125131	0.562992	1	0.0305535	0.109262	0.779757	1	15.0434	10.7832	0.162991	1	-0.188248	0.10734	0.0794728	1	0.0325346	0.17762	0.854665	1	0.096518	0.112567	0.391208	1	1828.71	2223.4	0.412048	1	1.39885	1.81849	0.442968	1	483.315	1369.78	0.724699	1	-1.32708	1.72164	0.442032	1	768.254	1113.55	0.491263	1	7.43179	8.47638	0.381985	1	1
CNTF	OID42309	0	-0.344702	0.16035	0.0315796	1	-0.0076064	0.00528805	0.150316	1	-0.00828414	0.00586523	0.159	1	-0.173302	0.143782	0.228965	1	-0.395448	0.203606	0.0529648	1	-0.247067	0.153777	0.109095	1	-0.228438	0.133424	0.0878551	1	0.296766	0.360306	0.410813	1	-0.0543173	0.177025	0.75929	1	0.600223	0.435962	0.169835	1	0.438583	0.494832	0.376313	1	-0.00420832	0.0109252	0.700309	1	-0.0101398	0.0205299	0.621373	1	0.0105633	0.0217756	0.627608	1	0.0221239	0.0193741	0.253482	1	0.598648	2.03858	0.769019	1	0.0142135	0.0169665	0.402177	1	0.0214781	0.0329636	0.514679	1	0.000373301	0.014015	0.97875	1	-203.752	275.49	0.462913	1	-0.181667	0.267507	0.498494	1	12.822	187.02	0.945555	1	0.18043	0.255758	0.481939	1	-125.903	136.992	0.362414	1	-0.786559	1.14955	0.495854	1	1
RBP2	OID44171	0	-0.542567	0.454498	0.232568	1	-0.0312525	0.0173441	0.071559	1	-0.025549	0.0181202	0.15941	1	0.744274	0.430125	0.0843479	1	0.145877	0.605724	0.809812	1	0.547701	0.459236	0.233732	1	-0.611316	0.396159	0.12361	1	-2.75919	1.10088	0.0126101	1	-0.0268722	0.59987	0.964297	1	-1.19154	1.39363	0.393111	1	-0.96178	1.59263	0.546286	1	-0.00686312	0.0302213	0.82047	1	0.0873763	0.0617869	0.157316	1	0.107713	0.0642849	0.0938245	1	0.0852698	0.0563751	0.130395	1	-2.6448	6.11989	0.665622	1	0.0679293	0.0544297	0.212025	1	-0.0651357	0.0958111	0.496609	1	-0.0509314	0.0513853	0.321604	1	-1646.45	903.453	0.0715962	1	-2.02164	0.80588	0.0131278	1	-291.079	593.956	0.624909	1	1.92462	0.766088	0.0129917	1	-817.094	453.797	0.0748952	1	-8.05626	3.6208	0.0277414	1	1
ENPEP	OID42411	0	-0.18079	0.198614	0.362685	1	-0.0047563	0.00688611	0.489749	1	-0.0104806	0.00744019	0.160022	1	0.010698	0.179878	0.952608	1	-0.024536	0.254505	0.92325	1	-0.0026438	0.192381	0.989043	1	-0.0352946	0.166572	0.832314	1	0.0969323	0.460501	0.83341	1	-0.180252	0.233073	0.440066	1	-0.393971	0.561531	0.483493	1	-1.02566	0.635074	0.107411	1	0.0150415	0.013402	0.262424	1	0.0246127	0.0259131	0.342206	1	0.0328543	0.0275709	0.233406	1	0.0194011	0.0242406	0.423505	1	-0.99543	2.50232	0.690775	1	0.0241046	0.0220354	0.273998	1	9.97965e-05	0.0404901	0.998033	1	0.000649219	0.0193625	0.973252	1	-358.505	374.465	0.341983	1	-0.317804	0.35056	0.366221	1	-137.154	247.829	0.58145	1	0.275805	0.334418	0.41091	1	-223.35	187.808	0.238657	1	-2.0928	1.51938	0.171572	1	1
BTN2A1	OID44484	0	0.887769	1.10646	0.422349	1	-0.0116987	0.0401979	0.771031	1	0.0601617	0.0428138	0.160853	1	0.86491	1.01425	0.394322	1	0.84564	1.42918	0.554396	1	0.857498	1.08271	0.428849	1	0.0667203	0.937263	0.943286	1	-3.01519	2.64934	0.255802	1	-2.19156	1.38616	0.114982	1	-4.50086	3.28491	0.171528	1	-4.00785	3.74861	0.285758	1	0.0718812	0.0732965	0.327364	1	0.337594	0.147188	0.0218116	1	0.135218	0.155045	0.383142	1	0.196623	0.135754	0.147512	1	28.8793	14.081	0.0402723	1	0.0143395	0.129146	0.91159	1	0.0299614	0.235092	0.898588	1	0.0390661	0.112185	0.727667	1	637.873	2348.86	0.786457	1	-0.952446	2.04929	0.64273	1	-1756.93	1489.24	0.240242	1	0.871058	1.94471	0.654827	1	207.198	1174.12	0.860246	1	-3.18587	9.30888	0.732666	1	1
ATP1B1	OID42154	0	-0.24612	0.485121	0.611918	1	-0.0070427	0.0170358	0.679309	1	-0.0256367	0.0182671	0.161436	1	0.299473	0.447142	0.503428	1	0.897498	0.630104	0.155157	1	0.496999	0.477397	0.298511	1	0.595264	0.412715	0.150042	1	-2.26827	1.12426	0.0443839	1	-0.384348	0.580355	0.508402	1	1.19565	1.39119	0.390753	1	0.366177	1.58404	0.817339	1	-0.00112921	0.0324088	0.972223	1	-0.0117676	0.0635956	0.853199	1	-0.0447049	0.067311	0.506592	1	0.00125297	0.0591872	0.98311	1	-11.296	5.66471	0.0461403	1	-0.0255895	0.0544856	0.638601	1	-0.177332	0.0951225	0.0622871	1	-0.0658919	0.0476752	0.166941	1	-695.668	850.349	0.41533	1	-0.496491	0.766322	0.518006	1	241.8	552.957	0.66265	1	0.439282	0.729046	0.547678	1	-319.558	425.289	0.45427	1	-0.269144	3.42853	0.937546	1	1
ANKRD10	OID40793	0	0.149613	0.280277	0.593477	1	0.00120614	0.0112444	0.914579	1	-0.0162408	0.0115848	0.161837	1	-0.23642	0.277073	0.394054	1	-0.376095	0.38608	0.330641	1	-0.285147	0.294304	0.333238	1	-0.112598	0.254175	0.658036	1	0.749665	0.704849	0.288211	1	0.714574	0.397739	0.0732299	1	-1.20379	0.907913	0.185666	1	-0.436826	1.04167	0.675193	1	0.00496776	0.0184783	0.788196	1	-0.0140715	0.0394972	0.721641	1	0.00800674	0.0405065	0.843307	1	-0.0171784	0.0353099	0.62661	1	-5.23026	3.75177	0.163294	1	0.031154	0.0350651	0.374292	1	0.00935153	0.0597001	0.875527	1	-0.021361	0.0365245	0.558656	1	-1102.25	567.551	0.0544029	1	-1.07579	0.493909	0.0308665	1	-624.696	362.666	0.087114	1	1.02423	0.46928	0.0305279	1	-493.94	284.827	0.0853785	1	-3.14968	2.24442	0.162641	1	1
ZNG1B	OID42073	0	-0.0256259	0.251739	0.918919	1	0.0135041	0.00841677	0.108621	1	0.0131421	0.0093786	0.162319	1	0.223246	0.228356	0.328971	1	0.358956	0.323898	0.268539	1	0.272184	0.244484	0.266369	1	0.122817	0.211849	0.562491	1	-0.329899	0.573305	0.565433	1	-0.400031	0.278987	0.153224	1	-0.0305938	0.691616	0.964754	1	0.00403434	0.784133	0.995899	1	0.0133878	0.0170943	0.434008	1	0.0303973	0.0323459	0.347342	1	-0.0106025	0.0343441	0.75754	1	0.0275353	0.0305878	0.368011	1	0.595681	3.25693	0.854879	1	-0.028506	0.0267787	0.287102	1	0.00686674	0.0544503	0.899645	1	0.0285607	0.022037	0.194965	1	134.507	502.935	0.789614	1	0.150643	0.443187	0.734374	1	-12.1372	322.931	0.970074	1	-0.137333	0.421158	0.744788	1	96.5035	251.537	0.701952	1	0.973067	1.99485	0.626455	1	1
CRACDL	OID41051	0	-0.39811	0.520319	0.444196	1	-0.0069641	0.0174619	0.690028	1	-0.027344	0.019541	0.1629	1	-0.112149	0.470458	0.81173	1	0.251884	0.667391	0.7061	1	0.00727153	0.503794	0.988493	1	0.406246	0.435983	0.352132	1	-1.65498	1.18328	0.162933	1	-0.451523	0.580927	0.437921	1	-2.96418	1.43525	0.0399171	1	-3.01862	1.62704	0.0647295	1	0.011915	0.0352955	0.735865	1	0.0681586	0.0669426	0.308599	1	-0.0610402	0.0713926	0.392555	1	-0.0720119	0.0635175	0.256906	1	-4.46454	6.88803	0.516882	1	-0.0874779	0.055873	0.117429	1	0.0520922	0.113166	0.645289	1	-0.0548639	0.0457053	0.229991	1	234.169	963.252	0.808574	1	0.15386	0.885683	0.862321	1	372.751	633.391	0.557427	1	-0.104234	0.843583	0.901826	1	138.714	481.491	0.774047	1	0.177976	3.89703	0.963654	1	1
MICAL3	OID41475	0	0.989107	0.415221	0.0172133	1	-0.0071638	0.0148695	0.629964	1	0.0227658	0.016293	0.163243	1	0.767209	0.388128	0.0487989	1	1.10073	0.547692	0.0451526	1	0.876144	0.414366	0.035125	1	0.327014	0.36024	0.364574	1	1.84365	0.975358	0.0595396	1	-1.13229	0.502981	0.025219	1	2.86951	1.20304	0.0176566	1	1.71326	1.3741	0.213399	1	-0.0142473	0.0281625	0.613221	1	0.0126559	0.0561705	0.821736	1	-0.149771	0.0582499	0.0101355	1	-0.0009034	0.0512054	0.985924	1	4.7533	5.47424	0.385228	1	-0.12142	0.0486381	0.012546	1	0.146332	0.0899802	0.103893	1	0.0742134	0.0431235	0.0852604	1	1662.42	833.389	0.0490292	1	1.60618	0.753434	0.0345995	1	-253.567	549.745	0.645435	1	-1.51401	0.717158	0.0363528	1	860.491	416.779	0.0417497	1	5.67249	3.36679	0.0944343	1	1
IGLC2	OID45470	0	-0.928886	0.588932	0.114741	1	0.035719	0.0220096	0.104614	1	-0.031671	0.0226889	0.163616	1	-0.412453	0.561281	0.462873	1	-0.70622	0.788066	0.370723	1	-0.502445	0.598216	0.401471	1	-0.286114	0.517147	0.580403	1	1.44345	1.4178	0.309274	1	-1.5298	0.763676	0.0459736	1	-1.93216	1.78399	0.279487	1	-3.23212	2.03461	0.113015	1	-0.0232675	0.039595	0.557123	1	0.10352	0.0795279	0.193026	1	-0.0159265	0.0828725	0.847601	1	0.053901	0.0728523	0.459381	1	19.356	12.3288	0.116418	1	-0.0729455	0.0693108	0.292597	1	0.258009	0.201255	0.199844	1	-0.0304872	0.0676652	0.652307	1	5464.71	2052.39	0.00884395	1	3.10095	1.82125	0.0905855	1	2189.86	1343.13	0.105093	1	-2.81601	1.73223	0.105997	1	2747.03	1028.86	0.00864482	1	16.9912	8.21489	0.0403519	1	1
SH3D19	OID43072	0	-0.232244	0.669294	0.728592	1	-0.0364481	0.0240856	0.13021	1	0.0371268	0.0266088	0.163849	1	-1.01868	0.623286	0.103	1	-0.892858	0.880339	0.311109	1	-0.982051	0.665854	0.14106	1	0.0978385	0.577855	0.865639	1	-0.98865	1.57705	0.531114	1	-0.601006	0.824369	0.466593	1	1.6944	1.96038	0.388036	1	1.41671	2.23293	0.526222	1	-0.0288726	0.0448468	0.520087	1	-0.0512866	0.0887489	0.563342	1	0.019045	0.0929893	0.837722	1	0.0497102	0.0821297	0.545003	1	2.38725	9.41613	0.79986	1	0.135048	0.0763412	0.0768928	1	0.0922929	0.170359	0.587987	1	0.100046	0.0684572	0.143895	1	-241.362	1417.02	0.865207	1	0.235388	1.30447	0.857041	1	-434.049	932.027	0.642397	1	-0.250256	1.24162	0.840529	1	-253.274	705.993	0.720809	1	-2.51213	5.73868	0.662429	1	1
XRN1	OID40719	0	-0.264626	0.155772	0.0893569	1	0.00314592	0.00515587	0.541754	1	-0.00797884	0.00571844	0.164134	1	-0.0148207	0.140154	0.915849	1	0.0567785	0.199305	0.775913	1	0.00998813	0.150235	0.947033	1	0.066019	0.130228	0.612544	1	-0.0084242	0.351778	0.980911	1	0.00526186	0.170517	0.975414	1	0.407345	0.421434	0.334741	1	0.393941	0.478017	0.410702	1	0.00479724	0.0106506	0.652662	1	-0.0219973	0.0198496	0.267775	1	-0.0382818	0.0210305	0.0687133	1	-0.0107464	0.019035	0.572372	1	-2.44631	1.98337	0.217422	1	-0.0241012	0.0163836	0.141275	1	-0.0547929	0.0327322	0.0941354	1	0.0165608	0.013503	0.220026	1	204.11	299.32	0.497366	1	0.357527	0.274026	0.193956	1	36.632	194.666	0.851122	1	-0.351332	0.260791	0.179891	1	138.321	150.018	0.359372	1	0.840014	1.20923	0.48868	1	1
CEP164	OID42274	0	-0.101128	0.38861	0.794687	1	-0.0180968	0.0135331	0.18115	1	-0.0202842	0.0145539	0.164427	1	-0.0417422	0.356253	0.906789	1	-0.317735	0.503574	0.528451	1	-0.135248	0.380903	0.722737	1	-0.248134	0.329565	0.451983	1	-0.0377471	0.904668	0.966742	1	0.967	0.450018	0.0327095	1	-0.0751413	1.1052	0.945841	1	0.83126	1.2555	0.508441	1	0.0142435	0.0260144	0.584337	1	0.0933139	0.0505815	0.0650635	1	0.0842426	0.0533665	0.114435	1	0.0482493	0.047379	0.308503	1	-2.63919	4.95127	0.59401	1	0.0129785	0.0429384	0.762454	1	0.0401199	0.0820576	0.624895	1	0.0611563	0.0363259	0.0922695	1	-314.804	825.131	0.703562	1	-0.38828	0.735375	0.59825	1	530.983	530.978	0.319119	1	0.416045	0.699501	0.552853	1	-162.854	412.564	0.69381	1	0.202068	3.29254	0.951153	1	1
ANKRD55	OID42122	0	-0.0846398	0.336487	0.801397	1	-0.0129859	0.012774	0.309348	1	0.018205	0.0130776	0.164773	1	0.0195435	0.319968	0.951327	1	0.0400187	0.448804	0.928994	1	0.0284464	0.340909	0.933542	1	-0.0142392	0.294445	0.961454	1	0.128284	0.820271	0.875806	1	-0.264321	0.44477	0.552728	1	1.62696	1.02919	0.11477	1	1.99025	1.17454	0.0910155	1	0.0234744	0.0223346	0.293908	1	0.052698	0.0457137	0.249	1	-0.0374515	0.0476599	0.43198	1	0.0117935	0.0417145	0.777391	1	2.05253	4.2492	0.629068	1	-0.0615231	0.0400922	0.124896	1	0.0433123	0.0706739	0.539977	1	-0.0237784	0.0383093	0.5348	1	-475.132	601.782	0.432127	1	-0.0228202	0.555515	0.967287	1	-13.2005	397.073	0.973539	1	-0.0109481	0.52891	0.983512	1	-243.2	300.733	0.421091	1	-2.26027	2.4281	0.353907	1	1
BYSL	OID40068	0	0.122541	0.137032	0.371187	1	0.00426981	0.00479974	0.373685	1	0.00745916	0.00535867	0.164921	1	0.0111771	0.126769	0.92979	1	0.00849544	0.179172	0.962208	1	0.00928239	0.135514	0.945426	1	-0.00276232	0.117317	0.981228	1	-0.346923	0.320617	0.279975	1	0.050025	0.163168	0.759414	1	0.242204	0.392447	0.537586	1	0.395618	0.446213	0.375991	1	0.00264967	0.00925382	0.774779	1	0.0392379	0.0178191	0.0276639	1	0.0118772	0.0189659	0.531159	1	0.0291965	0.0167095	0.0805848	1	2.13976	1.8459	0.246376	1	-0.0117714	0.0152738	0.440889	1	0.0554504	0.0279166	0.0470008	1	0.0246491	0.0133578	0.0649937	1	571.818	253.454	0.0275141	1	0.334039	0.242891	0.171205	1	202.732	175.25	0.250009	1	-0.306359	0.231652	0.188067	1	307.785	124.828	0.0165677	1	2.13711	1.04009	0.0426541	1	1
SIM1	OID41803	0	0.413052	0.342904	0.228369	1	0.00833341	0.0123399	0.49947	1	-0.0184857	0.0133246	0.166291	1	-0.049803	0.320985	0.87678	1	-0.270962	0.452537	0.549683	1	-0.12538	0.342784	0.71474	1	-0.240428	0.296288	0.417604	1	1.14397	0.811547	0.159501	1	-0.0283034	0.419258	0.94623	1	0.359103	1.00354	0.720704	1	0.463231	1.14159	0.685184	1	0.0114308	0.0228594	0.617328	1	0.0549022	0.0456488	0.22909	1	0.0501486	0.0477326	0.293435	1	0.0536528	0.0422728	0.204369	1	-11.4122	4.50917	0.0113774	1	0.0262259	0.0389711	0.500974	1	0.00529111	0.0737387	0.942797	1	0.0155901	0.0339622	0.646204	1	194.197	704.498	0.783232	1	0.376304	0.600047	0.531471	1	218.083	445.78	0.625385	1	-0.352533	0.569754	0.536965	1	17.8974	352.583	0.95959	1	-0.315735	2.7623	0.909147	1	1
CASKIN1	OID40088	0	-0.119918	0.136169	0.378503	1	-0.0010691	0.00482061	0.82449	1	-0.00730992	0.00527975	0.167147	1	-0.0466764	0.125931	0.711106	1	0.0306968	0.177955	0.863138	1	-0.021255	0.134616	0.874625	1	0.0645452	0.11653	0.579981	1	-0.0796465	0.31931	0.803169	1	0.0432134	0.164207	0.792635	1	0.546994	0.391017	0.16285	1	0.116408	0.447617	0.79499	1	-0.018103	0.00911967	0.0478523	1	-0.0151253	0.017965	0.399826	1	-0.0160195	0.0188662	0.395821	1	-0.0158735	0.016663	0.340783	1	0.270239	1.83584	0.882972	1	0.00552505	0.0153957	0.719692	1	0.0129515	0.0298848	0.664738	1	0.0034231	0.0134558	0.799191	1	113.137	253.852	0.657161	1	0.107325	0.234764	0.64823	1	-63.6866	166.814	0.703457	1	-0.0891393	0.223722	0.690872	1	57.3987	127.035	0.652712	1	0.0880119	1.03638	0.932473	1	1
ADAM8	OID44439	0	0.519011	0.769183	0.499831	1	-0.0010164	0.0266428	0.96957	1	0.0358283	0.0258766	0.167211	1	0.625845	0.708227	0.377454	1	0.0334888	1.00337	0.973393	1	0.418427	0.758113	0.581329	1	-0.571328	0.655781	0.384212	1	-2.46897	1.78746	0.168093	1	-1.55549	0.895054	0.083581	1	2.25726	2.17026	0.299183	1	2.46293	2.46405	0.318394	1	0.057632	0.0516581	0.265274	1	0.215144	0.0997417	0.0310048	1	0.124936	0.105753	0.237447	1	0.208182	0.0931288	0.0253898	1	-10.6444	10.3093	0.301836	1	-0.00956286	0.084584	0.909985	1	-0.122237	0.169041	0.469608	1	0.0625512	0.073372	0.393925	1	1691.01	1828.24	0.356622	1	0.872286	1.56814	0.578814	1	920.466	1156.51	0.427322	1	-0.810593	1.48938	0.587029	1	765.52	914.595	0.40405	1	3.50863	7.1676	0.625175	1	1
MIIP	OID40409	0	1.00393	0.543019	0.0644881	1	-0.0077869	0.0198388	0.694682	1	0.0294911	0.0213136	0.16737	1	0.409845	0.512109	0.424021	1	1.09319	0.719564	0.12951	1	0.639488	0.546052	0.242268	1	0.666407	0.471726	0.158541	1	-0.127189	1.30054	0.922146	1	0.609696	0.676485	0.36822	1	2.53369	1.59624	0.113404	1	3.7009	1.81396	0.0421303	1	0.0678187	0.0362882	0.062401	1	0.0923367	0.0724983	0.202791	1	0.0700763	0.0766035	0.360301	1	0.0210153	0.0673664	0.755074	1	-3.99473	7.41276	0.589956	1	0.012752	0.0636165	0.841128	1	-0.0189632	0.123484	0.877951	1	0.00343987	0.0574574	0.952261	1	-266.773	1110.35	0.810543	1	0.165062	0.972977	0.865503	1	-232.449	709.747	0.743757	1	-0.171707	0.92423	0.85285	1	-238.448	554.209	0.667811	1	-2.996	4.38162	0.495209	1	1
TAGLN3	OID43156	0	0.213925	0.362809	0.555434	1	0.0077728	0.0134118	0.562219	1	0.01961	0.0141767	0.167455	1	-0.28387	0.342125	0.407199	1	-0.641291	0.480398	0.182674	1	-0.401432	0.364689	0.271678	1	-0.343435	0.315221	0.276597	1	-0.0627532	0.873428	0.942761	1	-0.285723	0.460419	0.535371	1	-1.32793	1.08336	0.221131	1	-2.1587	1.2327	0.0808122	1	-0.0274332	0.0239962	0.253657	1	-0.00641965	0.0488291	0.895402	1	0.0105659	0.0509662	0.835767	1	-0.0375406	0.0447338	0.401357	1	5.64843	4.69594	0.22904	1	0.0285468	0.0422709	0.499466	1	0.136732	0.0793331	0.0847953	1	0.00257809	0.038445	0.946535	1	-544.799	636.976	0.395748	1	-0.693559	0.597464	0.247818	1	-168.689	427.763	0.694319	1	0.681888	0.569932	0.233603	1	-176.551	319.041	0.582022	1	-0.448436	2.62927	0.864939	1	1
EFCAB10	OID41145	0	-0.0845304	0.241813	0.726662	1	-0.0077199	0.00898545	0.390257	1	-0.0129837	0.00938866	0.167557	1	0.161342	0.229137	0.481768	1	0.362122	0.321693	0.260987	1	0.231699	0.244211	0.343322	1	0.199377	0.21103	0.345351	1	-0.444871	0.58382	0.446531	1	-0.373378	0.311324	0.231366	1	-0.341965	0.734727	0.641912	1	-0.664903	0.837374	0.42772	1	0.0136267	0.0163759	0.405861	1	-0.0125396	0.0327249	0.701585	1	0.0321184	0.0340315	0.34528	1	0.00536619	0.0300186	0.858125	1	-5.79065	3.14672	0.0657362	1	0.0412039	0.0284156	0.147046	1	-0.0261979	0.0488276	0.591586	1	-0.00691112	0.026277	0.792542	1	-1027.5	426.168	0.0189877	1	-0.833455	0.404259	0.0412922	1	-382.305	297.638	0.20216	1	0.795383	0.385825	0.041236	1	-532.813	210.24	0.0140184	1	-2.69629	1.77418	0.132094	1	1
ADAM9	OID43330	0	-0.476943	0.937	0.610745	1	-0.018166	0.0350057	0.603799	1	-0.051457	0.0372858	0.168432	1	-0.575189	0.89188	0.519356	1	-0.272433	1.25132	0.827764	1	-0.475964	0.950391	0.616786	1	0.367788	0.820924	0.654388	1	-2.51039	2.26463	0.268329	1	-0.464212	1.2071	0.700827	1	-1.37681	2.83218	0.62717	1	-1.89839	3.23059	0.557153	1	-0.0211402	0.0612031	0.729975	1	0.0511122	0.126929	0.687182	1	0.244394	0.131686	0.0634709	1	0.177866	0.114732	0.121076	1	-8.80268	13.5476	0.515848	1	0.225084	0.110276	0.0412415	1	0.182989	0.208089	0.379196	1	-0.215287	0.102678	0.0360193	1	-34.2242	1840.3	0.985223	1	-1.87795	1.74088	0.282616	1	386.212	1224.48	0.753244	1	1.83178	1.66073	0.271916	1	-96.0156	920.061	0.917228	1	-4.61129	7.59024	0.544949	1	1
STC2	OID45270	0	-0.506004	1.01372	0.617671	1	-0.0591727	0.036111	0.10129	1	0.052585	0.0382026	0.169613	1	0.959355	0.940046	0.308125	1	2.20154	1.32499	0.0974198	1	1.35437	1.0036	0.177973	1	1.24579	0.869235	0.152619	1	-2.39662	2.38294	0.315215	1	-1.49596	1.21991	0.221223	1	-2.62877	2.92813	0.37	1	-2.5074	3.33107	0.452185	1	0.0257287	0.068863	0.708893	1	0.290075	0.134062	0.0304851	1	0.115173	0.14334	0.42169	1	0.0789305	0.124758	0.52695	1	27.3934	14.7639	0.0635354	1	-0.0249119	0.115642	0.829437	1	-0.145925	0.240088	0.543321	1	0.25307	0.1022	0.0132783	1	5793.72	2507.32	0.0222352	1	4.49882	2.12734	0.0360109	1	3204.4	1580.31	0.0442814	1	-4.27657	2.01802	0.0356329	1	2780.68	1257.37	0.0285325	1	22.7394	9.75898	0.0210638	1	1
IFT88	OID41320	0	0.171387	0.277134	0.536294	1	-0.0095289	0.0102604	0.353042	1	0.0149912	0.0109325	0.171159	1	0.293047	0.262236	0.264465	1	0.424283	0.368437	0.250193	1	0.335971	0.279544	0.230142	1	0.131243	0.241921	0.587779	1	0.146146	0.664233	0.825972	1	-0.272606	0.355242	0.443436	1	1.04763	0.831034	0.208256	1	0.746325	0.949043	0.432157	1	-0.0110507	0.0184334	0.5492	1	0.0251892	0.037682	0.503836	1	-0.0327173	0.0388492	0.399698	1	0.0203117	0.0342966	0.553692	1	2.55108	4.15435	0.539165	1	-0.0360229	0.0324164	0.266459	1	0.0234852	0.0681322	0.730319	1	0.0313189	0.0310974	0.313876	1	424.722	658.174	0.520095	1	0.492411	0.578064	0.395598	1	-255.9	422.583	0.545839	1	-0.430698	0.549796	0.434571	1	215.395	329.29	0.514415	1	1.55414	2.61948	0.553937	1	1
TXK	OID43256	0	-0.57808	0.287041	0.0440173	1	-0.017022	0.0109466	0.119946	1	-0.0163465	0.0119359	0.171689	1	-0.156623	0.274835	0.569084	1	-0.193166	0.385502	0.616598	1	-0.170309	0.292816	0.561154	1	-0.0495128	0.252974	0.844928	1	-1.10334	0.696705	0.114094	1	0.252691	0.380037	0.50658	1	0.730476	0.883404	0.408832	1	0.333464	1.01008	0.741483	1	0.00929212	0.0190192	0.625429	1	-0.0326959	0.0392557	0.404904	1	0.0399978	0.0408747	0.327804	1	0.0413956	0.0355456	0.244191	1	-2.23666	3.52983	0.526312	1	0.0515859	0.0342012	0.131476	1	0.052119	0.0566339	0.357427	1	-0.0824944	0.0320473	0.0100488	1	-1398.85	527.567	0.00904914	1	-1.12788	0.459835	0.01525	1	-214.706	344.076	0.533546	1	1.05657	0.436676	0.016663	1	-647.133	265.115	0.01603	1	-4.91233	2.08762	0.0199103	1	1
STX2	OID40640	0	-0.1915	0.374033	0.608659	1	-0.0055108	0.0127367	0.665255	1	0.019257	0.0140563	0.171826	1	0.0622498	0.342186	0.855752	1	0.0967752	0.484963	0.841944	1	0.0712698	0.366243	0.845819	1	0.0181108	0.317321	0.954519	1	-1.41943	0.857254	0.0987367	1	0.0663693	0.424067	0.875787	1	2.05387	1.03924	0.0491579	1	2.08013	1.17722	0.0783995	1	0.00166787	0.0252029	0.947271	1	-0.00162305	0.0488411	0.97349	1	-0.078229	0.0513639	0.12775	1	-0.0017435	0.0457407	0.969595	1	3.96882	4.60693	0.388969	1	-0.0578116	0.0412695	0.161265	1	0.128837	0.0739684	0.081546	1	0.0349924	0.0342302	0.306654	1	1121.66	627.504	0.0792936	1	1.12379	0.599914	0.0632107	1	-51.4674	427.845	0.904549	1	-1.0726	0.572513	0.063098	1	581.263	312.213	0.0679796	1	3.18364	2.61703	0.227003	1	1
HEATR4	OID41284	0	-0.295591	0.200014	0.139448	1	0.00485888	0.00736826	0.509617	1	-0.0106548	0.00778705	0.172119	1	0.355573	0.186286	0.057034	1	0.430775	0.262731	0.101893	1	0.381065	0.198836	0.0560375	1	0.0747639	0.172724	0.665363	1	-0.0227988	0.476488	0.961863	1	-0.255041	0.24984	0.308203	1	-0.170155	0.592407	0.774113	1	-0.271618	0.675183	0.687726	1	0.0127218	0.013492	0.346318	1	0.0171039	0.0267006	0.521796	1	0.0195508	0.0280131	0.485229	1	0.020899	0.0246699	0.396913	1	-2.49294	2.45478	0.309846	1	0.016193	0.0230124	0.48164	1	0.0312717	0.0405266	0.440331	1	-0.0364805	0.0209108	0.0810578	1	-272.662	369.799	0.462833	1	-0.303092	0.335339	0.367489	1	-280.509	238.967	0.242957	1	0.303323	0.319042	0.34321	1	-147.544	184.63	0.426299	1	-0.851511	1.484	0.567177	1	1
PEAK1	OID41607	0	0.134934	0.334492	0.686653	1	0.0207595	0.0125043	0.0968761	1	0.0177334	0.0129661	0.172275	1	-0.267591	0.318196	0.400879	1	-0.583258	0.445694	0.191419	1	-0.370635	0.338812	0.274658	1	-0.276868	0.292737	0.344838	1	-0.709988	0.804795	0.378221	1	-0.900609	0.428668	0.0364666	1	-0.407368	1.0139	0.688081	1	0.112465	1.15777	0.92267	1	0.0390188	0.0221169	0.0784941	1	0.0787544	0.0450636	0.0805283	1	-0.00252573	0.0472901	0.957406	1	0.0128461	0.0412979	0.755756	1	6.91862	4.47872	0.1224	1	-0.0353155	0.039534	0.371699	1	0.138593	0.0724757	0.0558419	1	0.0553164	0.0375148	0.140341	1	645.501	698.584	0.35743	1	0.634906	0.613219	0.302074	1	247.47	446.196	0.580061	1	-0.559866	0.583129	0.338457	1	321.548	348.789	0.358535	1	3.27641	2.75477	0.23627	1	1
KCNIP4	OID42653	0	-0.908673	0.648176	0.160947	1	0.0215971	0.0230214	0.348177	1	-0.0340073	0.0248887	0.172787	1	-0.364062	0.605911	0.548299	1	-0.641903	0.854679	0.453083	1	-0.45869	0.647136	0.478881	1	-0.269373	0.560091	0.630832	1	-3.36611	1.51527	0.0269446	1	1.32769	0.776264	0.0884693	1	3.40137	1.85781	0.0681166	1	4.76904	2.10784	0.0243897	1	0.0524887	0.0437363	0.230836	1	-0.00366821	0.0882843	0.966857	1	-0.0409205	0.0905058	0.651174	1	0.0770123	0.0794378	0.332312	1	14.5433	8.7818	0.0977076	1	0.00176074	0.0727736	0.980697	1	0.0559132	0.146052	0.701845	1	-0.0800161	0.0655115	0.221932	1	-1046.89	1503.01	0.487147	1	-0.383798	1.26499	0.761985	1	-1993.33	927.788	0.033191	1	0.288785	1.1999	0.81012	1	-485.083	752.349	0.520042	1	-1.00231	5.82865	0.863685	1	1
EXOSC3	OID42434	0	0.250359	0.317405	0.430248	1	9.75297e-05	0.0120814	0.993559	1	-0.0173061	0.0126692	0.17279	1	-0.308345	0.303195	0.309786	1	-0.564324	0.424409	0.184404	1	-0.392321	0.322706	0.224823	1	-0.261833	0.278794	0.348229	1	-1.43459	0.768418	0.0626711	1	-0.366578	0.421883	0.385511	1	1.35904	0.974406	0.163914	1	1.15903	1.11468	0.299107	1	-0.0117823	0.0209544	0.574253	1	-0.01292	0.0431427	0.764581	1	-0.0612319	0.044867	0.172335	1	-0.0251901	0.0391787	0.520254	1	-0.230525	4.52015	0.959326	1	-0.0411524	0.0379181	0.27779	1	-0.0043647	0.0708203	0.950857	1	-0.0120274	0.0371514	0.746134	1	494.88	619.371	0.426629	1	0.86975	0.564798	0.125657	1	-456.215	401.108	0.258065	1	-0.847879	0.537498	0.116739	1	233.769	309.545	0.452323	1	2.96094	2.49874	0.238442	1	1
PLAAT5	OID42913	0	-0.185086	0.272407	0.496855	1	0.00276216	0.00969077	0.775621	1	0.0141608	0.0103731	0.173151	1	0.0328244	0.25095	0.896003	1	0.0648632	0.354463	0.854903	1	0.0426961	0.268191	0.873596	1	0.027871	0.232142	0.9045	1	-1.51778	0.632498	0.0169215	1	-0.0732172	0.327872	0.823473	1	1.40263	0.782176	0.0739057	1	1.82132	0.888434	0.0412088	1	0.0225874	0.0181941	0.215194	1	0.0615885	0.036199	0.0888701	1	0.0543923	0.0375194	0.147139	1	0.0654827	0.0332646	0.0490056	1	3.61263	3.64906	0.322166	1	0.00796268	0.030586	0.794604	1	0.0252874	0.0599121	0.672971	1	-0.0353922	0.02654	0.182353	1	526.481	596.162	0.379901	1	1.02546	0.537176	0.0584	1	156.458	390.774	0.689794	1	-0.991851	0.512127	0.0548186	1	313.317	298.276	0.296734	1	1.74517	2.40812	0.470207	1	1
CCHCR1	OID40960	0	0.672733	0.30013	0.0249958	1	0.0172426	0.0113762	0.129603	1	0.0166429	0.0122214	0.174115	1	0.207591	0.284461	0.465966	1	0.157598	0.398772	0.692906	1	0.188451	0.303019	0.534362	1	-0.0246997	0.261708	0.924857	1	0.839296	0.732653	0.252689	1	-0.636102	0.394807	0.108137	1	1.74504	0.91978	0.0585798	1	1.46552	1.05173	0.16434	1	0.017948	0.0198211	0.365771	1	0.0254398	0.0410145	0.535085	1	-0.0704537	0.0427292	0.0991804	1	0.017764	0.0374296	0.635073	1	1.18764	4.10503	0.772341	1	-0.0586708	0.0363978	0.106977	1	0.152904	0.0670648	0.0226113	1	0.038098	0.0347596	0.27306	1	1029.93	621.154	0.101318	1	0.800988	0.576147	0.166502	1	-203.229	414.856	0.625186	1	-0.732513	0.548969	0.184067	1	552.591	310.027	0.0785595	1	4.53222	2.52401	0.075163	1	1
YAE1	OID40721	0	-0.0904861	0.161347	0.574922	1	0.00599236	0.00559672	0.284308	1	-0.00832775	0.00612038	0.174614	1	0.0121797	0.147887	0.934406	1	-0.0466265	0.208956	0.823547	1	-0.0071756	0.158074	0.963818	1	-0.0667521	0.136791	0.625847	1	0.759362	0.369985	0.0408828	1	0.359954	0.187976	0.0566944	1	-0.39894	0.456666	0.383041	1	-0.066437	0.519034	0.898235	1	-0.00478935	0.0107374	0.655818	1	-0.000416167	0.0209662	0.984163	1	-0.0192221	0.0220667	0.383704	1	0.0126952	0.0195565	0.516239	1	1.30832	2.03824	0.520947	1	-0.00854544	0.0177855	0.630891	1	-0.0029637	0.0327151	0.927816	1	-0.0161703	0.0154945	0.296665	1	37.1409	332.895	0.911383	1	-0.0328235	0.296798	0.912081	1	-74.0658	214.367	0.730278	1	0.0478031	0.282251	0.865727	1	-21.099	166.711	0.899535	1	-0.994107	1.32961	0.455931	1	1
FGF7	OID42460	0	0.306131	0.393778	0.436911	1	0.00278421	0.0144129	0.846822	1	0.0204928	0.0150772	0.174977	1	-0.313787	0.363554	0.388616	1	0.0355844	0.513	0.944734	1	-0.200111	0.388423	0.606715	1	0.338182	0.335825	0.314556	1	-0.5462	0.930361	0.5575	1	-0.225736	0.488195	0.644157	1	0.389562	1.15705	0.736561	1	0.104996	1.31798	0.936552	1	-0.00437723	0.0260811	0.866805	1	0.00833202	0.0521726	0.873117	1	-0.0117942	0.0548184	0.82965	1	0.0050967	0.0480445	0.915517	1	-6.19791	4.70043	0.187309	1	-0.0285832	0.0453453	0.528469	1	-0.0602397	0.0775468	0.437267	1	-0.0835867	0.0395026	0.0343467	1	-209.289	637.943	0.744444	1	-0.226036	0.634317	0.722251	1	66.1701	437.47	0.880329	1	0.213794	0.606833	0.725231	1	-59.5074	319.454	0.853082	1	-0.338395	2.68339	0.900023	1	1
AQP1	OID40027	0	0.0123599	0.166752	0.940914	1	-0.0099753	0.0056742	0.0787466	1	-0.00855569	0.00629317	0.175026	1	-0.171505	0.152151	0.260418	1	-0.188156	0.215735	0.383699	1	-0.17612	0.16285	0.280207	1	-0.0153376	0.141297	0.913622	1	-0.0548421	0.38215	0.885976	1	-0.21433	0.192423	0.266503	1	0.322365	0.466243	0.489881	1	0.00235522	0.530913	0.996464	1	-0.00425904	0.0112969	0.706375	1	0.00316259	0.0215528	0.88334	1	-0.0320784	0.022687	0.157375	1	-0.0353581	0.0202005	0.0800567	1	-0.191304	2.26428	0.932669	1	-0.0333166	0.0179632	0.0636368	1	-0.0120408	0.0361415	0.739015	1	-0.00317553	0.0157441	0.840154	1	348.834	324.248	0.285511	1	0.501071	0.293609	0.0899781	1	318.321	212.972	0.137895	1	-0.475524	0.279592	0.0910339	1	158.716	161.864	0.330051	1	1.50884	1.30831	0.251241	1	1
LILRA2	OID45176	0	-0.161827	0.392492	0.680115	1	0.00040994	0.0166568	0.980365	1	0.0220479	0.0162257	0.175213	1	0.399078	0.388298	0.30482	1	-0.152156	0.538801	0.777824	1	0.213004	0.411947	0.605463	1	-0.546343	0.353558	0.12332	1	-0.820494	0.997612	0.411445	1	-1.27566	0.606497	0.0361504	1	2.40041	1.31673	0.0692237	1	2.80403	1.51586	0.0652371	1	0.0388976	0.0250506	0.121306	1	0.0925003	0.0552525	0.0941035	1	-0.0292174	0.0565204	0.605202	1	0.0337517	0.0486544	0.487869	1	2.43908	5.13204	0.634598	1	-0.0837771	0.050986	0.100354	1	-0.0951326	0.0844298	0.259842	1	0.0453363	0.0618787	0.463763	1	292.687	920.843	0.751037	1	1.0879	0.734319	0.140718	1	-1036.02	557.251	0.0650583	1	-1.04155	0.694152	0.135772	1	196.231	460.791	0.670813	1	2.5678	3.48299	0.46215	1	1
MCCC1	OID40400	0	-0.06684	0.147889	0.651297	1	-0.0122265	0.00546049	0.0251506	1	-0.00780663	0.00574937	0.175402	1	-0.109364	0.14047	0.436706	1	-0.283547	0.197009	0.15087	1	-0.162892	0.149675	0.277126	1	-0.184355	0.129211	0.154439	1	-0.287208	0.35644	0.420878	1	-0.0626149	0.189674	0.741541	1	-0.299693	0.446042	0.502089	1	-0.68371	0.508163	0.179346	1	-0.00587576	0.00989281	0.552901	1	-0.0249715	0.0200527	0.213023	1	0.00593993	0.0208005	0.77521	1	-0.0038791	0.0182878	0.832018	1	-0.24568	1.89691	0.896949	1	0.0208961	0.0173514	0.228479	1	-0.0093773	0.0306426	0.759587	1	-0.0234365	0.0163596	0.151975	1	-553.374	275.966	0.047456	1	-0.509586	0.244708	0.0389275	1	-342.933	179.195	0.0577189	1	0.465893	0.232958	0.0472243	1	-266.825	138.187	0.0561278	1	-2.12723	1.09759	0.0546699	1	1
VIL1	OID42010	0	0.372505	0.281123	0.185152	1	-0.0131337	0.00998039	0.18819	1	-0.0147251	0.0108465	0.175527	1	-0.0226803	0.254868	0.92914	1	-0.230448	0.360714	0.523303	1	-0.0908643	0.272648	0.739123	1	-0.162834	0.236076	0.49079	1	0.908455	0.658953	0.168871	1	0.302222	0.338991	0.373498	1	0.115426	0.815446	0.887527	1	0.199957	0.9277	0.829489	1	0.00272717	0.0189871	0.885866	1	-0.0172894	0.0372178	0.642256	1	-0.0475658	0.0391209	0.224035	1	0.0116204	0.0348884	0.739078	1	-1.41873	4.20883	0.736053	1	-0.0258759	0.0318671	0.416796	1	0.0628673	0.0646096	0.330537	1	0.0145263	0.0263623	0.581615	1	-223.052	669.724	0.739701	1	-0.343221	0.590348	0.561805	1	-753.266	422.72	0.077002	1	0.351004	0.561097	0.532495	1	-83.7182	334.628	0.802893	1	0.466785	2.64883	0.86037	1	1
DLX3	OID40161	0	-0.153695	0.126686	0.225056	1	0.00491157	0.00465438	0.291308	1	-0.00674157	0.00496699	0.175578	1	-0.060986	0.119319	0.609558	1	-0.158518	0.167752	0.345263	1	-0.0935692	0.127255	0.462602	1	-0.104587	0.109968	0.342156	1	0.255896	0.30434	0.400978	1	-0.0525809	0.159742	0.742274	1	-0.247299	0.377298	0.512622	1	-0.299046	0.429769	0.487016	1	0.00849102	0.00847697	0.317142	1	-0.0103283	0.0170264	0.544111	1	0.00652352	0.0178543	0.714831	1	0.0226431	0.0156221	0.147219	1	0.310797	1.46768	0.832294	1	0.0152458	0.014779	0.302268	1	-0.003654	0.0242767	0.880358	1	-0.0107462	0.0136494	0.431105	1	-85.2857	238.472	0.721249	1	-0.127415	0.208254	0.541521	1	-2.47372	152.324	0.987066	1	0.118533	0.197794	0.549837	1	-17.6568	119.224	0.882518	1	0.226071	0.94255	0.810779	1	1
AKR1A1	OID40782	0	0.667349	0.362855	0.0658914	1	-0.0132306	0.0133197	0.320558	1	0.0190651	0.014056	0.175851	1	0.0532743	0.342985	0.876645	1	-0.263039	0.482208	0.585726	1	-0.0526126	0.365894	0.885739	1	-0.293286	0.315939	0.353821	1	0.563636	0.869886	0.517415	1	-0.499905	0.454821	0.272676	1	0.00610413	1.08264	0.995505	1	-0.108901	1.23371	0.929713	1	-0.0155428	0.0238523	0.515033	1	0.00173412	0.0487138	0.971603	1	-0.0307405	0.0508077	0.545155	1	-0.0199528	0.0446526	0.654988	1	-1.76848	4.96113	0.721491	1	-0.000276284	0.0422379	0.994781	1	0.113806	0.0774152	0.141543	1	-0.0140338	0.0378049	0.710477	1	584.773	639.109	0.362824	1	0.390326	0.584937	0.505613	1	-70.2333	418.604	0.867073	1	-0.363306	0.557175	0.515355	1	280.654	319.462	0.382171	1	1.86843	2.5801	0.470402	1	1
TARS3	OID41909	0	0.451928	0.214599	0.0352113	1	0.00142233	0.00748233	0.849237	1	0.0108015	0.00796372	0.176034	1	0.213198	0.198028	0.282373	1	0.219376	0.280372	0.434455	1	0.216372	0.211788	0.307624	1	0.0217137	0.183826	0.906037	1	-1.01619	0.494683	0.0407264	1	-0.629067	0.249358	0.0123047	1	-0.0856661	0.609477	0.888317	1	0.00340519	0.692769	0.996082	1	0.0315708	0.014444	0.0294392	1	0.017847	0.0281078	0.525462	1	-0.00155898	0.0297706	0.958237	1	-0.0070588	0.0262714	0.788171	1	-0.941812	2.83501	0.739733	1	-0.0274031	0.0239413	0.252376	1	-0.0071898	0.0439769	0.870132	1	0.0107323	0.0207362	0.604764	1	192.648	389.383	0.622215	1	0.22679	0.358821	0.528378	1	230.439	257.131	0.372278	1	-0.199102	0.342188	0.561569	1	72.4528	194.455	0.710499	1	0.256253	1.5766	0.871187	1	1
PLRG1	OID41633	0	0.232567	0.46012	0.613244	1	-0.001114	0.0162648	0.945393	1	-0.0233886	0.0172643	0.176439	1	0.111484	0.427276	0.794299	1	-0.393672	0.603386	0.514513	1	-0.0594217	0.45673	0.896555	1	-0.48612	0.394495	0.218625	1	0.652748	1.0751	0.544141	1	0.904256	0.544993	0.0983451	1	0.558536	1.31984	0.672458	1	1.22937	1.50017	0.413153	1	0.0173502	0.0309081	0.574889	1	0.0448599	0.0604285	0.457867	1	0.121974	0.0633336	0.0541166	1	0.142282	0.0558323	0.0108226	1	-7.39555	5.62361	0.18848	1	0.0491081	0.0514586	0.339921	1	-0.0312693	0.0937449	0.738714	1	0.000129725	0.045804	0.99774	1	-312.789	1007.53	0.756714	1	-0.210413	0.875782	0.810439	1	-268.835	639.97	0.675036	1	0.207355	0.832183	0.803549	1	-102.515	503.795	0.839073	1	1.44165	3.95884	0.71625	1	1
DNLZ	OID42383	0	-0.0659874	0.166959	0.692673	1	-0.0018454	0.00681476	0.786551	1	0.00941563	0.0069553	0.176745	1	0.112203	0.164016	0.494347	1	0.0110504	0.228553	0.961465	1	0.0803055	0.174288	0.645245	1	-0.102547	0.15002	0.49471	1	0.61352	0.422481	0.147347	1	0.0122924	0.243729	0.959802	1	-0.88437	0.545273	0.105667	1	-0.820147	0.625958	0.190914	1	0.00511889	0.0108166	0.636309	1	-0.0101375	0.0234731	0.665829	1	0.00147043	0.0241326	0.951414	1	0.0186906	0.0208419	0.369836	1	-1.3486	2.33911	0.564248	1	0.00554827	0.021247	0.793991	1	0.0191985	0.0396908	0.628598	1	-0.0324705	0.0219817	0.139634	1	-504.488	358.05	0.161539	1	-0.353313	0.315659	0.2647	1	-578.731	227.082	0.0118444	1	0.310411	0.300069	0.302482	1	-253.558	179.192	0.159762	1	-2.32912	1.41438	0.10179	1	1
CLEC7A	OID43538	0	0.102353	0.510759	0.841173	1	-0.008288	0.019957	0.677927	1	0.0274842	0.0203158	0.176967	1	-0.216038	0.492886	0.661406	1	-0.10337	0.689141	0.880845	1	-0.184476	0.524382	0.725185	1	0.141472	0.452429	0.754684	1	0.139909	1.26708	0.912136	1	-1.39306	0.707426	0.0496665	1	-2.1221	1.60794	0.187702	1	-3.6149	1.8361	0.0496955	1	-0.0305868	0.0337613	0.36552	1	0.115166	0.0698622	0.0992553	1	0.124533	0.0722197	0.0846422	1	0.0954401	0.0629904	0.129734	1	0.400779	5.46721	0.941563	1	0.0709385	0.0624543	0.256021	1	-0.0646442	0.0896152	0.470692	1	-0.0184823	0.0655581	0.778003	1	-424.754	883.813	0.631486	1	-0.69094	0.735001	0.348622	1	328.189	552.064	0.553038	1	0.669867	0.697085	0.338042	1	-277.201	441.958	0.531447	1	-1.99989	3.41932	0.559458	1	1
FBXO5	OID42446	0	-0.23448	0.301769	0.437148	1	-0.0151076	0.0111368	0.174924	1	0.0168315	0.0124637	0.177726	1	-0.148892	0.288184	0.605688	1	-0.175079	0.405158	0.665887	1	-0.155506	0.307363	0.613185	1	-0.0422037	0.265727	0.873889	1	0.223012	0.728914	0.759811	1	-0.248216	0.381952	0.516317	1	0.849243	0.904877	0.348643	1	0.222502	1.03203	0.829433	1	-0.02036	0.0200745	0.311117	1	-0.000275645	0.0409724	0.994632	1	-0.0505569	0.0427177	0.236606	1	-0.0319213	0.0376875	0.396996	1	3.1473	4.09012	0.441603	1	-0.0583834	0.0351206	0.0964386	1	0.0760779	0.0629797	0.227057	1	-0.00865031	0.0325321	0.790316	1	456.29	610.355	0.457199	1	0.383128	0.562911	0.497131	1	-8.16823	404.329	0.98392	1	-0.343179	0.535693	0.522698	1	152.855	306.493	0.61948	1	0.400656	2.49817	0.872865	1	1
MAPKAPK3	OID40395	0	0.0374172	0.34185	0.912842	1	-0.0258174	0.0121206	0.0331679	1	0.0188263	0.0139411	0.17778	1	0.185276	0.317684	0.5601	1	0.606444	0.447603	0.176249	1	0.324955	0.339212	0.338681	1	0.385474	0.293199	0.189392	1	1.03768	0.804285	0.19781	1	-0.683945	0.415525	0.101013	1	1.13653	0.994977	0.254216	1	0.236422	1.1344	0.835045	1	0.00295397	0.0227801	0.896893	1	0.0720852	0.045237	0.111048	1	-0.0120791	0.0478549	0.800724	1	0.0261849	0.041942	0.532423	1	4.02338	4.80743	0.402644	1	-0.0389915	0.0387967	0.314887	1	0.0650671	0.0666581	0.328999	1	-0.0505717	0.0332169	0.127892	1	-27.804	569.706	0.961252	1	0.614525	0.543029	0.259679	1	-188.152	381.62	0.623265	1	-0.625898	0.517301	0.228259	1	55.8388	286.271	0.846035	1	1.0464	2.36301	0.658923	1	1
CCN3	OID45054	0	-0.0526677	0.432323	0.903038	1	0.011268	0.0161501	0.485361	1	0.0230638	0.0170999	0.178282	1	0.559629	0.41001	0.173059	1	1.41254	0.572875	0.0141	1	0.842172	0.436104	0.0541846	1	0.868577	0.37605	0.0214189	1	1.56882	1.03986	0.132206	1	-0.254809	0.559959	0.649398	1	-1.97901	1.30983	0.131693	1	0.0934862	1.49849	0.95029	1	0.0731282	0.0283035	0.0101438	1	0.139929	0.0581583	0.0161284	1	0.13944	0.060449	0.0210698	1	0.134474	0.0530627	0.0112688	1	2.75657	5.53579	0.618516	1	0.0881217	0.0510772	0.0844797	1	0.148305	0.0848061	0.0803343	1	0.0484257	0.0482004	0.315054	1	-689.984	798.716	0.390065	1	-0.315908	0.716666	0.659956	1	-382.244	522.953	0.466115	1	0.30208	0.681119	0.658	1	-413.343	398.138	0.302113	1	-1.96247	3.22758	0.544205	1	1
SLK	OID43100	0	0.287683	0.204431	0.159356	1	-0.0035282	0.00763319	0.643922	1	-0.0109355	0.00813038	0.179466	1	-0.13342	0.191551	0.48651	1	-0.322915	0.268542	0.229903	1	-0.19669	0.204043	0.335656	1	-0.199896	0.176178	0.257224	1	-0.569673	0.491231	0.246896	1	0.350898	0.262875	0.182925	1	0.303021	0.617683	0.624024	1	0.0534839	0.705223	0.939589	1	-0.0301815	0.0132012	0.0227839	1	-0.00921614	0.0277706	0.73999	1	0.00111105	0.0286009	0.969013	1	0.00345441	0.0251798	0.890881	1	-1.41301	2.75059	0.607453	1	0.00550983	0.0239809	0.818279	1	-0.013019	0.0421527	0.757434	1	-0.0381671	0.0218594	0.0808071	1	-300.292	372.452	0.422669	1	-0.0441543	0.343416	0.897863	1	29.547	246.781	0.904915	1	0.0249688	0.326844	0.939204	1	-165.149	186.276	0.378121	1	-2.20245	1.50331	0.145739	1	1
RGS7BP	OID40562	0	-0.136074	0.21302	0.522964	1	0.00139553	0.00809639	0.863151	1	-0.0117229	0.00872811	0.18008	1	0.0811447	0.205336	0.692924	1	-0.0504034	0.287655	0.860997	1	0.0405035	0.218695	0.853164	1	-0.135685	0.188616	0.472345	1	-0.0421896	0.520147	0.935396	1	-0.370758	0.278758	0.184497	1	0.61265	0.653892	0.349414	1	0.538779	0.747292	0.471389	1	0.0259648	0.0138913	0.0623651	1	-0.00338222	0.0290705	0.907379	1	0.0166271	0.0301463	0.581259	1	0.0364089	0.026295	0.166166	1	3.08757	2.66428	0.246507	1	0.0244491	0.0253793	0.335373	1	0.0375264	0.0435297	0.38864	1	-0.00909573	0.0242003	0.707027	1	638.946	398.079	0.112673	1	0.291449	0.372239	0.434882	1	-85.5861	265.636	0.747946	1	-0.249596	0.354647	0.482633	1	367.532	197.647	0.0669435	1	2.6543	1.61504	0.103177	1	1
VAMP5	OID43275	0	0.559286	0.395606	0.157437	1	0.0233685	0.0138388	0.0912914	1	0.0202516	0.0150798	0.180199	1	0.594308	0.361033	0.100576	1	0.889258	0.509826	0.0819243	1	0.692596	0.385656	0.0733108	1	0.26986	0.334706	0.420604	1	-0.147802	0.924229	0.873037	1	0.461499	0.470877	0.327999	1	2.51852	1.12853	0.0263534	1	3.32599	1.27695	0.00965254	1	-0.00415954	0.026408	0.874925	1	0.103619	0.0520421	0.0464737	1	-0.00406289	0.0545685	0.940649	1	0.0920735	0.0480614	0.0553974	1	-1.4709	4.69815	0.75422	1	-0.0973566	0.0438946	0.0265574	1	0.0148361	0.0781819	0.849494	1	0.0193176	0.038864	0.619149	1	608.206	678.439	0.372268	1	0.490804	0.612636	0.424327	1	565.187	442.459	0.203846	1	-0.475645	0.583411	0.416191	1	247.436	338.87	0.467098	1	-1.27416	2.72493	0.640885	1	1
CRYAA	OID40133	0	0.048878	0.231484	0.832769	1	-0.0145592	0.00821793	0.0764546	1	0.0122318	0.0091314	0.181325	1	0.188917	0.216977	0.38448	1	-0.252031	0.306126	0.410851	1	0.0418515	0.231985	0.85693	1	-0.441928	0.199439	0.0272907	1	-0.192983	0.546238	0.724075	1	0.18312	0.278743	0.51183	1	-0.481436	0.671622	0.474024	1	-0.371733	0.764174	0.626997	1	0.00843058	0.0154854	0.586469	1	0.0313442	0.0308391	0.309449	1	0.0442623	0.0322067	0.169343	1	0.0496913	0.0283847	0.0800087	1	1.89879	2.91777	0.515198	1	0.0250434	0.0260416	0.336216	1	0.055394	0.0481194	0.249659	1	0.000479607	0.0231648	0.983482	1	-772.129	434.934	0.0801595	1	-0.656609	0.402121	0.104612	1	-247.308	292.685	0.399996	1	0.623812	0.383109	0.105532	1	-385.352	217.377	0.0805806	1	-2.07956	1.77917	0.245045	1	1
IL3RA	OID42626	0	-0.79865	0.570376	0.161449	1	-0.0186491	0.021094	0.376643	1	-0.029065	0.0217279	0.181875	1	0.491357	0.536067	0.359918	1	0.244822	0.754517	0.745751	1	0.414274	0.572009	0.469347	1	-0.30803	0.494415	0.533634	1	0.684044	1.353	0.61345	1	0.333932	0.714925	0.640784	1	-3.79546	1.67728	0.0242566	1	-3.11526	1.91792	0.105225	1	0.00541335	0.0380536	0.886953	1	0.00738658	0.0758513	0.922423	1	0.0581949	0.0792222	0.462596	1	-0.0308992	0.069743	0.657734	1	-0.846404	6.98535	0.903558	1	0.0758626	0.0654325	0.246292	1	-0.0171869	0.11339	0.879524	1	-0.0980415	0.0622925	0.115513	1	-1691.41	1165.62	0.148969	1	-1.88427	0.989798	0.0587559	1	-560.696	738.917	0.449116	1	1.79973	0.939023	0.0570852	1	-950.103	581.165	0.104335	1	-6.09164	4.55635	0.183185	1	1
COL6A6	OID41047	0	0.106708	0.478635	0.82358	1	0.00491465	0.0175013	0.778852	1	0.0254822	0.0191004	0.183046	1	0.411418	0.453051	0.36439	1	0.878091	0.637361	0.169084	1	0.560969	0.483292	0.246467	1	0.532491	0.41812	0.203584	1	0.0276941	1.14923	0.980787	1	-0.553519	0.596281	0.354135	1	0.661259	1.42914	0.64389	1	1.26378	1.62585	0.437554	1	0.036215	0.0315514	0.251763	1	0.131565	0.0643397	0.0408698	1	0.00848382	0.0676328	0.900176	1	0.0345378	0.0592907	0.560219	1	1.90919	6.45025	0.76724	1	-0.050497	0.0555114	0.362997	1	0.120654	0.0988059	0.222042	1	0.0770913	0.0476893	0.105979	1	-776.508	901.899	0.392001	1	-0.609802	0.833371	0.46552	1	-292.419	589.4	0.620996	1	0.600135	0.793911	0.450895	1	-422.721	450.913	0.351496	1	-2.3853	3.65861	0.515831	1	1
C22orf15	OID40892	0	-0.0945698	0.388542	0.807698	1	-0.030151	0.0136891	0.0276257	1	-0.0218711	0.0164002	0.183237	1	0.0757782	0.360288	0.833525	1	-0.0935404	0.508379	0.854113	1	0.0188569	0.384891	0.960951	1	-0.173869	0.332901	0.601777	1	0.798167	0.909605	0.380808	1	-0.193504	0.468737	0.680084	1	-0.0490186	1.1235	0.965227	1	-0.347633	1.27845	0.785865	1	-0.00620562	0.0259455	0.811095	1	-0.00899117	0.0512006	0.860603	1	-0.0385945	0.0539382	0.474281	1	-0.0487473	0.0475512	0.30529	1	-1.37763	6.55288	0.833486	1	-0.0269134	0.0439968	0.540728	1	-0.0246135	0.101631	0.808638	1	0.0462741	0.0385033	0.229432	1	149.108	618.979	0.811161	1	0.431359	0.642946	0.504046	1	59.7472	431.049	0.890456	1	-0.417522	0.616735	0.500059	1	31.1727	309.399	0.920362	1	-0.0517689	2.65681	0.984531	1	1
ITPRID2	OID40320	0	0.871261	0.408448	0.0329163	1	0.00156154	0.0144709	0.914068	1	0.0218646	0.0163974	0.1833	1	0.603143	0.377127	0.110588	1	1.08708	0.530919	0.0412879	1	0.767956	0.402273	0.0570098	1	0.485158	0.34864	0.164872	1	0.686186	0.957423	0.474032	1	-1.09685	0.488284	0.0255629	1	1.93994	1.18042	0.101311	1	1.64518	1.34453	0.222045	1	0.000282955	0.0276414	0.991838	1	-0.0398639	0.0542103	0.462122	1	-0.138443	0.0566732	0.0145724	1	0.00031774	0.0501434	0.994944	1	-1.28854	5.71358	0.821573	1	-0.0855247	0.0466501	0.0667547	1	0.187236	0.0907985	0.0391984	1	0.0280299	0.0415847	0.500283	1	1295.93	770.459	0.0980711	1	1.60127	0.7394	0.0321779	1	-593.204	513.324	0.251786	1	-1.51237	0.706305	0.0340591	1	697.761	384.314	0.074709	1	4.45358	3.20296	0.16796	1	1
TRIM26	OID43238	0	0.265247	0.267254	0.320959	1	-0.0100533	0.00928969	0.279164	1	0.0135972	0.0102013	0.183578	1	0.151314	0.247918	0.542016	1	-0.0626133	0.350791	0.858434	1	0.0803759	0.265203	0.762005	1	-0.218132	0.229382	0.342258	1	-0.231358	0.639388	0.717693	1	-0.612731	0.310472	0.0496564	1	0.706616	0.757326	0.351599	1	-0.206553	0.860784	0.810539	1	-0.0112011	0.0180796	0.535927	1	0.0440305	0.0349803	0.208131	1	0.00292056	0.0368963	0.936909	1	0.0472094	0.0326809	0.148582	1	1.75078	4.42554	0.692394	1	-0.0122642	0.029547	0.678087	1	0.0682066	0.0679735	0.315653	1	0.0242199	0.0256595	0.345223	1	1379.61	650.435	0.0356427	1	1.42651	0.554412	0.0109902	1	5.64129	415.071	0.989174	1	-1.31776	0.527116	0.0134289	1	722.273	325.561	0.0280803	1	6.08387	2.52816	0.0172812	1	1
REXO2	OID43007	0	0.0763948	0.172477	0.657818	1	-0.010525	0.0059916	0.0789816	1	0.00892953	0.0067043	0.183844	1	0.0373685	0.156089	0.810928	1	0.152002	0.220995	0.49201	1	0.0700673	0.166967	0.674991	1	0.119929	0.144816	0.408135	1	-0.162406	0.399749	0.684797	1	-0.212707	0.202328	0.294175	1	0.532841	0.488702	0.276453	1	0.714471	0.556185	0.199937	1	0.0278455	0.0114947	0.0158787	1	0.0574154	0.0222445	0.00984845	1	0.0338999	0.0237716	0.153848	1	0.0287551	0.0209159	0.169195	1	4.2895	2.14881	0.0459098	1	0.000124552	0.0191483	0.99481	1	0.0149862	0.0348821	0.667469	1	0.0145914	0.0160903	0.364487	1	65.6773	266.37	0.806462	1	0.0913667	0.267529	0.733407	1	162.806	180.462	0.371025	1	-0.0929498	0.256153	0.717407	1	36.6446	133.022	0.784309	1	0.228425	1.12125	0.839217	1	1
CRACR2B	OID41052	0	0.0564484	0.338363	0.867505	1	8.47918e-05	0.0115162	0.994125	1	-0.0173238	0.0130187	0.184288	1	-0.0582368	0.30626	0.849294	1	-0.435537	0.4325	0.314582	1	-0.184713	0.327348	0.572915	1	-0.389106	0.282766	0.169649	1	-1.1278	0.768037	0.142924	1	-0.163169	0.385552	0.672552	1	-1.73146	0.926709	0.0627885	1	-2.22861	1.05352	0.0353102	1	-0.0387113	0.0221139	0.0808254	1	-0.0364883	0.0434856	0.401419	1	0.000947984	0.045687	0.983445	1	-0.0057197	0.0405028	0.887698	1	-7.05043	4.43995	0.112297	1	-0.00379356	0.036497	0.917216	1	-0.0981626	0.0721337	0.173563	1	-0.0344629	0.0310695	0.267335	1	-1139.42	556.51	0.0483387	1	-0.807535	0.578889	0.165643	1	253.887	401.358	0.529347	1	0.746283	0.554095	0.18044	1	-577.329	278.215	0.0454192	1	-4.70877	2.37436	0.052256	1	1
PLEKHD1	OID41625	0	-0.562462	0.271308	0.0381587	1	-0.0150711	0.0108212	0.163701	1	-0.0146612	0.0110569	0.185707	1	0.305948	0.266604	0.251868	1	0.0321695	0.372887	0.931297	1	0.21558	0.283759	0.447892	1	-0.282623	0.244495	0.248451	1	0.517352	0.68223	0.448735	1	0.459156	0.384304	0.232943	1	-1.52287	0.871893	0.0815024	1	-0.704262	1.00149	0.48235	1	0.0327994	0.0178984	0.0676488	1	-0.0219383	0.0379764	0.563479	1	0.0152365	0.0392454	0.69784	1	-0.0073479	0.0341982	0.829874	1	-4.89395	3.65308	0.18035	1	0.0178966	0.0343246	0.602093	1	0.00433917	0.0555392	0.937726	1	-0.0283597	0.0349317	0.416871	1	-876.588	517.962	0.0934473	1	-1.12753	0.45336	0.0139116	1	-178.838	332.831	0.591994	1	1.0722	0.430758	0.0138314	1	-454.236	259.772	0.0831495	1	-4.20866	2.05288	0.0422053	1	1
TFRC	OID45420	0	-0.158183	0.860377	0.854128	1	0.0568149	0.0305034	0.0625222	1	0.0436344	0.0329282	0.186028	1	-0.24465	0.794626	0.758341	1	-0.199115	1.12056	0.859058	1	-0.237957	0.848604	0.779313	1	0.0800424	0.734181	0.913241	1	-2.46892	2.00238	0.218376	1	-0.204698	1.03749	0.843746	1	2.90445	2.47482	0.241435	1	1.82084	2.82041	0.519014	1	-0.0256027	0.0573038	0.65528	1	0.0932141	0.113687	0.412263	1	0.00795693	0.118343	0.946394	1	0.0392514	0.104909	0.708295	1	7.08717	11.6509	0.542991	1	0.011219	0.0964485	0.907398	1	-0.317723	0.181858	0.0806206	1	0.0193678	0.0866957	0.823224	1	2090.24	1703.93	0.222413	1	2.94546	1.45274	0.044328	1	168.139	1092.73	0.877942	1	-2.81991	1.38188	0.042972	1	784.512	852.647	0.359457	1	4.46881	6.76558	0.509991	1	1
KLK10	OID44730	0	-1.15364	0.696585	0.0976949	1	-0.0030244	0.0237035	0.89847	1	-0.0339862	0.0256386	0.186068	1	-1.18785	0.633495	0.0616086	1	-2.18467	0.894551	0.0150758	1	-1.52342	0.67663	0.0249612	1	-0.964494	0.587238	0.101399	1	-1.12761	1.59996	0.481473	1	0.0107829	0.790233	0.989126	1	-0.741055	1.93947	0.702708	1	-0.113803	2.20007	0.958787	1	0.0519664	0.0472585	0.272189	1	0.000605529	0.0905922	0.994667	1	0.0669709	0.0967471	0.488795	1	0.0242699	0.0856428	0.776882	1	8.82988	10.1715	0.385341	1	0.0800857	0.0759882	0.291918	1	0.0908423	0.167884	0.588437	1	-0.0808941	0.0640453	0.206562	1	-2107.21	1809.93	0.24618	1	-2.69506	1.52097	0.0783401	1	-1979.35	1125.69	0.0806559	1	2.54047	1.44252	0.0801652	1	-1142.97	905.441	0.20879	1	-11.1024	7.00668	0.115059	1	1
C8orf58	OID40914	0	0.304758	0.374354	0.415593	1	0.0110846	0.0148276	0.45472	1	0.0200242	0.0151379	0.186751	1	0.167313	0.369934	0.651325	1	0.574579	0.516202	0.26639	1	0.304405	0.393304	0.439432	1	0.436927	0.338864	0.198068	1	0.574075	0.940739	0.542072	1	-0.76062	0.545825	0.164317	1	-0.316152	1.24737	0.800052	1	-1.84499	1.42515	0.196239	1	-0.0277763	0.0247849	0.26312	1	-0.00949956	0.053731	0.859667	1	-0.0578061	0.0540483	0.284833	1	-0.031709	0.0470662	0.500496	1	-1.85698	4.73573	0.694968	1	-0.0484838	0.0464341	0.29642	1	-0.0762732	0.0763389	0.317727	1	0.0879604	0.0449731	0.0504832	1	-364.002	684.58	0.596979	1	-0.531389	0.653833	0.417816	1	754.124	446.149	0.0953898	1	0.501562	0.623887	0.422809	1	-173.93	341.866	0.612876	1	-1.6353	2.82403	0.564025	1	1
MROH2A	OID40424	0	0.163461	0.142569	0.25157	1	0.00718936	0.00496195	0.147367	1	0.00711015	0.00538113	0.187368	1	0.039421	0.131049	0.763728	1	0.0177015	0.185279	0.923937	1	0.0329624	0.140108	0.814134	1	-0.030982	0.121287	0.798524	1	-0.586163	0.328727	0.0754431	1	0.0404151	0.168993	0.811183	1	0.786283	0.405084	0.0531721	1	1.01255	0.46044	0.0286242	1	0.00466842	0.00968744	0.630149	1	0.0050788	0.0186543	0.785423	1	-0.00870574	0.0195647	0.65634	1	-0.0042488	0.017341	0.806445	1	0.383806	1.88857	0.838959	1	-0.0089827	0.0157307	0.56798	1	0.0212404	0.0304611	0.485618	1	0.0217437	0.014069	0.122224	1	17.8929	261.896	0.945739	1	-0.00224976	0.245199	0.992692	1	230.858	171.361	0.181336	1	0.00529616	0.233714	0.981952	1	0.400054	130.771	0.997568	1	-0.00757313	1.06983	0.994366	1	1
MRAP2	OID40421	0	-0.22594	0.158076	0.152916	1	-0.0015271	0.00561556	0.785663	1	-0.00810705	0.00613694	0.187419	1	0.119792	0.147091	0.415927	1	0.225085	0.207498	0.278718	1	0.15561	0.157083	0.322504	1	0.1143	0.136006	0.401216	1	-0.624583	0.369182	0.0915645	1	-0.236703	0.18822	0.20974	1	-1.06926	0.4476	0.0175332	1	-1.32475	0.510208	0.00988917	1	-0.00903488	0.0106072	0.394875	1	-0.00159032	0.0208216	0.939118	1	-0.0054691	0.0220058	0.803724	1	-0.0157033	0.0193692	0.417516	1	-0.259889	1.96984	0.895036	1	-0.00443671	0.01781	0.803273	1	0.0142168	0.0316128	0.652914	1	0.00839215	0.0156088	0.590815	1	-339.799	294.779	0.252965	1	-0.213244	0.275417	0.440022	1	34.243	196.473	0.861983	1	0.194056	0.262504	0.460907	1	-123.389	148.438	0.408562	1	-1.0651	1.20687	0.379446	1	1
HSP90AB4P	OID41306	0	-0.17757	0.149797	0.235859	1	0.00744818	0.00531394	0.161026	1	-0.00755087	0.00571967	0.187726	1	-0.272143	0.138767	0.050602	1	-0.371546	0.196258	0.059091	1	-0.301271	0.148308	0.042913	1	-0.111487	0.129117	0.38843	1	-0.27604	0.353029	0.434785	1	-0.186759	0.181367	0.304126	1	-0.453199	0.43449	0.297736	1	-0.623091	0.494765	0.208854	1	-0.00801973	0.0100421	0.425009	1	0.0176771	0.0201526	0.380399	1	0.0192755	0.0209228	0.35691	1	-0.0033469	0.0184582	0.856113	1	-1.55502	1.93886	0.422535	1	0.0150815	0.0169298	0.373021	1	0.0753712	0.0313116	0.0160782	1	-0.0225597	0.0147027	0.124932	1	-428.071	284.013	0.13582	1	-0.335353	0.261822	0.202158	1	2.71167	189.777	0.988623	1	0.336325	0.248969	0.178682	1	-231.136	141.026	0.105496	1	-1.66475	1.15201	0.151119	1	1
GJA3	OID40266	0	0.854591	0.703932	0.224738	1	0.0151957	0.0266707	0.568844	1	0.0368377	0.0279159	0.187813	1	-0.736595	0.665613	0.269124	1	0.302098	0.935419	0.746902	1	-0.385005	0.710265	0.588084	1	0.964974	0.611795	0.115534	1	-0.662267	1.71616	0.699783	1	-0.251434	0.916654	0.784046	1	0.008601	2.15173	0.996813	1	1.31537	2.45422	0.592321	1	0.1131	0.0461714	0.0147497	1	-0.0989113	0.0967337	0.306539	1	-0.0621244	0.100321	0.535746	1	-0.124249	0.088649	0.16104	1	9.68926	9.90306	0.327871	1	-0.00456694	0.0836614	0.956466	1	0.220176	0.163375	0.177764	1	-0.163151	0.0760305	0.0318837	1	-2796.25	1562.1	0.0792893	1	-1.61028	1.51982	0.29124	1	-1658.52	1093.83	0.132783	1	1.42641	1.45117	0.327313	1	-1124.68	791.533	0.160948	1	-8.30483	6.53742	0.207364	1	1
DAZ1	OID41078	0	-0.238643	0.292664	0.414834	1	0.0137321	0.0109885	0.211416	1	-0.0152526	0.0115633	0.187985	1	0.151027	0.279526	0.589298	1	-0.168204	0.392334	0.668358	1	0.0442038	0.297996	0.882153	1	-0.302528	0.256958	0.239771	1	-0.672818	0.705848	0.341085	1	0.345817	0.380627	0.364272	1	-0.282987	0.888783	0.750364	1	-0.599509	1.01466	0.554988	1	-0.0242724	0.0194091	0.211856	1	-0.0334802	0.0396431	0.398368	1	-0.000453524	0.0413842	0.991256	1	-0.0126534	0.0362222	0.726845	1	-5.90662	3.71596	0.111941	1	0.030389	0.0348111	0.382682	1	-0.0225754	0.0613055	0.712692	1	-0.0246989	0.0333186	0.458515	1	-867.331	574.408	0.134374	1	-0.910301	0.515156	0.0791811	1	-354.963	372.272	0.342277	1	0.868812	0.490042	0.0781783	1	-494.15	286.557	0.0878788	1	-4.4923	2.27946	0.0509361	1	1
CCL1	OID40961	0	0.00080693	0.30477	0.997887	1	-0.0085844	0.0101686	0.398555	1	-0.0148827	0.0112781	0.188052	1	-0.107513	0.275576	0.696687	1	0.183611	0.391746	0.639587	1	-0.0092283	0.295433	0.9751	1	0.279936	0.255715	0.274457	1	-0.271587	0.694093	0.695872	1	-0.0463781	0.343451	0.892718	1	-0.779742	0.843023	0.355883	1	-1.58471	0.950992	0.0969013	1	0.000841686	0.0207111	0.967605	1	-0.064926	0.0391882	0.0975654	1	-0.0293813	0.041758	0.481676	1	-0.0445026	0.0370392	0.229557	1	-6.47569	3.46801	0.0618646	1	0.0326412	0.0327358	0.318712	1	-0.0300589	0.0603586	0.61848	1	-0.0364632	0.0263599	0.166578	1	-898.949	501.432	0.0795438	1	-0.899146	0.491755	0.0700203	1	-764.348	354.758	0.034122	1	0.859973	0.470328	0.0698952	1	-435.208	250.557	0.0890361	1	-4.60985	2.10206	0.0315507	1	1
SRGAP2B	OID40622	0	0.0981134	0.193378	0.611898	1	0.00930758	0.0069628	0.181302	1	0.00981017	0.00743938	0.188186	1	-0.0688764	0.182141	0.705528	1	-0.275505	0.256293	0.283057	1	-0.138284	0.194349	0.477187	1	-0.215609	0.167827	0.199663	1	-0.163932	0.460511	0.722058	1	-0.0276388	0.239397	0.908174	1	-0.0138187	0.570883	0.980703	1	0.315512	0.650199	0.627826	1	0.00328368	0.0130486	0.801447	1	-0.00310769	0.0257609	0.903979	1	-0.0325382	0.0272942	0.233211	1	-0.0289223	0.0237724	0.223744	1	-2.33797	2.58856	0.366422	1	-0.026817	0.0223252	0.229674	1	0.0359336	0.0406771	0.377028	1	-0.0109755	0.0199422	0.582068	1	-318.311	380.254	0.403974	1	-0.30936	0.324586	0.341981	1	-5.4557	240.589	0.981938	1	0.278195	0.308333	0.368277	1	-141.248	190.3	0.459198	1	-1.47402	1.48571	0.322681	1	1
ADGRV1	OID42093	0	-0.232001	0.194049	0.231861	1	-0.003805	0.00742675	0.608411	1	-0.0100152	0.00760938	0.188955	1	0.0284931	0.182252	0.875846	1	0.0429662	0.255461	0.86652	1	0.0337722	0.194116	0.861971	1	0.00747207	0.167628	0.964469	1	-0.000417943	0.469321	0.99929	1	0.0957761	0.261408	0.714294	1	0.0175584	0.599621	0.976655	1	-0.33476	0.685596	0.625635	1	-0.0137817	0.0128835	0.28542	1	-0.0085055	0.026356	0.746911	1	-0.0327155	0.0271144	0.227596	1	-0.0053246	0.0239539	0.82409	1	-0.87409	2.60413	0.737131	1	-0.00996663	0.0232376	0.667995	1	0.0272316	0.040005	0.496058	1	-0.0434442	0.022423	0.0526865	1	-721.513	378.795	0.0587152	1	-0.647549	0.320849	0.0452435	1	-448.739	235.942	0.0590785	1	0.601414	0.304663	0.0501075	1	-337.847	189.681	0.0769107	1	-1.91997	1.47765	0.195721	1	1
SUMF1	OID43147	0	0.385712	0.216843	0.0752793	1	0.0032393	0.00816132	0.691434	1	-0.0114705	0.00872494	0.189452	1	-0.34289	0.207307	0.0989201	1	-0.405324	0.29117	0.164694	1	-0.359917	0.22094	0.104108	1	-0.0491239	0.191483	0.797665	1	-0.115748	0.526088	0.825975	1	0.138933	0.284379	0.625497	1	-0.98024	0.662023	0.139551	1	-0.908538	0.756488	0.230534	1	-0.00747463	0.0145194	0.606988	1	0.00667136	0.0295295	0.821262	1	0.00611694	0.0307616	0.84238	1	0.00362653	0.0269761	0.893059	1	-1.63576	2.96416	0.581055	1	0.00173921	0.0260098	0.946687	1	0.0555241	0.0487435	0.254658	1	-0.0496876	0.0244451	0.0420913	1	-529.208	350.331	0.139195	1	-0.402113	0.357142	0.262563	1	6.41671	250.113	0.979611	1	0.374529	0.341797	0.275345	1	-237.823	176.88	0.186426	1	-1.66256	1.51181	0.275401	1	1
GAS7	OID41236	0	-0.145142	0.16182	0.369754	1	-0.0027697	0.00593989	0.641008	1	0.00836517	0.00637411	0.190256	1	0.140295	0.151521	0.355063	1	0.179014	0.213153	0.401508	1	0.149125	0.161642	0.356801	1	0.0379233	0.139863	0.78642	1	0.572721	0.385936	0.138645	1	-0.137445	0.202864	0.498618	1	0.619244	0.477544	0.195599	1	0.549297	0.544784	0.314039	1	0.00637668	0.0106703	0.550452	1	0.0360245	0.0215052	0.0939035	1	0.0295223	0.0224903	0.189295	1	0.0193918	0.0197926	0.327208	1	-2.3173	2.13452	0.277643	1	0.0179259	0.0186566	0.336635	1	0.00170631	0.0340803	0.960069	1	0.0250233	0.017045	0.142086	1	356.614	322.352	0.27151	1	0.269417	0.290535	0.355207	1	194.245	209.646	0.35601	1	-0.255286	0.276447	0.357191	1	161.831	160.951	0.317356	1	0.661601	1.29441	0.610163	1	1
FAM72A	OID41195	0	0.544178	0.704569	0.439904	1	0.0127803	0.0285433	0.654332	1	-0.0382851	0.0291765	0.19034	1	0.911093	0.694295	0.190257	1	1.40457	0.967008	0.147252	1	1.08528	0.737101	0.141791	1	0.469315	0.637512	0.462121	1	1.73765	1.77796	0.329066	1	0.0832081	1.02052	0.93506	1	-1.2921	2.30343	0.575165	1	-2.77794	2.63737	0.292868	1	-0.0292699	0.0458945	0.524008	1	-0.117795	0.0987792	0.233063	1	0.0464047	0.101648	0.648012	1	-0.0882634	0.0881157	0.3165	1	-8.97992	8.6861	0.301218	1	0.110105	0.0888368	0.215194	1	-0.147148	0.145202	0.310869	1	-0.071886	0.0933225	0.441124	1	-420.789	1587.29	0.791322	1	-0.690098	1.36243	0.613189	1	200.872	1002.66	0.841478	1	0.700662	1.29334	0.588747	1	-60.5574	794.065	0.939319	1	-1.43415	6.20853	0.817621	1	1
DKK4	OID43609	0	0.688068	0.58121	0.236471	1	0.0168996	0.020979	0.420503	1	0.029721	0.022659	0.190515	1	0.398272	0.543962	0.464506	1	0.158844	0.766233	0.835879	1	0.315329	0.580676	0.587413	1	-0.190902	0.502233	0.704072	1	-1.36732	1.37298	0.319951	1	-0.798673	0.71514	0.265047	1	1.26207	1.70365	0.459329	1	1.87974	1.94143	0.333634	1	0.0595334	0.0382395	0.12033	1	0.129924	0.0766381	0.0900187	1	-0.0142101	0.080635	0.860115	1	0.128266	0.0708356	0.0701792	1	18.1056	7.57701	0.0168693	1	-0.0884382	0.0662029	0.181593	1	0.107365	0.120553	0.373141	1	-0.0124515	0.0619915	0.84081	1	2028.66	1169.5	0.0862878	1	0.625257	1.06705	0.558727	1	-26.2892	777.209	0.973066	1	-0.529643	1.01436	0.602293	1	1155.69	579.217	0.0492792	1	8.35643	4.71221	0.0785237	1	1
CTNNA2	OID41064	0	-0.0503545	0.183526	0.783798	1	0.0081473	0.0067069	0.224456	1	-0.00921657	0.00702997	0.1907	1	-0.120841	0.172473	0.483946	1	-0.124595	0.242536	0.607739	1	-0.121338	0.183956	0.509895	1	-0.00867169	0.15908	0.956555	1	-0.913568	0.433713	0.0358253	1	0.297528	0.231105	0.198935	1	0.730219	0.541753	0.178574	1	0.723637	0.618846	0.243073	1	-0.00586918	0.0121224	0.628551	1	-0.00438483	0.0244396	0.857612	1	-0.0120668	0.0255711	0.637004	1	0.0140455	0.0224964	0.532401	1	-1.49695	2.63597	0.570107	1	-0.0178396	0.0212917	0.402107	1	-0.0284325	0.0407585	0.485438	1	-0.0068587	0.0201995	0.734197	1	487.852	368.219	0.18727	1	0.283935	0.314843	0.36851	1	248.023	232.454	0.287602	1	-0.269535	0.298736	0.368288	1	241.282	184.19	0.192266	1	1.83346	1.43531	0.203339	1	1
MMP9	OID45188	0	-0.460252	0.399568	0.249373	1	-0.0136002	0.014049	0.333016	1	0.0198544	0.0151585	0.191183	1	0.952727	0.365994	0.00959481	1	0.957124	0.517785	0.0652901	1	0.958827	0.391158	0.0146772	1	-0.0489421	0.340201	0.885685	1	-0.372169	0.926712	0.688214	1	0.0743036	0.479966	0.87709	1	1.06542	1.14678	0.353559	1	1.90779	1.30265	0.144033	1	0.0299194	0.0265615	0.260692	1	0.0960446	0.0518167	0.0638039	1	-0.0442655	0.0553196	0.423608	1	0.0444379	0.0482996	0.357548	1	-3.95025	4.93037	0.423011	1	-0.0599713	0.0451006	0.183609	1	-0.141133	0.0801037	0.0780905	1	0.0605658	0.0403278	0.133139	1	816.512	837.567	0.331194	1	0.538466	0.708961	0.448663	1	1364.81	513.691	0.00871618	1	-0.509401	0.673339	0.450444	1	488.49	418.682	0.245161	1	4.42018	3.24844	0.175543	1	1
MED21	OID42748	0	-0.0671514	0.173549	0.698807	1	-0.0110156	0.00614604	0.0730825	1	-0.00874426	0.00668557	0.191813	1	-0.109057	0.161391	0.499625	1	-0.273227	0.227699	0.230903	1	-0.161093	0.172386	0.350644	1	-0.157713	0.14924	0.291289	1	0.126116	0.405786	0.756138	1	-0.007845	0.208314	0.969988	1	-0.64497	0.496287	0.194712	1	-0.92502	0.563332	0.101613	1	-0.00755636	0.0116678	0.517616	1	-0.0324518	0.0227338	0.153445	1	-0.0226271	0.0240195	0.346177	1	-0.0442806	0.0211448	0.036246	1	-4.01763	2.45084	0.101153	1	-0.00562687	0.0195623	0.773624	1	-0.0800949	0.0367839	0.0294474	1	-0.00884459	0.0174634	0.612531	1	-696.513	345.575	0.0461135	1	-0.371338	0.305857	0.226504	1	-73.5152	225.528	0.744896	1	0.322864	0.290705	0.268397	1	-331.436	173.602	0.0585904	1	-2.62374	1.37288	0.0579204	1	1
SPACA7	OID40613	0	-0.178532	0.238533	0.454184	1	0.00590656	0.00806837	0.46413	1	0.0116666	0.00891837	0.191859	1	0.0528143	0.21869	0.809311	1	0.381394	0.310539	0.220208	1	0.158926	0.234305	0.498045	1	0.294847	0.203012	0.147324	1	0.0211404	0.5464	0.969163	1	-0.313713	0.265274	0.238394	1	0.0630242	0.657378	0.9237	1	-0.148747	0.744895	0.841891	1	0.0086837	0.0161402	0.590878	1	0.0253125	0.0308176	0.411439	1	-0.0341544	0.0332531	0.304372	1	-0.006831	0.0296393	0.817726	1	3.86163	3.14755	0.219873	1	-0.0403875	0.0260117	0.120503	1	-0.010352	0.0519841	0.842155	1	0.0161711	0.0213398	0.448577	1	276.264	408.521	0.502136	1	0.180793	0.396907	0.649538	1	139.096	275.938	0.615872	1	-0.191533	0.379021	0.614173	1	150.54	204.22	0.464614	1	-0.21307	1.69608	0.900365	1	1
HEY2	OID41291	0	-0.372628	0.526711	0.479279	1	-0.0186522	0.0186002	0.315959	1	-0.0267429	0.02046	0.192093	1	-0.520087	0.490463	0.289642	1	-0.699174	0.692408	0.313242	1	-0.582163	0.523964	0.267239	1	-0.159683	0.453939	0.725206	1	-0.977276	1.23557	0.429501	1	-0.865144	0.633952	0.173591	1	0.455771	1.52198	0.764792	1	0.0166518	1.7311	0.992331	1	0.0551724	0.0350812	0.116613	1	-0.0420454	0.0696092	0.54583	1	-0.0141539	0.0735266	0.847351	1	-0.0528533	0.0645986	0.413254	1	-2.30989	6.70203	0.730354	1	0.0323697	0.0598042	0.588328	1	-0.0024706	0.106277	0.981453	1	-0.0351757	0.0517288	0.496504	1	-941.314	908.59	0.304945	1	-0.63714	0.875366	0.467917	1	-515.247	620.357	0.408383	1	0.558247	0.835183	0.504932	1	-465.694	454.84	0.310508	1	-5.91311	3.69863	0.113991	1	1
CD28	OID42239	0	-0.632542	0.504509	0.209922	1	-0.0150846	0.0186647	0.418983	1	-0.0252061	0.0192937	0.192266	1	-0.555655	0.47341	0.241218	1	-0.871956	0.665725	0.191034	1	-0.665488	0.504844	0.188205	1	-0.27662	0.437042	0.527143	1	1.52287	1.20939	0.208734	1	-0.0947304	0.63658	0.881808	1	1.45719	1.5029	0.332942	1	2.23934	1.7098	0.19119	1	0.0422853	0.0337213	0.21062	1	0.164418	0.0676971	0.0151517	1	0.0612795	0.0709923	0.388035	1	0.122802	0.0624119	0.0491135	1	11.4735	6.05345	0.0580429	1	-0.0168939	0.0585781	0.773041	1	0.0460856	0.103507	0.656147	1	-0.0533579	0.0531831	0.315722	1	-875.108	997.752	0.382534	1	0.194293	0.886135	0.82673	1	-1076.92	638.304	0.0940308	1	-0.238899	0.842241	0.777049	1	-513.285	498.331	0.305471	1	-2.36799	3.99898	0.554718	1	1
LRATD2	OID41419	0	-0.146631	0.391353	0.7079	1	-0.0288461	0.0141035	0.0408244	1	-0.0196609	0.0150585	0.192568	1	0.149955	0.368868	0.684579	1	-0.114913	0.519495	0.825051	1	0.0603453	0.393767	0.878279	1	-0.285495	0.340125	0.401771	1	-0.538512	0.933018	0.564175	1	-0.371789	0.485357	0.444348	1	0.124825	1.15778	0.914209	1	-0.701565	1.31752	0.594753	1	-0.0237411	0.0261997	0.365422	1	0.0607716	0.0523269	0.245486	1	0.0117195	0.0550711	0.831478	1	-0.0240842	0.0483584	0.618459	1	1.09526	5.10928	0.830262	1	-0.0315808	0.0451584	0.484344	1	0.0923925	0.0835577	0.268842	1	0.00285877	0.040761	0.944086	1	1108.95	788.502	0.162626	1	1.00815	0.701422	0.152658	1	989.944	508.173	0.0534824	1	-0.988082	0.667111	0.140592	1	548.94	393.319	0.165861	1	3.6802	3.1376	0.242915	1	1
BOD1L1	OID40064	0	0.80702	0.634784	0.203612	1	-0.0240321	0.0222839	0.280833	1	0.0315439	0.0241586	0.192648	1	0.394485	0.58644	0.501572	1	0.822613	0.82838	0.321329	1	0.539182	0.626725	0.390166	1	0.396144	0.542521	0.465735	1	-1.10685	1.48421	0.456322	1	0.640334	0.753068	0.396001	1	1.19063	1.81927	0.513322	1	2.12213	2.06617	0.305224	1	0.0519006	0.042867	0.226744	1	-0.103691	0.0833613	0.213545	1	-0.0637084	0.0882211	0.470205	1	-0.0713211	0.0777735	0.359124	1	7.98959	8.38728	0.340801	1	0.00557636	0.0708874	0.937299	1	-0.0441831	0.137033	0.74713	1	-0.0467156	0.0616846	0.448852	1	46.2113	1373.97	0.973215	1	0.105843	1.1785	0.928549	1	-791.55	862.046	0.359933	1	-0.0647462	1.11921	0.95394	1	179.952	686.803	0.793681	1	2.98906	5.35211	0.577314	1	1
RTF2	OID41753	0	0.0207296	0.187812	0.912113	1	-0.0066405	0.00685211	0.332489	1	0.00903204	0.00692163	0.192841	1	-0.0243095	0.172964	0.888303	1	-0.165807	0.243756	0.496774	1	-0.0731322	0.184689	0.692343	1	-0.14039	0.159596	0.379595	1	0.417323	0.438524	0.341919	1	-0.146521	0.224978	0.515478	1	0.558364	0.540919	0.302763	1	0.557171	0.615525	0.366076	1	0.0156344	0.012472	0.210768	1	-0.0120362	0.0249863	0.630011	1	-0.00471795	0.0261562	0.856858	1	0.0223023	0.0231268	0.334871	1	1.5992	2.45003	0.513933	1	0.00649241	0.0210256	0.757484	1	-0.0028583	0.0390766	0.94169	1	0.00830091	0.0185161	0.653932	1	271.886	391.124	0.488425	1	0.19824	0.347513	0.569181	1	-102.593	251.515	0.683997	1	-0.181404	0.330427	0.583776	1	127.909	195.602	0.514521	1	1.1707	1.55494	0.452779	1	1
ELAVL4	OID42404	0	0.491422	0.374356	0.18928	1	0.0188967	0.0134092	0.158765	1	0.0195749	0.0150085	0.193027	1	0.00935909	0.349536	0.978652	1	-0.466053	0.491769	0.343867	1	-0.145751	0.372995	0.69619	1	-0.510212	0.321736	0.113597	1	-0.529904	0.88281	0.548711	1	-0.653787	0.455953	0.152799	1	1.65169	1.08749	0.129801	1	2.18971	1.23633	0.0775051	1	0.0605519	0.0246772	0.0145816	1	0.0846111	0.0495458	0.0876853	1	0.000460024	0.051973	0.992938	1	0.0320994	0.0457876	0.483272	1	5.90046	5.89335	0.316727	1	-0.0353952	0.0424557	0.404452	1	-0.0085412	0.0961912	0.929246	1	0.0230232	0.0380076	0.544679	1	409.913	1019.39	0.688214	1	0.431223	0.876405	0.623369	1	901.388	640.608	0.161428	1	-0.350109	0.831999	0.674465	1	149.531	510.077	0.769839	1	1.60513	3.99083	0.688087	1	1
NTRK1	OID41564	0	0.122908	0.711774	0.862904	1	-0.0177229	0.0253355	0.484222	1	-0.0348558	0.0267423	0.193356	1	-0.44766	0.656806	0.495936	1	-1.02846	0.927011	0.267953	1	-0.650575	0.701673	0.354434	1	-0.574661	0.606857	0.344288	1	-3.56934	1.65131	0.0313256	1	1.48364	0.848516	0.0815697	1	-0.349323	2.04344	0.864375	1	0.910286	2.32149	0.695248	1	0.0462157	0.0483222	0.33947	1	0.047256	0.0936375	0.613791	1	-0.000872074	0.0979771	0.992898	1	0.0488051	0.0868769	0.574271	1	4.64979	8.18467	0.56996	1	-0.00662609	0.0791483	0.933281	1	-0.161743	0.138148	0.241681	1	-0.00980242	0.0704572	0.889351	1	-1019.24	1330.32	0.444777	1	-0.614378	1.12899	0.587077	1	-1318.67	829.1	0.11372	1	0.564711	1.07141	0.598877	1	-586.514	665.473	0.379532	1	-3.80223	5.16597	0.46281	1	1
CA5B	OID40917	0	-0.380621	0.276555	0.16873	1	-0.0203515	0.00973103	0.0364916	1	-0.0142972	0.010978	0.193738	1	-0.110007	0.259826	0.672255	1	-0.0643912	0.36691	0.860782	1	-0.0931489	0.277667	0.737456	1	0.0363498	0.240337	0.879863	1	0.352824	0.653571	0.58965	1	-0.13266	0.329818	0.687896	1	0.589963	0.797731	0.460171	1	0.0256908	0.907859	0.977444	1	-0.0240945	0.0184269	0.191803	1	-0.0164875	0.0368031	0.654159	1	0.00582593	0.0394179	0.882501	1	0.0181983	0.0340778	0.593327	1	-5.20372	3.69945	0.15954	1	0.0169218	0.0317373	0.593907	1	0.0175093	0.0561059	0.754983	1	0.00687066	0.0270509	0.799503	1	-386.565	491.491	0.434294	1	-0.258542	0.456199	0.571744	1	-19.8943	326.371	0.951517	1	0.261606	0.434337	0.547858	1	-179.461	245.723	0.467688	1	-0.798973	2.01481	0.692478	1	1
SIGLEC9	OID44247	0	2.16187	1.01654	0.033445	1	0.0481033	0.0404885	0.234804	1	0.05355	0.0411421	0.193904	1	2.00898	0.995035	0.0441882	1	1.1671	1.39413	0.403047	1	1.71505	1.05958	0.106365	1	-0.815549	0.916143	0.373938	1	-1.113	2.55065	0.662828	1	-1.53614	1.43567	0.285331	1	-2.55708	3.27022	0.434739	1	-1.97332	3.74546	0.598597	1	0.0466912	0.0672635	0.488007	1	0.342612	0.142759	0.0163982	1	0.253276	0.147215	0.0853512	1	0.265349	0.129247	0.0400689	1	10.6161	13.0117	0.414565	1	0.115023	0.12765	0.367546	1	0.253813	0.215572	0.239039	1	-0.138206	0.130653	0.290143	1	2404.98	2093.67	0.252487	1	0.604283	1.77937	0.734601	1	880.109	1315.68	0.504508	1	-0.536084	1.68849	0.751286	1	1452.69	1044.97	0.166518	1	13.3511	8.09242	0.100954	1	1
IL17F	OID42606	0	-0.0833729	0.245947	0.734619	1	-0.0114564	0.00927136	0.216578	1	-0.0128559	0.00988304	0.194157	1	0.138059	0.235823	0.558591	1	-0.171984	0.330666	0.603277	1	0.0361616	0.251329	0.885668	1	-0.302633	0.21646	0.162874	1	-0.994418	0.594772	0.0953501	1	0.0603045	0.323327	0.852162	1	0.471336	0.752711	0.531584	1	0.317743	0.860055	0.712011	1	-0.00650103	0.0163962	0.69196	1	-0.0116026	0.0334275	0.728518	1	0.0343022	0.0348792	0.325382	1	0.0108083	0.0304861	0.72294	1	-2.41259	3.36586	0.473508	1	0.019895	0.0294224	0.498922	1	-0.0620944	0.0521063	0.233384	1	-0.0421011	0.0282609	0.136295	1	-374.276	515.811	0.469553	1	-0.513807	0.448939	0.254129	1	-325.604	329.656	0.324971	1	0.508233	0.426181	0.234821	1	-149.951	257.953	0.562172	1	-0.86409	2.04598	0.673405	1	1
MYL4	OID44002	0	0.104636	0.296956	0.724565	1	0.00916885	0.0103581	0.376057	1	0.0142123	0.0109319	0.194516	1	0.292619	0.274316	0.286795	1	0.628105	0.386942	0.105374	1	0.411168	0.29301	0.161372	1	0.30282	0.253249	0.23257	1	0.132923	0.69159	0.8477	1	0.0425152	0.349461	0.903273	1	0.410705	0.845175	0.627375	1	1.26845	0.958935	0.186958	1	0.0352916	0.0199828	0.0781757	1	0.001793	0.0389065	0.963243	1	0.0149045	0.0409557	0.715919	1	0.0402177	0.0362604	0.267371	1	-0.788511	4.35642	0.856368	1	0.0165213	0.0328396	0.6149	1	-0.0832586	0.071099	0.241589	1	0.0679586	0.0281982	0.0159512	1	951.738	602.92	0.118117	1	0.746018	0.544041	0.172267	1	759.793	383.286	0.0500037	1	-0.718694	0.51737	0.166752	1	464.52	301.259	0.126784	1	2.35921	2.41173	0.329943	1	1
ZNF385A	OID42063	0	-0.253742	0.265942	0.34002	1	-0.0047988	0.0095273	0.614481	1	-0.0131502	0.0101183	0.194612	1	0.241524	0.2445	0.323873	1	0.413493	0.344787	0.231169	1	0.30225	0.261048	0.247663	1	0.18245	0.226034	0.420075	1	0.776191	0.623624	0.214062	1	-0.132519	0.325549	0.684288	1	1.09028	0.776043	0.160996	1	0.532103	0.884696	0.547962	1	0.00243555	0.0177877	0.891163	1	0.0755792	0.0354437	0.0329764	1	0.00369586	0.0369713	0.920372	1	0.0300137	0.0327851	0.359946	1	4.51406	3.39953	0.184229	1	-0.0109137	0.030196	0.717779	1	-0.0290853	0.0567177	0.608085	1	-0.00924949	0.0261802	0.723863	1	-569.946	540.279	0.294182	1	-0.0507363	0.487595	0.917258	1	13.0761	353.686	0.970562	1	0.030704	0.463517	0.947269	1	-209.129	271.841	0.443582	1	-1.59804	2.17287	0.46336	1	1
NHSL2	OID40459	0	-0.364508	0.254306	0.151759	1	-0.0137089	0.00963644	0.15485	1	-0.0129359	0.00996034	0.194868	1	-0.0456795	0.244663	0.851989	1	-0.157118	0.343198	0.647344	1	-0.0867194	0.260681	0.739564	1	-0.10574	0.22515	0.638871	1	-1.05608	0.617091	0.0878168	1	0.152737	0.334054	0.647821	1	-0.974701	0.777284	0.210645	1	-1.0949	0.887465	0.218097	1	-0.00843926	0.0169981	0.619838	1	-0.025154	0.034688	0.468361	1	-0.0524801	0.0360729	0.145715	1	-0.0105959	0.0316259	0.737595	1	-5.40564	2.97052	0.068795	1	-0.0160569	0.0304086	0.597473	1	-0.0344347	0.0496554	0.488013	1	-0.0511379	0.0290178	0.0780199	1	-366.023	513.007	0.476672	1	-0.153603	0.435943	0.725049	1	-567.143	319.59	0.0778966	1	0.145619	0.413398	0.725124	1	-132.155	256.891	0.607714	1	-0.738615	1.99917	0.712277	1	1
EN2	OID40198	0	-0.526343	0.24481	0.0315548	1	-0.0002972	0.00976323	0.975713	1	-0.0126032	0.00971514	0.195373	1	0.00559116	0.240808	0.981488	1	-0.346374	0.335698	0.302831	1	-0.109574	0.256003	0.668881	1	-0.35468	0.219867	0.107562	1	-0.898537	0.611297	0.142433	1	0.667506	0.344415	0.0533755	1	-1.71226	0.782592	0.0292769	1	-1.59139	0.897846	0.0771122	1	-0.0123669	0.0162322	0.446604	1	-0.018617	0.0341853	0.586036	1	0.0271503	0.0355125	0.444552	1	-0.0411423	0.030818	0.181874	1	-4.66807	2.70099	0.0839379	1	0.024328	0.03074	0.428704	1	-0.0228435	0.0454357	0.615129	1	-0.05849	0.0315539	0.0637886	1	-1160.17	503.507	0.0225824	1	-0.841328	0.427939	0.0510405	1	-275.192	320.287	0.391527	1	0.801647	0.405976	0.0500459	1	-570.429	251.903	0.0249817	1	-3.90706	1.96451	0.0484404	1	1
ZC2HC1B	OID40726	0	-0.0985965	0.259805	0.704315	1	0.00169681	0.00916657	0.853144	1	-0.0127541	0.00983668	0.195715	1	0.233787	0.239773	0.330176	1	0.161166	0.338996	0.634762	1	0.211197	0.256335	0.410514	1	-0.0796192	0.222029	0.720099	1	0.264959	0.606288	0.662366	1	0.499942	0.308202	0.106058	1	1.43272	0.740183	0.0538449	1	1.2251	0.845848	0.148553	1	0.00895688	0.0174288	0.60761	1	-0.0547655	0.0340056	0.107292	1	-0.0690448	0.0357898	0.053709	1	-0.0562845	0.031625	0.0751175	1	-3.14806	3.38332	0.35213	1	-0.0305265	0.0288845	0.290581	1	-0.0398268	0.0559924	0.476905	1	-0.025579	0.025379	0.313512	1	-1180.64	518.232	0.0246832	1	-0.980669	0.459631	0.0344291	1	-518.727	337.18	0.12623	1	0.917425	0.437301	0.0375027	1	-567.329	259.647	0.0310426	1	-4.38642	2.06531	0.0354352	1	1
KIF26B	OID40342	0	0.152277	0.220582	0.48998	1	0.00871156	0.00795834	0.273672	1	0.0114048	0.00879791	0.195756	1	0.0790464	0.207252	0.703114	1	0.144631	0.292039	0.620707	1	0.0998823	0.221248	0.651918	1	0.0708793	0.191402	0.711349	1	1.04321	0.520264	0.0456702	1	-0.32809	0.27391	0.231994	1	0.307857	0.647628	0.634839	1	-0.111421	0.738834	0.880219	1	0.0229705	0.0147892	0.121203	1	0.0512216	0.0291936	0.0793363	1	-0.0211594	0.0306645	0.490176	1	0.0196917	0.0270745	0.467034	1	3.13954	2.7815	0.259015	1	-0.044012	0.0251201	0.0797634	1	0.0803226	0.043953	0.0676297	1	-0.00171802	0.0231763	0.940908	1	408.801	384.624	0.291127	1	0.405666	0.352944	0.252226	1	155.824	252.335	0.538227	1	-0.381487	0.336098	0.258131	1	205.837	191.941	0.286865	1	2.03811	1.55157	0.191643	1	1
NR2C2	OID41557	0	0.316614	0.156554	0.0431353	1	-0.0047723	0.00528967	0.366953	1	-0.00748199	0.00576871	0.195757	1	0.0697264	0.141943	0.623586	1	-0.105088	0.201513	0.60236	1	0.0113654	0.152089	0.940474	1	-0.175585	0.131487	0.182675	1	-0.370049	0.35824	0.302419	1	-0.0563529	0.175959	0.749094	1	0.962631	0.430623	0.0262496	1	0.787614	0.490862	0.109832	1	0.00485879	0.0106496	0.648474	1	0.00898103	0.0202625	0.657596	1	-0.00109328	0.0215398	0.95952	1	0.00415052	0.0190909	0.82789	1	-0.839298	2.00863	0.67606	1	0.000748026	0.0170242	0.964953	1	0.0111198	0.0321088	0.729105	1	0.00592623	0.0139481	0.670927	1	142.109	299.273	0.636362	1	0.262656	0.278742	0.347693	1	-212.442	194.638	0.278111	1	-0.239936	0.265999	0.368579	1	65.5277	149.84	0.663211	1	1.52236	1.21869	0.214368	1	1
CRYBG3	OID41057	0	0.301698	0.198234	0.128027	1	0.00202926	0.00694326	0.770085	1	0.00972829	0.00751192	0.196265	1	0.173026	0.181282	0.340478	1	0.268959	0.256365	0.2948	1	0.203458	0.193805	0.294492	1	0.0936502	0.168016	0.577602	1	0.294932	0.460292	0.522103	1	-0.385482	0.23432	0.101193	1	0.408773	0.564928	0.469876	1	0.58123	0.642582	0.366437	1	0.0126181	0.0134078	0.347248	1	0.0382471	0.025851	0.139001	1	-0.0196432	0.0272647	0.471239	1	0.0280337	0.0241685	0.246078	1	2.8857	2.95361	0.328566	1	-0.0280629	0.0220048	0.202201	1	0.0673562	0.0492167	0.171136	1	0.0223641	0.0193966	0.248916	1	468.221	467.481	0.318812	1	0.437812	0.415351	0.293463	1	50.3055	301.698	0.867829	1	-0.404105	0.395063	0.307922	1	220.281	233.891	0.348418	1	1.69912	1.86118	0.362874	1	1
KIAA0408	OID41369	0	0.139075	0.158253	0.379502	1	0.00350145	0.00544753	0.52038	1	0.00778373	0.00601831	0.19685	1	0.0398459	0.145025	0.783664	1	0.198667	0.205106	0.333379	1	0.0921338	0.155092	0.55284	1	0.155081	0.134199	0.248608	1	0.0235434	0.366748	0.948854	1	-0.291353	0.181809	0.110469	1	0.350501	0.444848	0.431425	1	0.12339	0.504754	0.807063	1	0.00618479	0.0106613	0.562177	1	-7.91e-05	0.0208003	0.996964	1	-0.0102848	0.021818	0.637361	1	-0.0147262	0.0194352	0.448627	1	3.28622	2.29224	0.151678	1	-0.0100235	0.017281	0.561895	1	0.0345541	0.0371253	0.351986	1	-0.00548799	0.0148089	0.710946	1	324.35	296.213	0.279926	1	0.173952	0.294993	0.556541	1	-346.924	201.089	0.0897789	1	-0.156885	0.282105	0.579135	1	178.943	146.405	0.229007	1	0.895565	1.25963	0.479586	1	1
TXLNGY	OID41979	0	-0.116205	0.163395	0.476966	1	0.00567964	0.00597539	0.341856	1	-0.00824325	0.00637577	0.196897	1	-0.0344956	0.152536	0.821204	1	-0.168502	0.214342	0.432259	1	-0.0784537	0.16266	0.629849	1	-0.144019	0.140457	0.305824	1	-0.174595	0.390464	0.655024	1	0.209155	0.205129	0.308758	1	0.13497	0.48467	0.780812	1	0.672835	0.551177	0.223033	1	0.0238438	0.0108235	0.0281916	1	-0.0102009	0.0217933	0.639731	1	0.0159311	0.0228308	0.48531	1	0.019245	0.0200385	0.336854	1	-1.75764	1.96274	0.370518	1	0.0238708	0.0188761	0.206014	1	0.0358061	0.0322372	0.266693	1	-0.00807533	0.0174534	0.643594	1	-175.607	329.542	0.595525	1	-0.266482	0.300136	0.375987	1	118.585	214.187	0.580969	1	0.261091	0.285539	0.36192	1	-109.688	164.618	0.507042	1	-0.823544	1.32896	0.536632	1	1
CER1	OID40106	0	-0.43162	0.411123	0.293785	1	-0.0265275	0.0148984	0.074983	1	-0.0204475	0.0158313	0.197341	1	0.0262117	0.375797	0.944428	1	0.482244	0.527043	0.360752	1	0.179696	0.40048	0.653895	1	0.428404	0.345401	0.215599	1	-0.0308895	0.963893	0.974452	1	0.494846	0.516445	0.338722	1	-0.0961557	1.21045	0.936728	1	-0.291872	1.38122	0.832762	1	0.0342284	0.0264302	0.196084	1	-0.0206328	0.0540799	0.702814	1	-0.00373299	0.0560686	0.946917	1	-0.0103114	0.0492232	0.834072	1	-4.18655	4.60277	0.363047	1	0.0217872	0.0469533	0.642634	1	-0.0469077	0.0755829	0.534855	1	-0.106064	0.0430643	0.0137807	1	-739.992	708.124	0.298521	1	-0.541242	0.630708	0.392111	1	-533.605	457.049	0.245144	1	0.49847	0.599733	0.407133	1	-227.505	354.805	0.52283	1	-0.407268	2.83715	0.886073	1	1
ODF2L	OID40480	0	-0.107025	0.277346	0.699578	1	-0.0110095	0.0112204	0.326493	1	0.0147984	0.0114584	0.197395	1	-0.0141081	0.27336	0.958867	1	0.0240135	0.380935	0.949771	1	0.0016674	0.29043	0.995422	1	0.0191589	0.250337	0.939038	1	0.407946	0.697324	0.558899	1	0.534118	0.39617	0.178406	1	0.300101	0.897833	0.738375	1	0.0901025	1.02887	0.930261	1	-0.0100863	0.0180801	0.57726	1	-0.0387119	0.0387586	0.317894	1	-0.0472956	0.0397732	0.234388	1	-0.0417996	0.0346283	0.227397	1	1.17818	3.39147	0.728294	1	-0.0418719	0.0346975	0.227521	1	-0.0144985	0.0557017	0.794642	1	-0.0598068	0.0364872	0.101188	1	8.93291	550.957	0.987087	1	0.0675282	0.469497	0.885817	1	-95.7332	346.863	0.782913	1	-0.0722145	0.445342	0.871391	1	23.9941	275.664	0.93076	1	-0.816129	2.1471	0.704379	1	1
RUBCNL	OID41756	0	-0.399111	1.16346	0.73157	1	-0.0043686	0.044543	0.921872	1	-0.0613426	0.0475396	0.19776	1	-0.0130126	1.11874	0.990726	1	-0.589062	1.56734	0.707244	1	-0.172423	1.19154	0.885017	1	-0.639002	1.02785	0.534511	1	-5.66048	2.8461	0.0474248	1	2.79671	1.53375	0.069203	1	1.17122	3.60263	0.74529	1	-0.160869	4.11268	0.96882	1	-0.0328254	0.0771102	0.67057	1	-0.105205	0.159765	0.510218	1	-0.104174	0.16574	0.529651	1	-0.145004	0.144795	0.316614	1	-20.6847	14.503	0.153799	1	0.0228164	0.139748	0.870308	1	0.0264033	0.251099	0.916256	1	-0.271015	0.130925	0.0384522	1	-4560.94	2338.83	0.054201	1	-3.03651	2.11728	0.153496	1	-1918.63	1546.51	0.216803	1	2.80177	2.01339	0.165991	1	-2056.88	1175.72	0.0834398	1	-20.1032	9.35305	0.0334634	1	1
CRIPT	OID42324	0	0.161455	0.339912	0.634793	1	-0.0150668	0.0118375	0.203089	1	-0.0177911	0.0137952	0.198068	1	-0.14287	0.31518	0.650603	1	-0.519588	0.445054	0.243763	1	-0.271638	0.336867	0.420549	1	-0.35914	0.291102	0.218096	1	0.476069	0.795789	0.550079	1	0.162736	0.397226	0.682438	1	0.576248	0.966821	0.551642	1	1.08873	1.09568	0.321266	1	0.0218315	0.0227755	0.338388	1	0.103543	0.0445668	0.0201617	1	0.046436	0.0470172	0.323331	1	0.0486331	0.0417804	0.244417	1	-5.11691	4.62485	0.268556	1	-0.0181126	0.0376963	0.630881	1	-0.0196387	0.0685136	0.774389	1	0.0143383	0.0321893	0.656005	1	-169.769	507.924	0.740011	1	-0.169773	0.517533	0.743657	1	392.726	347.032	0.263416	1	0.187781	0.495979	0.705828	1	-32.2919	254.663	0.899746	1	0.0284122	2.1664	0.989584	1	1
PLA2G4D	OID40506	0	0.483355	0.555894	0.384569	1	0.027225	0.0193838	0.160163	1	0.0267356	0.0207497	0.198604	1	-0.157979	0.514827	0.759129	1	-0.077925	0.728658	0.914892	1	-0.142453	0.550644	0.796011	1	0.0449978	0.477157	0.92492	1	-0.295216	1.29232	0.819447	1	0.311225	0.644107	0.629452	1	1.30041	1.56972	0.408155	1	1.70606	1.78064	0.338872	1	0.0215111	0.037369	0.565196	1	0.142847	0.072625	0.0491927	1	0.145613	0.076658	0.0574976	1	0.139386	0.0677773	0.0397313	1	7.14222	7.61387	0.348217	1	0.060522	0.061352	0.323902	1	0.0742421	0.123085	0.546392	1	0.00702973	0.0520333	0.892532	1	-244.01	1092.22	0.824008	1	-0.660909	1.04182	0.526971	1	1335.74	713.541	0.0651345	1	0.659874	0.994762	0.508256	1	-48.55	546.856	0.929558	1	0.248798	4.51575	0.956186	1	1
COLEC11	OID45086	0	-0.0540824	0.860012	0.949858	1	0.0672449	0.0324295	0.0381187	1	-0.0424327	0.0329995	0.199354	1	0.231763	0.8136	0.7759	1	-0.560346	1.14347	0.624378	1	-0.0373632	0.867752	0.965678	1	-0.76466	0.748964	0.307902	1	-1.10864	2.05773	0.59036	1	1.49524	1.09988	0.174977	1	2.81549	2.5715	0.274301	1	5.68102	2.92452	0.0528585	1	0.079124	0.058091	0.173976	1	0.161003	0.114989	0.161464	1	0.0841159	0.120698	0.485857	1	0.144282	0.10576	0.172493	1	12.6219	12.0112	0.293332	1	0.0186314	0.100496	0.85292	1	0.353543	0.192694	0.0665439	1	-0.194174	0.0959517	0.0430052	1	-3571.25	2027.55	0.0801031	1	-3.29403	1.66276	0.049366	1	-641.254	1263.9	0.612622	1	3.11244	1.57559	0.0500112	1	-1612.49	1016.61	0.114696	1	-9.04903	7.80167	0.247866	1	1
NEURL1B	OID41541	0	0.479189	0.340552	0.159399	1	-0.0162844	0.0135679	0.230055	1	0.0177318	0.013794	0.199477	1	-0.402714	0.334056	0.228762	1	-0.43341	0.466181	0.35314	1	-0.413089	0.35506	0.245401	1	-0.0305256	0.306651	0.920761	1	-0.909681	0.850279	0.28538	1	-0.65977	0.481886	0.17178	1	-0.164997	1.09518	0.880325	1	-0.502386	1.25403	0.688924	1	0.00116493	0.02228	0.958328	1	0.0209133	0.0475691	0.660197	1	0.0118859	0.048814	0.807624	1	-0.0582088	0.0424539	0.170343	1	6.0073	4.60804	0.192351	1	0.0154293	0.0424265	0.716103	1	0.0331499	0.0761051	0.663141	1	0.0467378	0.0441252	0.289505	1	1192.77	794.811	0.13542	1	0.809189	0.661184	0.222854	1	578.031	493.347	0.243121	1	-0.781797	0.626662	0.214064	1	546.878	398.19	0.171561	1	4.34376	3.05675	0.157277	1	1
SCGN	OID43054	0	-0.445675	0.677913	0.51091	1	-0.0166813	0.0254586	0.512319	1	-0.0350145	0.0272482	0.199612	1	-0.872304	0.632027	0.168318	1	-1.00098	0.88836	0.260524	1	-0.912276	0.673851	0.176568	1	-0.184771	0.583465	0.751655	1	-2.64707	1.63614	0.106511	1	0.811836	0.893625	0.364314	1	0.473254	2.08476	0.820546	1	0.0562862	2.38001	0.981145	1	-0.0537383	0.0459287	0.242714	1	-0.156159	0.0917936	0.0889071	1	0.0249725	0.0957764	0.794295	1	0.00011623	0.0840086	0.998896	1	-8.86704	9.31808	0.341302	1	0.0765962	0.0805551	0.341678	1	-0.11208	0.144512	0.438002	1	-0.171317	0.0751054	0.0225469	1	-2359.27	1312.95	0.0752839	1	-2.57148	1.16418	0.0286187	1	-581.751	856.285	0.498058	1	2.38432	1.10748	0.0328288	1	-1345.12	655.092	0.0425644	1	-13.2971	5.17816	0.01131	1	1
WDR91	OID44409	0	-0.270116	0.534717	0.613448	1	-0.0076122	0.0186965	0.6839	1	0.0264147	0.0205763	0.200167	1	1.10453	0.488399	0.0243033	1	1.15112	0.691731	0.0969188	1	1.12483	0.522292	0.0319052	1	0.00512474	0.454065	0.991001	1	-0.00784194	1.23671	0.994944	1	-0.623326	0.625826	0.320265	1	0.778729	1.51312	0.607184	1	1.94596	1.71772	0.258197	1	0.0574086	0.0357948	0.109577	1	0.0854638	0.0695875	0.219391	1	0.144297	0.0730158	0.0481277	1	0.13697	0.0645605	0.0338729	1	-3.2097	8.21746	0.696096	1	0.0845373	0.0587148	0.149925	1	0.0908055	0.127482	0.476279	1	0.0293201	0.0516033	0.56991	1	574.862	1237.38	0.643358	1	-0.0235553	1.10542	0.983027	1	1892.36	789.647	0.0180857	1	0.0382343	1.0523	0.971063	1	377.996	618.668	0.542741	1	1.12398	4.96041	0.821112	1	1
UCK1	OID40698	0	-0.440325	0.486794	0.365708	1	-0.0360996	0.0175386	0.0395616	1	0.0238171	0.0185599	0.200258	1	0.712212	0.453668	0.117257	1	0.682485	0.64058	0.287344	1	0.68861	0.484702	0.156209	1	0.017615	0.420455	0.966604	1	0.356182	1.1518	0.757313	1	0.252809	0.601627	0.674655	1	1.96587	1.42338	0.168159	1	2.84528	1.61757	0.0795044	1	-0.0021423	0.0326045	0.947646	1	0.0874325	0.0647163	0.176692	1	-0.000455619	0.0678237	0.99464	1	0.0134527	0.0598142	0.822051	1	-2.46719	6.04423	0.683134	1	-0.0196029	0.0555499	0.724172	1	0.178092	0.0972974	0.0671922	1	0.113612	0.0504962	0.0244541	1	792.466	999.188	0.429219	1	0.753062	0.869392	0.387681	1	567.258	633.381	0.371954	1	-0.665261	0.826009	0.421789	1	336.986	499.129	0.500843	1	1.23633	3.93322	0.753711	1	1
SYMPK	OID40645	0	0.428155	0.513145	0.404069	1	0.0028856	0.0199844	0.88519	1	-0.0265602	0.0206994	0.200277	1	-0.323107	0.495906	0.515078	1	-0.249277	0.693546	0.719478	1	-0.295507	0.527686	0.575801	1	0.0773576	0.455494	0.865232	1	-0.452003	1.26746	0.721572	1	-0.265291	0.700847	0.705268	1	1.06914	1.61115	0.507356	1	1.14765	1.8422	0.533674	1	-0.0210021	0.0337293	0.533874	1	0.125385	0.0712751	0.0785495	1	0.0570867	0.0736229	0.438107	1	0.00442788	0.0645773	0.945334	1	7.26704	6.35702	0.252976	1	0.0199745	0.062544	0.749449	1	0.186481	0.104647	0.0747481	1	-0.0933929	0.0619788	0.131849	1	-446.87	1055.89	0.672714	1	0.00654328	0.880695	0.994082	1	-336.795	656.336	0.608567	1	0.0467694	0.83474	0.955391	1	-184.889	528.489	0.72692	1	0.136344	4.06914	0.973313	1	1
PRSS27	OID44873	0	0.880047	0.811062	0.277897	1	-0.020458	0.030762	0.506025	1	-0.0414697	0.0323517	0.200722	1	-0.922607	0.774208	0.234105	1	-2.06643	1.08241	0.0569803	1	-1.31804	0.823544	0.110304	1	-1.0467	0.711856	0.142261	1	-2.39478	1.97942	0.227082	1	0.767105	1.06586	0.472236	1	2.36369	2.48501	0.342141	1	4.90853	2.82676	0.0833365	1	0.0901986	0.0538522	0.0947647	1	0.117596	0.110803	0.288549	1	0.0278781	0.114979	0.808422	1	0.166679	0.10048	0.0971502	1	12.4871	10.5677	0.237356	1	-0.0180466	0.0968418	0.852169	1	0.0293048	0.169888	0.863048	1	-0.0152434	0.0919791	0.868372	1	-869.846	1637.73	0.596532	1	-1.13971	1.44324	0.430883	1	-2455.53	1012.82	0.0169367	1	1.06283	1.37128	0.43945	1	-387.287	818.212	0.637045	1	-5.53795	6.51236	0.396564	1	1
ELAVL3	OID41155	0	-0.209001	0.448616	0.641301	1	0.0148062	0.0174608	0.396455	1	-0.0228792	0.0178563	0.200918	1	-0.472306	0.430094	0.272819	1	-0.458723	0.60207	0.446581	1	-0.458948	0.457808	0.316731	1	0.0280588	0.395699	0.943507	1	0.514191	1.107	0.64256	1	0.39495	0.610434	0.518062	1	1.3182	1.40575	0.348983	1	1.98034	1.60622	0.21837	1	0.0729034	0.0295398	0.0140241	1	-0.0308833	0.0623905	0.6206	1	0.018209	0.0641575	0.776551	1	0.0496993	0.0558322	0.373383	1	3.26626	5.74258	0.569506	1	0.0318083	0.0548311	0.561838	1	0.0635557	0.0771	0.409753	1	-0.0651501	0.0534971	0.22329	1	-107.525	746.951	0.885795	1	0.0191312	0.65426	0.976709	1	-540.039	475.891	0.258388	1	-0.044569	0.620853	0.942862	1	42.969	373.472	0.908608	1	1.29689	2.96006	0.661936	1	1
CFAP74	OID40111	0	-0.0812503	0.184737	0.660071	1	-0.0080917	0.00657366	0.218352	1	-0.00889484	0.0069466	0.201306	1	0.226381	0.171297	0.187109	1	0.456806	0.241033	0.0588159	1	0.303964	0.182706	0.0969965	1	0.237366	0.158181	0.134289	1	-0.126261	0.434022	0.771289	1	-0.188291	0.219874	0.392656	1	-0.500858	0.529778	0.345208	1	-0.560079	0.602693	0.353491	1	0.0103197	0.0122063	0.398393	1	0.0262002	0.0242402	0.27976	1	0.0016366	0.0255112	0.948849	1	0.00752518	0.0224944	0.737976	1	-2.35573	2.2044	0.285227	1	-0.00661011	0.0207794	0.750403	1	0.0269734	0.0361662	0.455778	1	-0.00221717	0.0181476	0.902761	1	-746.573	314.032	0.0205267	1	-0.668383	0.300388	0.0277399	1	-80.2379	219.679	0.715651	1	0.652258	0.286425	0.0242922	1	-372.553	157.129	0.0208383	1	-2.63492	1.31212	0.0474213	1	1
CEP112	OID42270	0	0.135091	0.245189	0.581656	1	0.0137633	0.00913912	0.132073	1	0.0121774	0.00952129	0.201745	1	0.235392	0.228786	0.304171	1	0.258323	0.321679	0.422433	1	0.242282	0.243986	0.321313	1	0.0410094	0.211108	0.846074	1	0.441624	0.601607	0.463351	1	-0.226852	0.316922	0.474661	1	-0.336008	0.743332	0.65152	1	0.398384	0.848411	0.638952	1	0.0119129	0.0163336	0.466233	1	0.0792664	0.033043	0.0164449	1	0.0432438	0.0344678	0.209619	1	0.0544696	0.0303154	0.0723734	1	0.740135	3.23388	0.818971	1	0.00852346	0.0288504	0.76766	1	0.0818484	0.0511196	0.109351	1	0.0479635	0.0261496	0.0666246	1	-85.594	459.075	0.852485	1	-0.0295654	0.411294	0.942785	1	35.3395	297.278	0.905559	1	0.0354118	0.391065	0.927963	1	37.2482	229.998	0.871678	1	1.40096	1.83901	0.447504	1	1
DNAJA4	OID43616	0	-0.141255	0.638054	0.824794	1	0.00035875	0.0220804	0.987037	1	0.0308103	0.0240957	0.201972	1	1.40676	0.582054	0.0161469	1	1.46507	0.825831	0.0768802	1	1.43168	0.622773	0.0220747	1	0.0398898	0.542745	0.941452	1	0.179792	1.47147	0.902825	1	0.883334	0.737991	0.232569	1	-0.761799	1.79718	0.671971	1	2.38406	2.03636	0.242695	1	0.073969	0.0429611	0.0859191	1	0.182521	0.082139	0.0262768	1	0.141768	0.0870774	0.103511	1	0.124885	0.0773316	0.106325	1	-5.29059	9.22856	0.566452	1	0.0433518	0.0695311	0.532964	1	-0.0961227	0.152282	0.527901	1	0.0382761	0.0604138	0.526364	1	-589.661	1472.27	0.689657	1	-0.667994	1.31618	0.612495	1	1562.13	944.316	0.100443	1	0.63017	1.25159	0.615313	1	-258.938	737.016	0.726087	1	-3.14611	5.87695	0.59331	1	1
CCT5	OID42236	0	0.383846	0.447708	0.391246	1	0.0181532	0.0163811	0.267785	1	0.0219398	0.01717	0.202175	1	0.341907	0.419908	0.416003	1	-0.0219054	0.591332	0.970469	1	0.214353	0.448283	0.6328	1	-0.329325	0.387279	0.395646	1	2.55577	1.06062	0.0164417	1	-0.104617	0.559373	0.851777	1	1.92307	1.32581	0.147846	1	2.42897	1.50842	0.108283	1	0.0163964	0.0298602	0.583253	1	0.0613934	0.0597642	0.304298	1	-0.0422155	0.062727	0.500944	1	0.0467089	0.0549745	0.395521	1	9.3788	6.5387	0.151472	1	-0.0538311	0.0519477	0.300082	1	0.199672	0.104314	0.0556016	1	0.104586	0.0468215	0.0255013	1	1203.85	1041.24	0.249799	1	1.04669	0.909071	0.251296	1	219.471	666.023	0.742226	1	-0.940896	0.864231	0.277923	1	668.41	520.805	0.20169	1	5.44408	4.10435	0.18671	1	1
SMC5	OID40604	0	0.0691356	0.162157	0.669854	1	-0.0048819	0.00598792	0.414906	1	-0.00822481	0.00644486	0.202718	1	-0.0296453	0.153603	0.847059	1	-0.0474204	0.215883	0.826251	1	-0.0371692	0.163801	0.820607	1	0.00405487	0.141564	0.977164	1	-0.0226402	0.387877	0.953485	1	0.30019	0.205513	0.145157	1	-0.468232	0.484481	0.334473	1	-0.440088	0.552951	0.426636	1	-0.00998054	0.0107419	0.353409	1	-0.0164127	0.0217936	0.45139	1	0.0100676	0.0229579	0.661006	1	-0.0126922	0.0200969	0.52768	1	0.364555	2.03656	0.857933	1	0.015011	0.0189738	0.42886	1	0.0536614	0.0320004	0.0935629	1	-0.0118681	0.0175652	0.499256	1	-292.525	301.479	0.334105	1	-0.244463	0.268505	0.363966	1	-264.237	193.615	0.17462	1	0.229028	0.25529	0.371007	1	-135.854	150.815	0.369737	1	-1.13806	1.20312	0.345826	1	1
LY6K	OID40380	0	-0.29494	0.18979	0.120176	1	0.00174232	0.00682183	0.798411	1	-0.00951676	0.00745942	0.202963	1	0.113415	0.178121	0.524686	1	0.126851	0.251427	0.614181	1	0.116748	0.190301	0.539918	1	0.0106233	0.164739	0.948617	1	0.0847326	0.449164	0.850477	1	0.337618	0.229792	0.143012	1	-0.415029	0.552797	0.453349	1	-0.342608	0.629247	0.586508	1	-0.00658258	0.0127844	0.606926	1	0.0021079	0.0252709	0.933524	1	-0.0131057	0.0264531	0.620295	1	-0.0163103	0.0234077	0.485934	1	-1.79283	2.40754	0.456468	1	-0.015756	0.0214721	0.463077	1	-0.0476055	0.0389731	0.221898	1	-0.0178376	0.019103	0.35043	1	-419.619	369.69	0.259145	1	-0.394149	0.329157	0.232946	1	-316.447	238.85	0.187595	1	0.374327	0.313113	0.233686	1	-175.326	185.019	0.345678	1	-0.776137	1.48157	0.601257	1	1
BICD1	OID40053	0	-0.117412	0.453709	0.795803	1	-0.0184729	0.0171376	0.281071	1	-0.02269	0.0178056	0.203374	1	0.434513	0.431959	0.315075	1	1.03596	0.604764	0.0875	1	0.634442	0.459818	0.168441	1	0.620053	0.396911	0.119046	1	-0.13754	1.09345	0.899968	1	0.0491945	0.593914	0.934036	1	1.13243	1.3787	0.411959	1	1.46797	1.57382	0.351563	1	0.0345885	0.030224	0.253171	1	-0.0598522	0.0613864	0.329556	1	-0.0591908	0.0638689	0.354054	1	-0.0355044	0.055883	0.52521	1	-0.609844	6.42193	0.924344	1	-0.0427676	0.053695	0.425747	1	-0.202824	0.105887	0.0554304	1	-0.0784898	0.0517189	0.12911	1	-897.795	857.874	0.296984	1	-0.514813	0.727532	0.480223	1	-447.077	538.535	0.407691	1	0.484924	0.690183	0.483335	1	-510.853	428.633	0.235204	1	-4.96718	3.31941	0.136536	1	1
CREBZF	OID42322	0	0.164329	0.249813	0.51066	1	-0.0026364	0.00958152	0.783201	1	-0.012655	0.00993178	0.203416	1	-0.428988	0.238899	0.0733174	1	-0.487874	0.334854	0.145935	1	-0.44854	0.254347	0.0786013	1	-0.0646587	0.220335	0.769331	1	-0.171825	0.608265	0.777725	1	0.131791	0.33476	0.694055	1	0.0737663	0.772218	0.923948	1	0.509518	0.882454	0.564022	1	0.0145986	0.0164239	0.374635	1	-0.00536721	0.034002	0.874575	1	-0.0166196	0.0351975	0.636798	1	0.00186228	0.0308387	0.951847	1	0.640386	3.19306	0.841046	1	-0.016071	0.0299751	0.591857	1	0.0124785	0.0488402	0.798339	1	-0.00353986	0.0298601	0.905634	1	476.447	455.917	0.298982	1	0.367731	0.414073	0.375869	1	465.656	297.151	0.119723	1	-0.356527	0.393854	0.36673	1	304.044	227.098	0.184231	1	1.7097	1.83423	0.353133	1	1
ZNF746	OID42069	0	-0.108658	0.270723	0.688154	1	-0.0155242	0.010029	0.121642	1	-0.013594	0.0106929	0.204468	1	-0.53492	0.25608	0.037362	1	-0.546579	0.360817	0.130615	1	-0.533544	0.273289	0.0516101	1	-0.0487522	0.237293	0.837326	1	1.23234	0.650258	0.0588283	1	0.713019	0.345555	0.0399544	1	0.782473	0.816693	0.338674	1	0.784391	0.932189	0.400675	1	-0.0184357	0.0179613	0.305347	1	0.0372752	0.0366107	0.308607	1	0.0537739	0.0380545	0.157633	1	0.0636578	0.0333537	0.0563176	1	-5.16284	3.53645	0.144319	1	0.036909	0.031698	0.244265	1	0.00588321	0.0548067	0.914516	1	-0.0234662	0.0293476	0.423945	1	-302.917	579.899	0.602164	1	-0.192256	0.483799	0.69162	1	-155.482	362.262	0.66836	1	0.171015	0.458787	0.709834	1	-176.494	290.016	0.543703	1	-1.77618	2.24057	0.429113	1	1
SCN2A	OID44214	0	-1.14255	0.681282	0.0935306	1	-0.0539853	0.0256141	0.0350623	1	-0.0336458	0.0264889	0.204837	1	-0.0533853	0.651074	0.934692	1	0.358619	0.913647	0.694891	1	0.0884469	0.693838	0.89863	1	0.412886	0.599051	0.491082	1	-2.21128	1.64715	0.180228	1	0.952011	0.897642	0.289642	1	2.02218	2.07831	0.331187	1	2.10538	2.37481	0.375895	1	0.0361332	0.0460735	0.433378	1	-0.0396712	0.0924023	0.667682	1	0.0620609	0.0959558	0.517784	1	0.0629643	0.0843461	0.455366	1	-0.832722	11.7363	0.943436	1	0.0582669	0.0811237	0.472605	1	-0.142581	0.183699	0.437651	1	-0.166971	0.0791875	0.0349832	1	-1330.97	1824.18	0.467668	1	-1.89604	1.65178	0.252859	1	-660.819	1184.5	0.578065	1	1.71294	1.57366	0.278103	1	-719.881	912.361	0.432319	1	-5.81113	7.33084	0.429518	1	1
XRCC2	OID42033	0	0.264457	0.246029	0.282418	1	-0.0064879	0.00921934	0.481601	1	0.0123122	0.00969429	0.204885	1	0.376643	0.23092	0.103678	1	0.277307	0.324853	0.393824	1	0.342411	0.246312	0.165268	1	-0.119199	0.213241	0.576488	1	0.266045	0.592939	0.653909	1	0.168172	0.319808	0.599353	1	1.71801	0.740751	0.0209228	1	1.68803	0.848001	0.0472631	1	0.0130227	0.0161823	0.421464	1	0.0496348	0.0331838	0.134718	1	0.026425	0.0344392	0.442907	1	0.0584479	0.0300213	0.0515494	1	4.01856	3.51308	0.252671	1	-0.00738172	0.0289948	0.799042	1	0.0282212	0.0535397	0.598119	1	-0.010794	0.0274216	0.693853	1	1113.32	486.676	0.0239059	1	1.08372	0.424463	0.0116161	1	563.949	310.641	0.0716894	1	-1.04755	0.403087	0.0102316	1	575.346	242.906	0.0194524	1	3.31443	1.93046	0.088176	1	1
CXCL13	OID44586	0	-0.913951	0.366759	0.0127037	1	0.00981253	0.0123286	0.42608	1	-0.017005	0.0133823	0.204967	1	-0.289229	0.33603	0.390011	1	-0.346864	0.477356	0.46795	1	-0.309712	0.359984	0.390208	1	-0.044052	0.31228	0.887905	1	0.807376	0.840105	0.337305	1	-0.49733	0.409332	0.225827	1	0.935148	1.01041	0.355616	1	0.987008	1.14667	0.390223	1	0.0490408	0.0249874	0.0504139	1	0.0529709	0.0473083	0.262844	1	-0.025135	0.0502927	0.617233	1	0.0632134	0.0448141	0.158372	1	-2.58252	5.02276	0.607137	1	-0.0461718	0.039284	0.239861	1	-0.0934108	0.082127	0.255373	1	0.0137333	0.0327401	0.674876	1	1344.54	837.052	0.110958	1	1.11332	0.730244	0.129355	1	151.557	540.705	0.779664	1	-1.05514	0.694208	0.130516	1	605.605	419.868	0.151897	1	3.25414	3.33752	0.331183	1	1
FCRL5	OID45126	0	-0.170326	0.599599	0.776359	1	-0.0148745	0.0233319	0.523788	1	0.0301539	0.0237766	0.205538	1	-0.434984	0.581682	0.455031	1	-0.123398	0.814147	0.879608	1	-0.331747	0.619209	0.592433	1	0.325023	0.534319	0.543354	1	1.47979	1.48257	0.318851	1	-1.89514	0.816136	0.0207982	1	0.274017	1.88575	0.884543	1	-1.30801	2.15569	0.544366	1	0.028034	0.0395055	0.47837	1	0.117222	0.0825017	0.155364	1	-0.0590113	0.0863869	0.494541	1	-0.030667	0.074903	0.682229	1	3.06545	7.60679	0.686956	1	-0.0930695	0.0736529	0.206365	1	0.195232	0.125069	0.118525	1	-0.0866691	0.0724279	0.231453	1	-995.512	1275.51	0.436382	1	-0.149404	1.08544	0.890697	1	59.5811	804.959	0.94109	1	0.16768	1.02947	0.870821	1	-330.671	639.374	0.605817	1	-2.85692	4.97745	0.566803	1	1
TCHHL1	OID41920	0	-0.0945738	0.226856	0.67676	1	-0.0083461	0.00803929	0.299193	1	0.011062	0.00872562	0.205813	1	0.308221	0.20913	0.141371	1	0.745988	0.294044	0.0115812	1	0.452122	0.223005	0.0433251	1	0.434722	0.19295	0.0248349	1	0.626042	0.539401	0.246557	1	-0.0216841	0.2718	0.936474	1	-0.243262	0.65019	0.708554	1	-0.340491	0.739709	0.645621	1	0.0056279	0.015319	0.713539	1	0.0639379	0.0298198	0.0320216	1	-0.0203079	0.03123	0.515519	1	-0.0241945	0.0277021	0.382456	1	0.234233	2.94786	0.936668	1	-0.0380037	0.0253064	0.133164	1	-0.0180464	0.0486676	0.71078	1	0.0424292	0.0224803	0.0591068	1	699.293	463.485	0.133784	1	0.495514	0.396279	0.212973	1	54.5675	297.35	0.854638	1	-0.437002	0.376432	0.247413	1	329.318	232.403	0.158842	1	2.2889	1.82815	0.21247	1	1
C4orf47	OID40904	0	0.0139704	0.159366	0.930145	1	-0.0030312	0.00578828	0.600503	1	0.00786904	0.00620904	0.205888	1	0.169275	0.148466	0.254932	1	0.0164497	0.209689	0.937512	1	0.119568	0.158684	0.451612	1	-0.153462	0.137216	0.264097	1	-0.368114	0.376931	0.329402	1	-0.259171	0.197777	0.191113	1	0.332587	0.468848	0.478583	1	-0.0114815	0.534257	0.982867	1	0.00159098	0.0107013	0.881891	1	0.000967647	0.0212198	0.963628	1	0.0117682	0.0222199	0.596372	1	0.0072437	0.0195864	0.711507	1	0.240848	2.06288	0.907056	1	0.0203363	0.0181864	0.263475	1	0.00331499	0.0331032	0.920232	1	-0.00850785	0.0163982	0.603879	1	-15.1917	273.661	0.95595	1	0.0768696	0.267881	0.774646	1	-274.719	185.183	0.142489	1	-0.0884693	0.256021	0.73026	1	0.29865	136.824	0.998267	1	-0.0209182	1.13977	0.985406	1	1
ITGAX	OID42638	0	-0.0669532	0.174451	0.701132	1	-0.001012	0.00591347	0.864123	1	-0.00813586	0.00642292	0.206283	1	-0.0883192	0.15864	0.578069	1	-0.195788	0.224732	0.384226	1	-0.123902	0.169745	0.465917	1	-0.107888	0.147099	0.463785	1	-0.242904	0.399292	0.543391	1	0.0210354	0.198847	0.915848	1	0.394163	0.484151	0.416285	1	-0.240603	0.550026	0.662145	1	-0.0272358	0.0117276	0.0207363	1	0.0124665	0.02244	0.57852	1	0.0385448	0.0236385	0.102976	1	0.0447795	0.0210062	0.0330293	1	-1.21332	2.203	0.581797	1	0.0340074	0.0187709	0.0700317	1	0.0317848	0.0362385	0.380432	1	-0.0154766	0.0160488	0.334872	1	72.0235	273.325	0.793879	1	-0.0401313	0.287137	0.889204	1	357.787	174.833	0.0507075	1	0.0415533	0.275717	0.880564	1	11.7991	136.526	0.931676	1	-0.309599	1.17702	0.793669	1	1
LAMP1	OID45172	0	-0.107389	0.591484	0.855929	1	0.0121259	0.0199403	0.543114	1	-0.0272321	0.0215428	0.207398	1	0.80711	0.532294	0.130408	1	0.0798098	0.75634	0.916026	1	0.569906	0.570763	0.318763	1	-0.78809	0.491824	0.110066	1	2.58963	1.33323	0.0530572	1	-0.102134	0.650787	0.875459	1	1.304	1.61209	0.419394	1	2.65508	1.82475	0.146987	1	0.0544656	0.0400749	0.174917	1	0.0460327	0.0758465	0.543904	1	-0.066388	0.0804533	0.409272	1	0.0383976	0.0719167	0.593399	1	3.80959	9.13163	0.676542	1	-0.0919919	0.0627765	0.142815	1	0.0226961	0.151898	0.881225	1	-0.0011748	0.0512839	0.981724	1	980.799	1466.32	0.506218	1	1.49884	1.38836	0.282212	1	-571.719	970.988	0.557729	1	-1.48014	1.32353	0.265307	1	567.36	733.364	0.442262	1	3.53066	6.04509	0.560605	1	1
QPCT	OID45243	0	0.186271	0.533951	0.727199	1	-0.0015686	0.0209958	0.940444	1	0.0274448	0.021731	0.207445	1	0.670206	0.517339	0.195928	1	0.359203	0.724255	0.620208	1	0.568616	0.550767	0.302533	1	-0.290854	0.475269	0.540921	1	-0.805575	1.32121	0.542412	1	-0.422366	0.743599	0.570383	1	-0.151536	1.69667	0.928879	1	1.48396	1.94033	0.444864	1	0.0393418	0.0352517	0.265112	1	0.0833034	0.0736321	0.25791	1	-0.0782597	0.0769066	0.308871	1	0.0483369	0.0666799	0.468508	1	-2.46658	8.04276	0.759084	1	-0.114715	0.0660173	0.082272	1	0.08018	0.128896	0.533908	1	0.121969	0.0659271	0.064305	1	1339.74	1338.86	0.318549	1	1.43197	1.12489	0.204887	1	1049.11	833.979	0.210254	1	-1.349	1.06721	0.20807	1	605.837	670.175	0.367399	1	2.85405	5.18653	0.582899	1	1
DDX1	OID43600	0	0.787846	0.339414	0.0202765	1	-0.0117859	0.0121319	0.331311	1	0.0166014	0.0131441	0.207486	1	0.577891	0.314606	0.067035	1	0.349452	0.446581	0.434409	1	0.498342	0.336994	0.140043	1	-0.230545	0.29219	0.430604	1	1.28835	0.801965	0.109049	1	-0.192351	0.411157	0.640321	1	1.90605	0.985745	0.0540758	1	2.33934	1.11884	0.037374	1	0.0477184	0.0227831	0.036875	1	0.101424	0.0449611	0.0240821	1	-0.01351	0.047558	0.776353	1	0.0627305	0.0418551	0.133937	1	-1.88664	4.97455	0.704497	1	-0.0710632	0.038331	0.0637485	1	0.0165291	0.0786841	0.833613	1	0.0429138	0.0326059	0.188129	1	1113.08	694.853	0.113139	1	1.02443	0.641086	0.112198	1	134.48	461.806	0.771441	1	-0.982647	0.610718	0.109724	1	576.25	347.96	0.101585	1	2.60342	2.84439	0.361915	1	1
NUTM1	OID42860	0	-0.951798	0.403186	0.0182409	1	0.0048163	0.0147446	0.743934	1	-0.0201766	0.0159792	0.207547	1	0.803201	0.372699	0.0317859	1	0.906506	0.526996	0.086217	1	0.84101	0.398188	0.0353307	1	0.103028	0.346538	0.766395	1	-1.90608	0.953617	0.046371	1	-0.723996	0.497922	0.147098	1	0.131461	1.19093	0.912171	1	-0.313593	1.35576	0.817223	1	0.0236885	0.0272829	0.385799	1	-0.046242	0.0538969	0.390909	1	-0.011053	0.0566828	0.845395	1	-0.028929	0.0498966	0.562063	1	-4.74427	4.84209	0.327186	1	0.0239896	0.0465523	0.606325	1	0.0226498	0.0786505	0.773361	1	0.0237354	0.04031	0.55598	1	-1099.27	560.057	0.0577495	1	-1.2584	0.578943	0.0327044	1	-171.869	400.085	0.669685	1	1.22748	0.555209	0.0297109	1	-520.998	280.583	0.071785	1	-4.24797	2.38913	0.0815174	1	1
RNF149	OID44188	0	0.655117	0.917883	0.475396	1	-0.0509211	0.034364	0.138389	1	0.0465227	0.0368788	0.207945	1	0.317439	0.866818	0.714403	1	-0.108914	1.21754	0.928766	1	0.179289	0.924176	0.846277	1	-0.42475	0.798243	0.594952	1	-2.07956	2.22718	0.351034	1	-3.12948	1.19247	0.00909111	1	-0.844564	2.79284	0.762516	1	-1.021	3.18892	0.749021	1	0.0856405	0.0607665	0.159547	1	0.293569	0.123676	0.0176107	1	0.197443	0.128473	0.12433	1	0.179081	0.113539	0.114734	1	18.2619	12.3736	0.139979	1	0.130367	0.109033	0.231828	1	-0.0459139	0.192945	0.811909	1	0.0804371	0.102866	0.434237	1	1359.47	1834.28	0.459993	1	-0.483442	1.58842	0.761254	1	320.52	1172.76	0.784999	1	0.506315	1.50807	0.73751	1	615.158	917.751	0.503911	1	5.14482	7.23555	0.478167	1	1
IFNAR1	OID43833	0	-1.28555	1.11758	0.250021	1	-0.0500243	0.0399653	0.210681	1	-0.0560442	0.0445265	0.208991	1	1.26886	1.04456	0.225213	1	0.522248	1.47431	0.723357	1	1.02887	1.116	0.357143	1	-0.805706	0.965336	0.404438	1	-4.855	2.62872	0.0655638	1	0.332124	1.38045	0.810053	1	1.56627	3.28298	0.633615	1	4.54987	3.73102	0.223549	1	0.183893	0.0747963	0.0143902	1	0.255632	0.148624	0.0854343	1	0.0974095	0.155769	0.531744	1	0.172472	0.137324	0.209133	1	15.8192	14.4385	0.273242	1	0.058021	0.12785	0.649959	1	-0.169332	0.247345	0.493598	1	-0.281484	0.113737	0.0133282	1	221.295	2052	0.914436	1	-0.709077	1.90183	0.709795	1	-2382.51	1321.57	0.0747545	1	0.698839	1.81096	0.700111	1	416.382	1018.56	0.684033	1	4.88174	8.30942	0.558143	1	1
UBXN2A	OID40697	0	0.901164	0.435194	0.0383851	1	0.0052841	0.0159512	0.740443	1	0.0215076	0.0170924	0.209131	1	0.358894	0.408564	0.380255	1	0.457231	0.575394	0.427305	1	0.393525	0.43603	0.36734	1	0.0916041	0.377383	0.808338	1	1.19298	1.04114	0.252597	1	-0.150568	0.545746	0.782836	1	2.46778	1.29287	0.0571437	1	2.82207	1.47102	0.0559145	1	0.0155564	0.0290958	0.593194	1	0.0131022	0.0585194	0.822839	1	-0.136335	0.0609266	0.0252416	1	0.0231748	0.0538778	0.667096	1	0.200597	5.44294	0.970601	1	-0.126903	0.0499979	0.0111436	1	0.127689	0.0910865	0.160961	1	0.0147548	0.0458047	0.747359	1	404.055	948.695	0.671092	1	0.494836	0.848827	0.560762	1	-88.6601	613.317	0.885294	1	-0.454535	0.807639	0.574379	1	297.825	474.096	0.531304	1	0.946363	3.79675	0.803544	1	1
LYZL2	OID42722	0	1.09334	0.870092	0.208907	1	0.0185536	0.0310913	0.550677	1	0.0424388	0.0337671	0.209706	1	0.00069322	0.810668	0.999318	1	0.232304	1.14374	0.839157	1	0.0606819	0.865957	0.944171	1	0.291559	0.749367	0.697439	1	-3.10203	2.05077	0.131258	1	-0.327139	1.06159	0.758219	1	1.95752	2.54897	0.443093	1	4.46819	2.88963	0.123073	1	0.119765	0.0582153	0.0403356	1	0.101447	0.116961	0.385746	1	0.088346	0.121217	0.466109	1	0.19469	0.106905	0.0685836	1	8.92956	10.9409	0.414407	1	0.0935575	0.098652	0.342947	1	0.0986652	0.180209	0.584032	1	-0.000601016	0.0860371	0.994426	1	-3316.28	1847.97	0.0752779	1	-3.73432	1.58167	0.0194312	1	-879.89	1192	0.461638	1	3.63043	1.50113	0.0167085	1	-1403.87	928.89	0.133328	1	-15.6605	7.27494	0.0330032	1	1
SLC13A2	OID41811	0	-0.162252	0.285693	0.570087	1	-0.0062559	0.0105385	0.552764	1	-0.0139007	0.0110796	0.210459	1	0.119852	0.271824	0.659516	1	0.209493	0.382058	0.583778	1	0.153055	0.289882	0.597805	1	0.0773409	0.25058	0.757753	1	0.115108	0.690745	0.86774	1	-0.0959347	0.358991	0.789498	1	0.731911	0.852629	0.391289	1	-0.0725188	0.973561	0.940668	1	-0.0182768	0.0188483	0.332819	1	-0.0211262	0.0387057	0.585192	1	0.0157491	0.0403896	0.69659	1	0.0304768	0.0353821	0.389038	1	-0.31165	3.7156	0.933155	1	0.044515	0.033253	0.180676	1	0.0594541	0.0614743	0.333476	1	-0.0132186	0.0298941	0.658359	1	854.811	590.64	0.151837	1	0.652973	0.542026	0.230267	1	208.815	391.545	0.594911	1	-0.586296	0.516818	0.258426	1	406.709	295.315	0.1724	1	3.71265	2.37723	0.121237	1	1
TTC5	OID41973	0	-0.19352	0.32141	0.547109	1	0.0118479	0.0106818	0.267356	1	-0.0146744	0.011695	0.210816	1	0.163546	0.292502	0.57646	1	0.412845	0.414989	0.320542	1	0.250473	0.31323	0.424491	1	0.253058	0.271102	0.351308	1	0.445685	0.728859	0.541364	1	0.121345	0.350963	0.729925	1	-0.0100025	0.872124	0.990859	1	0.176484	0.988695	0.858489	1	0.0157847	0.0217549	0.468548	1	-0.017374	0.0413271	0.674191	1	-0.0847468	0.0439368	0.0537512	1	0.0220801	0.039451	0.575695	1	-0.898707	4.21783	0.83127	1	-0.0676294	0.034129	0.0475258	1	-0.0647319	0.0686002	0.345369	1	-0.0110918	0.0279261	0.691231	1	329.316	534.729	0.54178	1	0.393417	0.541343	0.469116	1	-61.3751	367.665	0.868157	1	-0.372983	0.518591	0.473604	1	157.391	267.202	0.559411	1	-0.327632	2.26936	0.885711	1	1
MYCBPAP	OID40432	0	0.00528257	0.142543	0.970438	1	-0.0025799	0.00505641	0.609898	1	-0.00708145	0.00566229	0.211925	1	-0.148362	0.131855	0.261219	1	-0.0969854	0.186273	0.602901	1	-0.132118	0.140906	0.349025	1	0.0412453	0.12212	0.735742	1	0.263394	0.332663	0.429009	1	-0.274866	0.170432	0.108017	1	-0.283368	0.409007	0.488931	1	-0.553249	0.464828	0.234862	1	0.0032047	0.00945079	0.734725	1	0.0307895	0.0187583	0.100719	1	0.00167033	0.0196437	0.932236	1	0.00424909	0.0174669	0.8078	1	1.13319	1.89226	0.549271	1	-0.0166779	0.0159233	0.294921	1	0.0246442	0.0302681	0.415531	1	-0.025766	0.0142871	0.0713177	1	-283.755	228.324	0.221108	1	-0.0958942	0.22824	0.675154	1	-163.603	160.701	0.312822	1	0.0925651	0.218208	0.672164	1	-139.42	113.672	0.227192	1	-0.816175	0.971649	0.404013	1	1
DAZ4	OID42348	0	0.230778	0.476684	0.628292	1	-0.0279325	0.0176923	0.114383	1	0.022846	0.0182767	0.212127	1	0.579019	0.451798	0.200742	1	0.511087	0.635669	0.421874	1	0.550231	0.481977	0.25431	1	-0.0830879	0.417155	0.842227	1	-0.0766504	1.14569	0.946694	1	-0.882252	0.605408	0.146102	1	1.92789	1.42498	0.176954	1	2.20362	1.62602	0.176229	1	0.0808047	0.0313987	0.0104429	1	0.109259	0.0639836	0.0877085	1	0.077516	0.0669155	0.246694	1	0.114455	0.0585105	0.0504481	1	1.0117	6.71942	0.88032	1	0.0261858	0.055608	0.637713	1	0.00657509	0.1012	0.948197	1	0.0238514	0.0519459	0.64612	1	157.538	1032.54	0.878963	1	0.671564	0.884655	0.448895	1	-745.714	651.279	0.254007	1	-0.650797	0.839864	0.439553	1	83.8669	516.426	0.871235	1	0.3231	4.05087	0.936531	1	1
SUFU	OID40642	0	0.370693	0.194094	0.0561507	1	0.00051395	0.00702719	0.941697	1	-0.00914446	0.00731736	0.212325	1	0.044643	0.180362	0.804639	1	-0.109813	0.254142	0.665912	1	-0.0086992	0.1926	0.963997	1	-0.136386	0.166428	0.413012	1	0.272576	0.462091	0.555637	1	0.463631	0.234912	0.0495402	1	0.469332	0.570489	0.411305	1	0.401964	0.649267	0.536298	1	-0.000819519	0.0128808	0.949303	1	-0.00434098	0.0259542	0.867169	1	-0.0328991	0.0271471	0.225557	1	-0.0007735	0.0239119	0.974193	1	0.973313	2.72452	0.72091	1	-0.0296559	0.0221544	0.180702	1	0.0195774	0.044289	0.658462	1	-0.0229208	0.0192374	0.233468	1	349.218	444.241	0.433828	1	0.574116	0.399627	0.152852	1	-55.0013	287.384	0.848568	1	-0.521701	0.380461	0.172277	1	174.019	222.087	0.435309	1	1.23504	1.7825	0.489668	1	1
NBEAL2	OID41524	0	0.332353	0.239688	0.165562	1	0.00566815	0.00885908	0.522294	1	0.0117741	0.00942613	0.21247	1	0.559389	0.225656	0.0135963	1	0.611076	0.318126	0.0554702	1	0.577941	0.240754	0.0168343	1	0.0493581	0.209561	0.813919	1	1.00989	0.573722	0.0791721	1	-0.616076	0.300939	0.041569	1	0.766649	0.715778	0.284892	1	-0.0008892	0.817527	0.999133	1	-0.0276143	0.0158445	0.0821669	1	0.0371095	0.0323345	0.251103	1	-0.051285	0.0336724	0.127744	1	0.0202997	0.0295845	0.492611	1	2.20705	3.38035	0.513817	1	-0.0550189	0.0280206	0.0495865	1	0.0610605	0.0561979	0.277246	1	-0.00817384	0.0259225	0.75252	1	812.185	516.137	0.118252	1	0.686973	0.453363	0.131679	1	47.8763	333.341	0.885995	1	-0.604791	0.431205	0.162686	1	423.672	258.062	0.103292	1	2.76246	2.04979	0.179818	1	1
DEFB104A_DEFB104B	OID42365	0	-0.0279444	0.35092	0.93653	1	0.0177632	0.0132697	0.18069	1	0.0174807	0.0140045	0.212765	1	0.250948	0.33622	0.455882	1	0.598621	0.471234	0.20472	1	0.361732	0.358126	0.313083	1	0.373612	0.309121	0.227533	1	-2.09487	0.848293	0.0139642	1	-0.116535	0.453509	0.797385	1	0.809587	1.06564	0.447925	1	1.57148	1.21473	0.196619	1	0.0524438	0.0230857	0.0236587	1	-0.00841587	0.0482028	0.861399	1	-0.0525125	0.049502	0.288773	1	-0.0439232	0.0434097	0.31162	1	2.90987	4.50486	0.518317	1	-0.0443684	0.0415012	0.28503	1	-0.0550704	0.0741255	0.457521	1	0.00673276	0.0390109	0.862976	1	76.4314	703.715	0.913829	1	0.285105	0.655261	0.664125	1	277.19	457.362	0.54617	1	-0.264525	0.624096	0.672277	1	73.837	352.105	0.834514	1	0.574367	2.86782	0.841646	1	1
ITIH1	OID45471	0	-2.05709	1.07712	0.0561574	1	0.00547495	0.0396706	0.890232	1	-0.0521215	0.0417804	0.213043	1	-0.14783	1.01493	0.884268	1	0.228061	1.42808	0.873202	1	-0.0221616	1.08283	0.983682	1	0.36556	0.935964	0.696327	1	1.58884	2.5704	0.536859	1	1.43501	1.37855	0.298701	1	2.2418	3.2307	0.488191	1	7.35048	3.66592	0.0457133	1	0.125986	0.072444	0.0828248	1	0.236907	0.144588	0.101319	1	-0.130888	0.150414	0.3842	1	0.0686952	0.133037	0.605603	1	31.2514	15.7341	0.0470081	1	-0.145859	0.125966	0.246896	1	-0.230611	0.26333	0.381166	1	0.0482137	0.118504	0.684116	1	2480.89	3080.05	0.422028	1	2.43858	2.66882	0.362236	1	-750.811	1961.4	0.702411	1	-2.33441	2.53299	0.358128	1	1605.03	1536.72	0.298251	1	13.0914	12.1044	0.281161	1	1
CEMIP2	OID42265	0	0.698345	0.354894	0.0490961	1	0.0239971	0.0124336	0.0536051	1	0.0168708	0.0135372	0.213572	1	0.522203	0.31815	0.101554	1	0.15499	0.450705	0.731123	1	0.39919	0.340541	0.241842	1	-0.366566	0.294631	0.214214	1	0.254233	0.83131	0.759923	1	-0.225051	0.42397	0.596029	1	-0.0471977	1.02052	0.963143	1	1.07197	1.15973	0.356071	1	0.038284	0.0240311	0.111963	1	0.0992845	0.0464654	0.0326191	1	0.0163775	0.0494243	0.740369	1	0.0623161	0.0435153	0.152129	1	7.92562	4.53874	0.0807733	1	-0.0324922	0.0397463	0.413649	1	0.0247153	0.0763819	0.74626	1	0.034262	0.0344564	0.320049	1	730.197	761.419	0.339155	1	0.422632	0.65334	0.518638	1	720.646	478.266	0.133895	1	-0.395536	0.620653	0.524848	1	339.289	381.114	0.3748	1	2.37663	2.97668	0.425842	1	1
MEGF11	OID42750	0	0.423789	0.422186	0.315476	1	0.00925567	0.0144593	0.522095	1	-0.0193955	0.0156031	0.214904	1	-0.442088	0.387625	0.25485	1	-0.178797	0.55016	0.745376	1	-0.35271	0.415189	0.396163	1	0.26256	0.359711	0.465927	1	1.97166	0.963512	0.0415554	1	-0.274456	0.481884	0.569594	1	-1.2023	1.18406	0.310827	1	-0.409371	1.34299	0.760742	1	0.0235279	0.0288641	0.415507	1	0.00363336	0.0556039	0.9479	1	0.0141238	0.0580619	0.807809	1	0.0106849	0.051581	0.835894	1	0.0941786	5.19392	0.985533	1	0.0220273	0.0461202	0.63293	1	0.0290466	0.0848451	0.732089	1	-0.0376131	0.0397501	0.344027	1	-870.346	901.581	0.337836	1	-0.936241	0.842198	0.268136	1	-619.647	594.705	0.300198	1	0.933662	0.8023	0.246409	1	-514.263	450.42	0.257607	1	-2.67312	3.6834	0.469671	1	1
IL1RL2	OID42609	0	0.852779	0.650599	0.189939	1	-0.0428427	0.0239163	0.0732357	1	-0.0317144	0.0255265	0.214923	1	-0.304235	0.617407	0.622456	1	-1.44403	0.86552	0.0960315	1	-0.683995	0.657904	0.299138	1	-1.1366	0.566576	0.0455316	1	-1.08062	1.55915	0.488684	1	-0.259135	0.818046	0.751656	1	0.475637	1.94124	0.806593	1	1.75354	2.20903	0.427877	1	0.0921038	0.0433981	0.0344536	1	0.128393	0.0880404	0.144745	1	0.114073	0.0911369	0.21069	1	0.188864	0.0798901	0.0180762	1	11.0801	9.92749	0.264377	1	0.0742146	0.0757615	0.327293	1	0.0842315	0.157583	0.59298	1	-0.0420082	0.0696199	0.546247	1	-1154.8	1415.43	0.416096	1	-0.639597	1.23862	0.606305	1	-1191.94	896.093	0.185598	1	0.561754	1.17721	0.63388	1	-464.67	708.266	0.512967	1	-1.76561	5.58506	0.752347	1	1
ZNF217	OID42059	0	0.488286	0.31073	0.116086	1	0.0111174	0.0127504	0.383249	1	0.0157361	0.0126751	0.215256	1	0.0177433	0.30911	0.954257	1	0.546539	0.429002	0.203524	1	0.191924	0.32805	0.55889	1	0.5338	0.280963	0.058293	1	-0.167	0.789475	0.832593	1	-0.667154	0.455119	0.1435	1	0.949433	1.02277	0.353851	1	0.453259	1.17375	0.699593	1	-0.000785391	0.0202785	0.969126	1	0.080116	0.0437599	0.0671292	1	0.0938587	0.0449672	0.0368638	1	0.0612215	0.0388964	0.115495	1	1.97238	4.04266	0.625626	1	0.0425836	0.0395944	0.282153	1	0.0551852	0.0663439	0.405519	1	-0.00231208	0.043035	0.957154	1	85.0398	631.316	0.893018	1	-0.165953	0.515355	0.747899	1	610.424	387.548	0.117278	1	0.188722	0.487561	0.69927	1	83.496	315.879	0.791869	1	-0.717504	2.42184	0.767421	1	1
CGN	OID42288	0	0.0589694	0.249443	0.813119	1	0.00283072	0.0086989	0.74487	1	0.0119594	0.00963576	0.215529	1	0.257833	0.230203	0.263442	1	0.216652	0.325922	0.506633	1	0.245489	0.246245	0.319454	1	-0.0461291	0.213483	0.829048	1	-0.459099	0.579946	0.429134	1	-0.67967	0.292182	0.0208805	1	0.410048	0.708042	0.56296	1	0.386543	0.80372	0.630931	1	0.0314483	0.016748	0.0611763	1	0.0602917	0.0324952	0.0635387	1	0.0384334	0.0345251	0.265621	1	0.0494402	0.0304921	0.104929	1	4.11241	3.16874	0.194354	1	0.0160132	0.0277472	0.563864	1	0.0269754	0.0548375	0.62278	1	0.0437332	0.023547	0.0632721	1	1000.65	481.329	0.039778	1	0.76312	0.424489	0.0741134	1	341.441	312.624	0.276523	1	-0.710179	0.403578	0.0803734	1	491.685	241.604	0.0440224	1	3.88195	1.90743	0.0436373	1	1
PCDH7	OID44077	0	-1.02289	0.825876	0.21551	1	0.00452835	0.0293531	0.877395	1	-0.0388304	0.0312962	0.215602	1	-0.209896	0.768352	0.784865	1	-0.49192	1.08372	0.650143	1	-0.304671	0.820628	0.710644	1	-0.248076	0.709985	0.726974	1	-2.86685	1.94126	0.140586	1	0.351579	1.00059	0.725594	1	-1.00142	2.39409	0.676018	1	2.29809	2.71355	0.397707	1	0.121141	0.0558002	0.0305468	1	-0.164435	0.111064	0.138728	1	-0.0409183	0.114016	0.719682	1	-0.0489117	0.100987	0.628149	1	-15.4532	12.435	0.213972	1	0.0983826	0.0933808	0.292083	1	-0.254022	0.199112	0.202034	1	-0.114187	0.0850315	0.179311	1	-3570.75	1753.64	0.0438285	1	-3.12842	1.5245	0.0417917	1	-2777.64	1109.66	0.0133809	1	2.94568	1.44845	0.043637	1	-1792.88	877.825	0.0431885	1	-12.3141	6.92536	0.0774037	1	1
PDGFC	OID42891	0	-0.348292	0.864912	0.687176	1	-0.0020484	0.0314292	0.948033	1	0.0416561	0.0336044	0.215979	1	0.555895	0.811722	0.493856	1	1.09602	1.14205	0.3378	1	0.737783	0.865979	0.394756	1	0.510464	0.748948	0.495912	1	-2.83178	2.05985	0.170032	1	-0.666191	1.08247	0.538779	1	5.3453	2.55521	0.0372055	1	5.31751	2.91587	0.0691156	1	0.0241536	0.0578698	0.676636	1	0.100892	0.11553	0.382505	1	-0.128954	0.120259	0.283585	1	0.0694116	0.106342	0.513937	1	9.83164	12.2517	0.42228	1	-0.134365	0.0994709	0.176762	1	0.207756	0.201102	0.301562	1	0.0151801	0.0896294	0.865509	1	272.729	1978.19	0.89057	1	0.832901	1.70917	0.626705	1	-1956.43	1250.73	0.119927	1	-0.876882	1.62323	0.589806	1	246.469	989.11	0.803636	1	4.47317	7.79783	0.567071	1	1
CCP110	OID40965	0	0.258973	0.298407	0.385475	1	-0.0111669	0.0108937	0.305325	1	0.0146327	0.0118074	0.216091	1	0.112402	0.282957	0.691407	1	0.504543	0.397467	0.205052	1	0.24291	0.301729	0.421275	1	0.402772	0.260299	0.122587	1	1.17115	0.711755	0.100726	1	-0.161813	0.374555	0.666077	1	-0.919681	0.888568	0.30142	1	-0.481609	1.01417	0.635191	1	0.0267333	0.0198419	0.178676	1	0.0705113	0.0403603	0.0806293	1	-0.00151382	0.041975	0.971231	1	0.0412828	0.0369481	0.263858	1	-0.234778	4.24194	0.955862	1	-0.0177983	0.0346398	0.607385	1	0.115082	0.0684165	0.0925548	1	0.00110993	0.0312604	0.971676	1	679.785	632.742	0.286116	1	0.558692	0.58338	0.339823	1	354.424	417.173	0.397685	1	-0.513099	0.555949	0.357554	1	351.155	316.625	0.270931	1	2.27356	2.5696	0.378241	1	1
NLRP14	OID41548	0	0.0418258	0.328565	0.898704	1	-0.0233008	0.01241	0.060439	1	0.016005	0.0129206	0.216256	1	0.564732	0.315219	0.0739728	1	0.701385	0.442335	0.113629	1	0.611996	0.335744	0.0690928	1	0.138956	0.291066	0.633342	1	-0.237855	0.801009	0.766669	1	-0.543577	0.436522	0.213944	1	0.431131	1.01714	0.67191	1	-0.0924672	1.16189	0.936612	1	0.025488	0.0217615	0.24223	1	0.0899194	0.0446288	0.0439225	1	0.015802	0.0465958	0.734513	1	-0.002517	0.0407826	0.950787	1	7.48629	3.94925	0.0580103	1	-0.0375203	0.0391366	0.33771	1	0.00286013	0.0601595	0.962081	1	-0.00117849	0.0376916	0.975057	1	522.506	591.668	0.378811	1	0.317468	0.517083	0.540117	1	203.337	377.291	0.590736	1	-0.296196	0.491338	0.547473	1	304.228	295.506	0.305163	1	2.97326	2.32582	0.203088	1	1
GOLGA2P5	OID41253	0	-0.384815	0.211553	0.0689114	1	0.00285705	0.00765221	0.708879	1	-0.0104032	0.00841197	0.217049	1	-0.122298	0.198056	0.537279	1	0.0132901	0.279416	0.962088	1	-0.0771789	0.211573	0.715471	1	0.135206	0.18294	0.460314	1	0.0574444	0.500911	0.908762	1	-0.246616	0.259255	0.342335	1	-0.161339	0.619036	0.794544	1	-0.252803	0.704618	0.719996	1	0.022295	0.014264	0.118873	1	-0.011573	0.0281122	0.68058	1	-0.0610273	0.0293615	0.0376647	1	-0.0585397	0.025907	0.0238458	1	0.233159	2.5723	0.927777	1	-0.0401684	0.0241041	0.0956231	1	-0.0097511	0.0420743	0.816725	1	-0.00371894	0.021933	0.865357	1	-367.458	396.015	0.356326	1	-0.0670722	0.365139	0.854503	1	-289.386	260.147	0.268405	1	0.0793451	0.347648	0.819768	1	-178.339	197.996	0.370505	1	-2.04573	1.59759	0.202982	1	1
C2orf83	OID40078	0	0.0644139	0.172092	0.708182	1	-0.0030965	0.00611035	0.612321	1	0.0082237	0.00665407	0.217385	1	0.0111053	0.159364	0.944481	1	0.0261445	0.225056	0.90758	1	0.0167951	0.170302	0.921493	1	0.0208457	0.147392	0.887606	1	0.552974	0.40743	0.175559	1	0.0253578	0.206812	0.902512	1	0.351511	0.495557	0.478654	1	0.603923	0.56295	0.284213	1	0.015198	0.011397	0.183159	1	0.0358992	0.0225712	0.111725	1	0.00557011	0.023935	0.81598	1	0.00305139	0.0209915	0.884424	1	0.408359	2.35319	0.862232	1	-0.0161384	0.0193396	0.404015	1	0.0960046	0.037094	0.00964947	1	-0.00151826	0.0166942	0.927536	1	-194.603	317.47	0.541596	1	-0.389759	0.289582	0.18033	1	10.0077	207.887	0.961694	1	0.392963	0.275482	0.155758	1	-97.1803	158.735	0.542097	1	-1.18794	1.28545	0.357299	1	1
RPGRIP1L	OID41742	0	-0.267508	0.493603	0.587853	1	-0.0412902	0.0181557	0.0229522	1	-0.0238888	0.0193608	0.218075	1	0.573245	0.467319	0.220685	1	1.33586	0.654906	0.04204	1	0.825179	0.497638	0.0980773	1	0.805395	0.429799	0.0616869	1	0.275914	1.18688	0.816298	1	0.45956	0.629086	0.465648	1	-1.15196	1.47979	0.436823	1	-1.68001	1.68595	0.319714	1	-0.0551103	0.0328545	0.0942784	1	0.0272237	0.0665096	0.682305	1	0.0462724	0.069352	0.504637	1	0.0286917	0.060993	0.638062	1	-9.76735	6.35851	0.124513	1	0.0207593	0.057652	0.718788	1	0.202004	0.095684	0.0347589	1	0.0286035	0.0534834	0.592781	1	-821.792	976.481	0.401754	1	-1.34079	0.853096	0.118011	1	527.962	622.902	0.398141	1	1.32259	0.81018	0.104551	1	-386.827	488.794	0.430331	1	-4.85784	3.86845	0.211188	1	1
ADI1	OID42094	0	0.281617	0.36731	0.443258	1	0.0034141	0.0135967	0.801738	1	0.0183474	0.0149013	0.219069	1	0.875354	0.341358	0.0107078	1	0.496742	0.482839	0.304208	1	0.747927	0.365048	0.0411395	1	-0.430416	0.316266	0.174314	1	-0.280537	0.883294	0.75096	1	0.922281	0.455822	0.0440507	1	1.05417	1.09701	0.337266	1	2.44721	1.24143	0.0495273	1	0.041216	0.0242935	0.0905869	1	0.0750306	0.0496745	0.13093	1	0.119175	0.0513217	0.0202263	1	0.100042	0.0453424	0.0273587	1	-0.789695	4.89657	0.871877	1	0.058409	0.0427408	0.171756	1	-0.110203	0.0809315	0.173297	1	-0.0564235	0.0389187	0.14712	1	-362.036	704.634	0.608421	1	-0.446167	0.628256	0.478666	1	-378.845	453.551	0.405072	1	0.421899	0.597832	0.481415	1	-164.885	352.511	0.640887	1	-2.1287	2.80116	0.448599	1	1
DNAJC10	OID41114	0	0.0840449	0.196967	0.669602	1	0.0124549	0.00707692	0.0784183	1	0.009336	0.0075955	0.219895	1	-0.0638975	0.184726	0.729604	1	0.128502	0.260313	0.621838	1	0.00152751	0.197267	0.993826	1	0.20407	0.170213	0.231303	1	0.305726	0.464762	0.511072	1	-0.223471	0.240157	0.35295	1	-0.554065	0.572063	0.333507	1	-0.832779	0.651222	0.201901	1	-0.0122219	0.0131779	0.354274	1	0.013896	0.0261339	0.594917	1	0.0131917	0.0273334	0.629364	1	0.0101894	0.0241594	0.673204	1	-0.0973946	2.476	0.968623	1	0.0120304	0.0223573	0.590512	1	0.058785	0.0405666	0.14731	1	0.00565859	0.0202007	0.779387	1	-324.724	363.708	0.374727	1	-0.464544	0.323522	0.153166	1	32.1604	237.361	0.892506	1	0.463805	0.308042	0.13427	1	-123.112	181.79	0.5003	1	-0.426166	1.47138	0.772628	1	1
C8orf34	OID40913	0	-0.0696004	0.272861	0.798664	1	0.00337239	0.00971918	0.728604	1	0.0128733	0.0104777	0.220063	1	0.10679	0.253843	0.674217	1	0.329455	0.357712	0.357622	1	0.17917	0.271007	0.508929	1	0.248036	0.234363	0.290567	1	-0.779073	0.640232	0.224452	1	-0.0854962	0.328805	0.795061	1	0.291981	0.789684	0.711825	1	0.846485	0.897256	0.34621	1	0.0361887	0.0179805	0.0448493	1	0.0460997	0.0361044	0.201658	1	0.0248616	0.0378234	0.510983	1	0.0234471	0.0333882	0.482519	1	-1.1674	3.35766	0.728078	1	0.00288764	0.0307455	0.925172	1	-0.0558162	0.0564095	0.322427	1	0.0386186	0.0269426	0.151753	1	-278.569	501.741	0.581387	1	0.161039	0.495013	0.745487	1	109.001	340.143	0.749682	1	-0.173162	0.472902	0.714839	1	-168.597	249.003	0.501805	1	-0.261409	2.10676	0.901591	1	1
IL22	OID43849	0	-0.00340561	0.303124	0.991036	1	0.0200083	0.0102812	0.0516424	1	-0.0142654	0.0116176	0.220415	1	0.120736	0.274595	0.660428	1	-0.441831	0.387715	0.255209	1	-0.0662494	0.293665	0.821643	1	-0.57645	0.252392	0.0229628	1	-0.299469	0.688635	0.663938	1	-0.0187213	0.342924	0.956513	1	-0.450988	0.836745	0.590341	1	-0.930895	0.949437	0.327731	1	-0.0038613	0.0201157	0.84788	1	0.00104503	0.0394773	0.978881	1	0.0239106	0.0408873	0.558686	1	0.0235256	0.0364083	0.518176	1	-1.67874	3.91357	0.667958	1	0.0319067	0.032626	0.328097	1	-0.0098674	0.0596342	0.868578	1	-0.0442043	0.0278676	0.112688	1	-442.376	547.022	0.420914	1	-0.817153	0.493732	0.0999472	1	-4.83573	357.391	0.989228	1	0.772286	0.469931	0.102311	1	-177.884	273.926	0.517802	1	-1.60179	2.20502	0.468948	1	1
DNAJC30	OID42382	0	-0.376786	0.491882	0.443671	1	0.0192635	0.0186882	0.302643	1	-0.0236922	0.0193235	0.220967	1	-0.620001	0.465508	0.183678	1	-0.392989	0.652838	0.547548	1	-0.546774	0.495857	0.270847	1	0.267378	0.428694	0.533191	1	-0.690726	1.18739	0.561098	1	-0.462503	0.657059	0.481955	1	2.07889	1.50377	0.167643	1	1.44174	1.72289	0.403223	1	0.0499885	0.0322957	0.122487	1	0.0223272	0.0666258	0.737539	1	0.0599017	0.0685199	0.381997	1	0.0658255	0.05987	0.271562	1	-0.350177	5.74932	0.951433	1	0.0648988	0.058322	0.265808	1	0.0388686	0.0954394	0.683818	1	-0.0912075	0.059786	0.127118	1	-1490.48	884.968	0.0942717	1	-1.10903	0.760558	0.146749	1	96.83	563.012	0.863671	1	1.02721	0.722463	0.157026	1	-763.212	442.527	0.0867014	1	-5.50483	3.45548	0.113163	1	1
ARHGAP20	OID40030	0	-0.229713	0.303906	0.449729	1	0.00197032	0.0107393	0.854432	1	0.0156378	0.0127571	0.221138	1	-0.114645	0.28228	0.684874	1	-0.180832	0.398775	0.65047	1	-0.13824	0.301696	0.647068	1	-0.0564359	0.261171	0.829038	1	0.0431032	0.713262	0.951847	1	0.0629637	0.35894	0.860907	1	-0.586132	0.86845	0.500268	1	-0.874173	0.986775	0.376422	1	-0.0162689	0.0203246	0.423942	1	0.00961235	0.040099	0.810551	1	-0.0327081	0.0422228	0.438543	1	-0.0229816	0.0374827	0.539794	1	-1.135	4.44153	0.798305	1	-0.0370556	0.034106	0.277265	1	0.0131754	0.0728459	0.856473	1	0.00727225	0.0292725	0.8038	1	-531.833	460.307	0.257366	1	-0.586538	0.493957	0.238536	1	224.253	327.016	0.497053	1	0.574442	0.47423	0.229023	1	-291.947	229.97	0.214242	1	-2.6296	2.00752	0.196825	1	1
TBR1	OID43165	0	0.3953	0.261386	0.130452	1	-0.0138525	0.0100848	0.169568	1	0.0131564	0.0107359	0.221202	1	0.100573	0.254434	0.692852	1	0.00438424	0.355974	0.99018	1	0.0612534	0.270807	0.821174	1	-0.0748285	0.233721	0.74902	1	0.232811	0.644652	0.718191	1	-0.279526	0.354134	0.430487	1	0.113493	0.821294	0.890166	1	-0.465013	0.938174	0.620427	1	-0.00266503	0.0173174	0.877775	1	0.00590422	0.0360882	0.870042	1	0.0314841	0.0373513	0.399274	1	0.0391362	0.0326098	0.230086	1	0.688578	3.04734	0.821232	1	0.029002	0.031699	0.360234	1	0.069861	0.050042	0.162701	1	0.0322906	0.031105	0.299216	1	-381.942	541.885	0.482008	1	-0.460424	0.454408	0.312495	1	-220.521	339.99	0.517529	1	0.453553	0.430854	0.294099	1	-156.982	271.184	0.563548	1	-2.40062	2.10017	0.254737	1	1
CAPRIN2	OID40923	0	-0.0678187	0.168398	0.687148	1	0.0036116	0.00578963	0.532755	1	-0.00773764	0.00634364	0.223542	1	-0.17031	0.154548	0.271215	1	-0.0987538	0.219242	0.652668	1	-0.147659	0.165452	0.372744	1	0.0639307	0.143611	0.656471	1	0.0449126	0.390152	0.908424	1	0.133584	0.192565	0.488602	1	0.21188	0.470423	0.652778	1	0.389014	0.53409	0.46702	1	0.00559143	0.0113521	0.622615	1	0.0547852	0.021724	0.0116733	1	0.0230109	0.0231239	0.319681	1	0.00835643	0.0205152	0.683766	1	0.590298	2.56477	0.81797	1	-0.0171596	0.018375	0.350378	1	-0.021012	0.0383099	0.583367	1	-0.0187483	0.0156831	0.231913	1	-109.365	337.133	0.746795	1	-0.00416874	0.316396	0.989506	1	294.32	226.156	0.196214	1	0.00639592	0.30154	0.983106	1	-44.3131	168.763	0.793787	1	0.790432	1.39958	0.573482	1	1
FCGR2B	OID42448	0	0.304328	0.376968	0.41949	1	0.00833985	0.0155164	0.590931	1	0.0192237	0.0157837	0.224131	1	0.230491	0.37376	0.537839	1	0.67475	0.518629	0.194114	1	0.377047	0.396395	0.342158	1	0.436253	0.340929	0.201559	1	0.395977	0.954243	0.678425	1	-0.532062	0.561022	0.343537	1	2.42513	1.23831	0.0509453	1	2.00102	1.42507	0.161117	1	0.0215377	0.024629	0.3824	1	0.0866489	0.0530798	0.102589	1	-0.0195966	0.0544374	0.718859	1	0.0504415	0.0471242	0.284442	1	5.32209	4.89422	0.27685	1	-0.0710416	0.0482384	0.140827	1	0.0409496	0.0811367	0.613771	1	0.027992	0.0546439	0.608467	1	788.376	841.718	0.350377	1	-0.21097	0.695942	0.762191	1	625.275	522.39	0.233115	1	0.209682	0.659313	0.750895	1	310.108	421.691	0.463189	1	0.98402	3.24871	0.762367	1	1
ASGR2	OID45315	0	0.068877	0.849188	0.935355	1	0.0156254	0.032243	0.627951	1	0.0410269	0.0337244	0.224575	1	0.799337	0.806071	0.321983	1	-0.881211	1.12883	0.43549	1	0.225993	0.859017	0.792626	1	-1.65939	0.737344	0.0249771	1	-1.58671	2.0577	0.441115	1	0.297221	1.12976	0.79265	1	4.63719	2.60679	0.0760642	1	7.69863	2.9669	0.00983463	1	0.0961251	0.0552614	0.082757	1	0.23057	0.1154	0.0457162	1	-0.16994	0.118969	0.153165	1	0.0570741	0.104554	0.585149	1	13.1492	11.9326	0.270482	1	-0.23156	0.100993	0.0218578	1	-0.196107	0.191049	0.304668	1	-0.0128648	0.0986797	0.896274	1	3416.55	1875.77	0.0706939	1	2.77732	1.6101	0.0864712	1	-584.748	1194.41	0.625141	1	-2.65646	1.52817	0.0840818	1	1769.49	937.142	0.0610943	1	8.35037	7.38037	0.259619	1	1
ARID1A	OID42138	0	0.628361	0.692155	0.363967	1	-0.0029028	0.0242788	0.904832	1	0.0319534	0.0262617	0.224579	1	-0.150317	0.623538	0.809634	1	-0.821954	0.88028	0.351034	1	-0.378799	0.666353	0.57006	1	-0.652555	0.575854	0.257865	1	1.10715	1.60153	0.48982	1	0.29239	0.823034	0.722698	1	4.85693	1.96706	0.0140775	1	4.44418	2.23994	0.0481374	1	0.016011	0.0457354	0.726472	1	0.0345604	0.0915882	0.705917	1	-0.152467	0.0949693	0.108397	1	0.0419861	0.0842707	0.618323	1	1.73406	8.61537	0.840483	1	-0.132339	0.0771379	0.0862334	1	0.0239108	0.135097	0.859516	1	-0.0473494	0.065017	0.466453	1	1720.18	1178.57	0.149793	1	2.35575	1.10415	0.0349201	1	90.9911	789.17	0.90852	1	-2.3314	1.05334	0.0286949	1	881.478	589.82	0.140417	1	7.49239	4.8853	0.128632	1	1
FZD8	OID42486	0	0.287932	0.352881	0.414532	1	0.0102307	0.0135502	0.450238	1	-0.0175337	0.0144264	0.225012	1	-0.176354	0.33954	0.603783	1	-0.269423	0.474811	0.570754	1	-0.20578	0.361285	0.569296	1	-0.0970889	0.311812	0.755689	1	0.0864228	0.862398	0.920228	1	0.731122	0.477482	0.126627	1	-1.24815	1.09825	0.256467	1	-0.0235956	1.25736	0.985038	1	0.00915041	0.023133	0.692652	1	-0.0824705	0.0483907	0.0883321	1	0.0387204	0.0498601	0.437405	1	0.00672265	0.0435805	0.877406	1	-4.685	3.98686	0.239951	1	0.102799	0.0425977	0.0158107	1	0.0282608	0.066952	0.672948	1	-0.0795053	0.041959	0.0581141	1	-1048.99	646.191	0.106796	1	-1.17492	0.549741	0.0341222	1	-608.681	407.609	0.137427	1	1.09961	0.521511	0.0365795	1	-548.895	323.162	0.0916579	1	-3.85797	2.52912	0.129178	1	1
FCER1A	OID42447	0	-1.11418	0.746821	0.135727	1	-0.019884	0.0277482	0.473627	1	-0.0358533	0.0295068	0.22514	1	-0.618742	0.710756	0.384536	1	-0.0976837	0.999815	0.922219	1	-0.445746	0.758317	0.556997	1	0.574349	0.654933	0.381045	1	-2.59578	1.79589	0.149174	1	-1.07127	0.951267	0.26103	1	-0.657643	2.24892	0.770135	1	-0.707782	2.56421	0.782695	1	0.0251147	0.0499092	0.615108	1	0.121028	0.100771	0.229744	1	0.113966	0.105824	0.281508	1	-0.0055189	0.0931398	0.95275	1	1.14354	11.2839	0.919279	1	0.0440122	0.0877485	0.615968	1	0.096292	0.182756	0.598272	1	-0.16828	0.0803265	0.0361756	1	-3502.47	1414.62	0.0163852	1	-1.8714	1.38164	0.177662	1	-1680.58	997.269	0.0946147	1	1.74486	1.31694	0.187202	1	-1661.94	715.976	0.023715	1	-11.0165	5.96618	0.067871	1	1
OSER1	OID41575	0	0.368606	0.188054	0.0499832	1	0.00046952	0.00672176	0.944313	1	0.00887107	0.00731634	0.226211	1	0.151345	0.174344	0.385905	1	0.212686	0.246273	0.388344	1	0.172109	0.186301	0.356168	1	0.0625911	0.161409	0.698399	1	0.701883	0.436586	0.108807	1	-0.25621	0.223482	0.25273	1	-0.239613	0.53955	0.657288	1	-0.296448	0.613621	0.629368	1	-0.00455765	0.0127239	0.720395	1	0.0230864	0.0247719	0.351357	1	0.0217344	0.0261191	0.405337	1	-0.0044434	0.0231136	0.847554	1	-0.619968	2.80035	0.824789	1	0.0108015	0.0213871	0.613526	1	-0.0316213	0.0430991	0.463138	1	0.0234286	0.0186031	0.207888	1	-422.301	338.966	0.218065	1	-0.0513959	0.328949	0.876093	1	-126.42	232.654	0.588296	1	0.0755483	0.313918	0.810195	1	-216.949	168.95	0.204535	1	-0.141143	1.4393	0.922093	1	1
ACBD7	OID40760	0	-0.0918978	0.386115	0.811876	1	-0.0088576	0.0139186	0.524523	1	-0.0205304	0.0169552	0.22682	1	0.100684	0.362418	0.781304	1	-0.00952405	0.510752	0.985132	1	0.0638458	0.386949	0.869031	1	-0.0930122	0.334679	0.781226	1	-0.157038	0.914099	0.863693	1	0.30007	0.473526	0.526827	1	-0.150619	1.1299	0.894036	1	0.48277	1.28566	0.707534	1	-0.00207508	0.0257344	0.935775	1	0.012984	0.0513094	0.800227	1	0.00752554	0.0537452	0.888642	1	-0.0060514	0.0473894	0.89839	1	2.8037	4.55884	0.538554	1	-0.000853177	0.0439499	0.984512	1	0.0304895	0.0757069	0.687146	1	0.0216671	0.0396157	0.584425	1	-681.986	659.015	0.304665	1	-0.274396	0.619048	0.658219	1	-170.76	440.332	0.699038	1	0.217551	0.5896	0.712652	1	-355.308	328.565	0.283681	1	-3.04726	2.69769	0.261342	1	1
DCAF12	OID40149	0	-0.0682209	0.157107	0.66412	1	0.00115384	0.00551848	0.834381	1	-0.00723357	0.00597814	0.22717	1	-0.116075	0.145131	0.424339	1	-0.0744481	0.205142	0.716874	1	-0.102621	0.155147	0.508733	1	0.0470725	0.134321	0.7262	1	-0.0145195	0.365924	0.968372	1	0.015517	0.186835	0.933878	1	-0.582941	0.448697	0.194864	1	-0.622079	0.509743	0.223281	1	0.00158146	0.0105519	0.880942	1	-0.00702601	0.0206116	0.733197	1	-0.0112221	0.0217047	0.605132	1	-0.0192194	0.0191473	0.315491	1	-0.549835	1.9415	0.777023	1	-0.0066307	0.0175342	0.705313	1	-0.0238019	0.0321294	0.458808	1	-0.00744855	0.0153667	0.627875	1	132.666	304.731	0.664409	1	0.155177	0.275539	0.574126	1	-194.048	197.55	0.327931	1	-0.133127	0.262212	0.612369	1	45.9518	152.726	0.764238	1	0.228587	1.22855	0.85269	1	1
PRDX2	OID45400	0	-1.24012	0.684793	0.0701502	1	-0.0273447	0.0233252	0.241068	1	0.0311695	0.025793	0.22785	1	1.44737	0.624201	0.0209854	1	1.85488	0.885538	0.0369123	1	1.59046	0.667976	0.0177953	1	0.337047	0.580983	0.562207	1	-1.35291	1.57097	0.389775	1	0.215863	0.782549	0.782925	1	-1.81554	1.90528	0.341494	1	0.864155	2.16561	0.690185	1	0.115399	0.0461894	0.0128941	1	0.140128	0.0882021	0.112125	1	0.161151	0.0932492	0.0839562	1	0.076186	0.0833841	0.360887	1	-4.13904	9.62751	0.667255	1	0.098683	0.0737619	0.180943	1	-0.118213	0.157084	0.451721	1	0.0242782	0.0635658	0.702508	1	-1936.11	1316.5	0.148652	1	-1.74206	1.30648	0.185278	1	1808.71	885.427	0.0455258	1	1.59874	1.25201	0.20424	1	-928.079	662.576	0.16814	1	-7.9868	5.5715	0.156139	1	1
ASB3	OID40829	0	0.114413	0.233003	0.623402	1	-0.0075245	0.0079252	0.342396	1	-0.0103023	0.00854437	0.228914	1	-0.177437	0.212403	0.404075	1	-0.0646135	0.30149	0.830424	1	-0.137837	0.227502	0.544989	1	0.0972244	0.19724	0.622375	1	-0.338265	0.533856	0.526773	1	0.369941	0.264799	0.163831	1	0.628846	0.647373	0.332236	1	1.02696	0.733831	0.162848	1	0.0173903	0.015642	0.266935	1	-0.011948	0.0301501	0.691897	1	-0.0217576	0.0320559	0.497302	1	-0.0047736	0.0284448	0.866724	1	3.69721	2.87111	0.19784	1	0.00538101	0.0254129	0.832307	1	0.0285884	0.0496327	0.564616	1	-0.03729	0.0211435	0.0777889	1	438.048	447.847	0.330638	1	0.459442	0.405617	0.259135	1	-270.476	289.243	0.351905	1	-0.447083	0.386098	0.248686	1	231.625	223.88	0.303619	1	2.12165	1.80175	0.241189	1	1
N4BP3	OID42802	0	1.07868	0.587424	0.0663139	1	0.0373673	0.0208713	0.0733942	1	0.0267714	0.0222262	0.229258	1	0.218965	0.552017	0.691838	1	0.0261654	0.778972	0.973222	1	0.15348	0.589756	0.794817	1	-0.212237	0.510134	0.677613	1	-0.35505	1.38963	0.798483	1	-0.13503	0.713343	0.850021	1	1.2098	1.71457	0.480972	1	1.75171	1.94777	0.369186	1	0.0483394	0.0390398	0.216397	1	0.0399402	0.0784616	0.610723	1	-0.00254148	0.0819679	0.975265	1	0.0863266	0.0725535	0.234112	1	-0.983509	7.57475	0.896693	1	0.00244917	0.066827	0.970765	1	-0.0279141	0.123637	0.821376	1	0.019663	0.0577964	0.733697	1	142.77	1102.82	0.897466	1	-0.0114788	1.06137	0.991388	1	517.909	740.151	0.486238	1	0.00743536	1.01344	0.994157	1	59.3725	551.063	0.914591	1	-3.11827	4.54736	0.494758	1	1
POTEB2	OID40519	0	0.33177	0.309655	0.283981	1	-0.0061098	0.011508	0.595479	1	0.0150694	0.0125531	0.23079	1	0.30507	0.291574	0.296072	1	0.487821	0.409447	0.234208	1	0.367679	0.310759	0.237457	1	0.178196	0.268849	0.507839	1	0.466127	0.747286	0.533159	1	0.219883	0.395196	0.578376	1	-0.619686	0.932112	0.506606	1	-0.597417	1.06282	0.574411	1	-0.03553	0.0204825	0.0836078	1	-0.054629	0.0418718	0.192004	1	-0.0621327	0.0435295	0.153473	1	-0.0161982	0.0383872	0.673048	1	2.28969	3.96601	0.563717	1	-0.0381265	0.0362673	0.293137	1	-0.0078319	0.0646198	0.903533	1	0.026331	0.0331606	0.427169	1	-123.706	636.934	0.846373	1	-0.0835544	0.564502	0.882518	1	-485.023	406.548	0.235017	1	0.0481509	0.536165	0.928554	1	-9.52875	318.638	0.976199	1	-0.0400577	2.53698	0.987425	1	1
PDE6B	OID41603	0	-0.341044	0.532804	0.522113	1	-0.000688	0.0179142	0.969365	1	-0.0239137	0.0199339	0.231309	1	-0.826942	0.478972	0.0851789	1	-0.413063	0.682527	0.545451	1	-0.690478	0.513848	0.179931	1	0.419389	0.446091	0.347834	1	1.42141	1.2025	0.23811	1	-0.773405	0.589416	0.19092	1	-0.467004	1.45247	0.748078	1	-1.44826	1.64566	0.379668	1	-0.0128704	0.0361667	0.722138	1	-0.0298009	0.0692458	0.666931	1	-0.0382635	0.0719163	0.594687	1	-0.018073	0.0646328	0.779765	1	3.84528	6.50469	0.554416	1	-0.0277467	0.0569955	0.626385	1	0.104708	0.10841	0.334121	1	-0.0333712	0.0475484	0.482781	1	-353.775	989.016	0.721352	1	0.158128	0.885717	0.858538	1	-113.168	641.727	0.8603	1	-0.151694	0.842621	0.857364	1	-149.738	494.99	0.762914	1	-1.56853	3.96047	0.692714	1	1
ARFGEF2	OID40029	0	0.63356	0.431886	0.142386	1	0.00774626	0.0155641	0.618694	1	0.020315	0.0169548	0.231687	1	0.322062	0.403758	0.425564	1	0.352784	0.56971	0.536127	1	0.329085	0.431289	0.445916	1	0.0344381	0.373428	0.92657	1	1.33954	1.02769	0.193237	1	0.0491475	0.529707	0.926148	1	2.61855	1.25952	0.0384148	1	3.40518	1.42897	0.0177695	1	0.0251429	0.0289437	0.385564	1	0.0792939	0.0574612	0.167601	1	-0.0866263	0.0604127	0.151598	1	-0.0008891	0.0533821	0.986712	1	5.38141	6.20182	0.385551	1	-0.115591	0.0489174	0.0181289	1	0.222139	0.0959971	0.0206666	1	0.0935528	0.0431399	0.0301137	1	1478.01	936.534	0.117727	1	1.09425	0.833296	0.191026	1	815.565	611.3	0.184312	1	-0.957901	0.792719	0.228691	1	734.547	468.774	0.120301	1	4.99876	3.76757	0.186745	1	1
TPRN	OID43228	0	0.0807656	0.306353	0.792061	1	0.00356313	0.0107318	0.739877	1	-0.0136703	0.0114207	0.232253	1	-0.0891513	0.283716	0.753531	1	-0.522886	0.400882	0.192933	1	-0.230351	0.30331	0.448072	1	-0.437433	0.262293	0.0962351	1	-1.02323	0.712212	0.151738	1	-0.0161894	0.354793	0.963646	1	0.781719	0.863635	0.366178	1	0.00216002	0.981535	0.998246	1	-0.0249612	0.0206021	0.226417	1	-0.0350835	0.0400872	0.381476	1	-0.0820897	0.0421854	0.0516636	1	-0.0027731	0.0374779	0.941016	1	-7.32108	4.11233	0.0750312	1	-0.0508475	0.0336386	0.13064	1	0.0496283	0.069498	0.475167	1	-0.0533518	0.0286461	0.0625408	1	459.365	636.455	0.471622	1	0.510262	0.532384	0.339283	1	-331.044	401.53	0.410931	1	-0.519586	0.505427	0.305494	1	196.496	318.624	0.53841	1	0.430704	2.49024	0.862908	1	1
SHD	OID43076	0	-0.262768	0.291731	0.367737	1	-0.0057823	0.010947	0.597358	1	-0.0143838	0.012021	0.232265	1	0.363294	0.278207	0.192369	1	0.241606	0.391299	0.537298	1	0.32731	0.296734	0.270683	1	-0.123839	0.256674	0.629737	1	-0.553003	0.707849	0.435141	1	-0.417347	0.387585	0.282394	1	-0.738706	0.906098	0.415451	1	-1.88323	1.03041	0.0684205	1	-0.0157078	0.0198731	0.42978	1	-0.100839	0.0392449	0.0101854	1	0.00585584	0.0416802	0.888269	1	-0.024761	0.0364514	0.496956	1	-7.55475	3.84586	0.0494855	1	0.0513616	0.0350114	0.142377	1	0.0897163	0.0619635	0.147648	1	-0.0295565	0.0331856	0.373122	1	-1098.84	517.791	0.0385834	1	-0.992262	0.490053	0.0448659	1	-934.501	349.708	0.00893914	1	0.924152	0.467383	0.0499734	1	-570.607	258.071	0.0314664	1	-4.75329	2.11865	0.0275574	1	1
OTUD6A	OID40482	0	-0.394428	0.251219	0.116403	1	-0.0075004	0.008691	0.38813	1	-0.0117552	0.00983186	0.232716	1	-0.208272	0.22873	0.36312	1	0.05156	0.323167	0.873324	1	-0.123032	0.244572	0.615224	1	0.284986	0.210992	0.177619	1	-0.480455	0.574324	0.403425	1	-0.349146	0.305656	0.254475	1	-0.998551	0.739976	0.178174	1	-1.83991	0.839258	0.0291034	1	-0.011338	0.0169187	0.503171	1	-0.0109035	0.0334918	0.744759	1	0.00537106	0.0341496	0.875024	1	-0.0406207	0.0309423	0.189254	1	-2.20374	2.8387	0.437561	1	-0.0200111	0.0283474	0.480236	1	0.0560565	0.0479089	0.241975	1	0.0140101	0.0233746	0.548924	1	-446.503	386.262	0.254666	1	-0.26345	0.391518	0.502488	1	-142.795	266.985	0.595054	1	0.249374	0.374742	0.50713	1	-257.754	192.387	0.188	1	-1.6055	1.63008	0.328616	1	1
NANOG	OID40443	0	-0.0908108	0.144904	0.53086	1	-0.0078862	0.00487959	0.10606	1	-0.00638259	0.00533635	0.232721	1	-0.239067	0.131461	0.0698434	1	-0.41797	0.186288	0.025468	1	-0.29652	0.140602	0.0356577	1	-0.178984	0.122454	0.14475	1	0.177539	0.330755	0.591804	1	-0.0018073	0.164016	0.991219	1	0.364226	0.400647	0.364128	1	0.266918	0.455328	0.558237	1	0.00516517	0.00980944	0.59881	1	-0.00185139	0.0186726	0.921019	1	-0.00491067	0.0198666	0.804767	1	0.0101274	0.0175792	0.564547	1	-0.244656	1.97242	0.901285	1	0.00334482	0.0158026	0.83237	1	0.0445908	0.0310709	0.151251	1	-0.00906575	0.0132722	0.494565	1	-76.8669	268.568	0.775552	1	-0.115063	0.25093	0.647283	1	-76.1283	178.325	0.670429	1	0.112233	0.239309	0.639796	1	-61.2602	134.083	0.649153	1	-0.342677	1.09558	0.755078	1	1
SPINK2	OID44953	0	-0.47063	0.670016	0.482419	1	-0.0011901	0.0257576	0.963146	1	-0.0318672	0.0266779	0.233061	1	-0.470667	0.638403	0.461408	1	-1.47262	0.890962	0.0991758	1	-0.808256	0.678785	0.234481	1	-0.939609	0.58517	0.109154	1	-4.2052	1.61974	0.00978797	1	0.0759785	0.8993	0.932719	1	-2.65413	2.07105	0.200786	1	-0.70076	2.37136	0.767767	1	0.0332349	0.0441068	0.451607	1	0.0841487	0.0911926	0.356133	1	0.235169	0.0954616	0.0137589	1	0.16247	0.0825287	0.0489938	1	-10.8894	9.35194	0.244263	1	0.150024	0.0816953	0.0663013	1	-0.104582	0.148651	0.481719	1	-0.13038	0.0778845	0.094128	1	-2728.71	1414.67	0.0566916	1	-2.14183	1.27501	0.0949919	1	-2087.59	920.618	0.0249758	1	1.95339	1.21382	0.10956	1	-1515.86	704.975	0.0340592	1	-13.2115	5.61709	0.0202141	1	1
SAMD8	OID41766	0	0.229284	0.306531	0.454463	1	0.00258711	0.0109134	0.812612	1	0.0143567	0.0120194	0.233143	1	-0.0208404	0.282314	0.941193	1	0.427708	0.397835	0.283006	1	0.128051	0.30155	0.671336	1	0.440521	0.260069	0.0911055	1	0.90844	0.720843	0.20841	1	-0.74409	0.361555	0.0407192	1	0.826789	0.8854	0.351163	1	0.835773	1.00642	0.406963	1	0.0229191	0.0203077	0.259775	1	0.0546008	0.0405184	0.177801	1	0.0286343	0.0425744	0.501221	1	0.0673673	0.0375305	0.0726534	1	6.70073	4.23797	0.113851	1	0.00708751	0.0344609	0.83705	1	0.138093	0.0733447	0.0597272	1	0.0102921	0.0295025	0.727199	1	506.038	528.569	0.34415	1	0.520703	0.533331	0.331241	1	-337.408	361.494	0.354973	1	-0.48368	0.511136	0.346133	1	270.744	263.493	0.310364	1	3.08901	2.23032	0.170992	1	1
NECAB1	OID42818	0	-0.52502	0.481054	0.2751	1	-0.0233158	0.0175604	0.184261	1	-0.022726	0.0190802	0.234459	1	-0.398655	0.451636	0.37795	1	-0.763255	0.635449	0.23043	1	-0.528344	0.481786	0.273478	1	-0.33603	0.416692	0.420493	1	-1.68247	1.14308	0.141897	1	0.258814	0.596696	0.664814	1	2.00575	1.41031	0.155919	1	1.82582	1.6094	0.257431	1	0.0298196	0.0324451	0.358632	1	0.100412	0.0648061	0.121281	1	0.0816299	0.0676729	0.227724	1	0.102668	0.0593204	0.0834976	1	5.51148	7.00871	0.431648	1	0.0467726	0.0556278	0.400452	1	-0.101715	0.122136	0.404956	1	-0.0305964	0.0508545	0.547411	1	1363.45	1040.93	0.19247	1	1.1343	0.880095	0.199318	1	-831.63	659.324	0.209047	1	-1.07592	0.835232	0.199556	1	770.586	519.323	0.140212	1	4.9159	4.08042	0.230114	1	1
INTS8	OID41333	0	-0.0252746	0.581959	0.965359	1	0.00126757	0.0216949	0.953408	1	-0.0279104	0.02345	0.23476	1	0.332578	0.549607	0.545448	1	-0.642179	0.772054	0.406037	1	0.00273574	0.586305	0.996279	1	-0.973517	0.504257	0.0542508	1	0.448732	1.3931	0.747545	1	0.12851	0.754683	0.86489	1	2.63727	1.74952	0.132549	1	3.84055	1.9944	0.0549103	1	0.0653883	0.0390121	0.0945343	1	0.0550875	0.0779892	0.479972	1	0.0381485	0.0812813	0.638828	1	0.0904912	0.0714444	0.2053	1	0.957882	8.31421	0.908278	1	-0.0237965	0.0679585	0.726217	1	-0.176702	0.124179	0.154746	1	0.0069297	0.0671174	0.917767	1	-1339.29	1146.85	0.245675	1	-1.13304	1.02318	0.269833	1	-933.75	742.332	0.210686	1	1.05965	0.973528	0.278056	1	-766.045	574.508	0.185389	1	-6.56801	4.57128	0.153103	1	1
ARHGEF38	OID40821	0	0.0679726	0.188786	0.718809	1	-0.0017743	0.00698911	0.799594	1	0.0087732	0.00737328	0.2349	1	-0.0031792	0.178525	0.985801	1	0.0338414	0.250903	0.892777	1	0.00675982	0.190381	0.971694	1	0.0341498	0.164522	0.835673	1	-1.05492	0.450511	0.0197133	1	-0.292925	0.240222	0.223676	1	0.262032	0.565787	0.64356	1	-0.176546	0.644957	0.784454	1	0.0148739	0.0124648	0.233502	1	0.0271444	0.0253479	0.284226	1	0.0214269	0.0268908	0.425561	1	0.00985139	0.0232668	0.671996	1	-2.24277	2.4164	0.353333	1	0.0196549	0.0224649	0.381619	1	0.0159653	0.0382445	0.676348	1	-0.0127408	0.0202572	0.52938	1	-308.719	337.777	0.365104	1	-0.470168	0.327981	0.154229	1	-4.67938	226.95	0.983613	1	0.450128	0.31338	0.153299	1	-154.015	168.578	0.365273	1	-2.30222	1.39118	0.102064	1	1
FLRT2	OID43720	0	-0.282234	0.746806	0.705489	1	-0.0124459	0.0288002	0.665635	1	0.035452	0.0298722	0.236095	1	0.644875	0.720442	0.371279	1	0.501843	1.00942	0.619359	1	0.593761	0.767174	0.439424	1	-0.17062	0.662816	0.796993	1	1.93358	1.83262	0.292048	1	0.182089	1.01495	0.857721	1	-0.195947	2.33214	0.933084	1	2.26766	2.66377	0.395141	1	0.0780219	0.0493735	0.114878	1	0.267027	0.101803	0.00871637	1	0.123575	0.105714	0.242421	1	0.183612	0.0925124	0.0471743	1	8.34539	9.31769	0.37044	1	0.0140614	0.0905191	0.876552	1	-0.0222708	0.156555	0.886878	1	-0.0954459	0.0891918	0.284566	1	-573.789	1543.55	0.710652	1	0.223494	1.32213	0.865979	1	-2236.77	957.367	0.0207575	1	-0.198799	1.25484	0.874322	1	-211.469	771.865	0.784511	1	0.495539	6.03159	0.934627	1	1
MYO10	OID40436	0	-0.440415	0.341574	0.19727	1	-0.0059251	0.0118518	0.617126	1	-0.01515	0.0127695	0.236303	1	0.421987	0.307168	0.170341	1	0.631781	0.433827	0.146151	1	0.494631	0.3281	0.132518	1	0.229189	0.284781	0.421461	1	0.365191	0.782969	0.641202	1	0.345821	0.409859	0.399564	1	-0.822717	0.979744	0.401675	1	-0.504215	1.11593	0.651692	1	-0.00783008	0.0225245	0.728313	1	-0.0350035	0.0444322	0.430816	1	0.0091901	0.0463365	0.842784	1	0.0188435	0.0412218	0.647581	1	-9.58699	4.73266	0.0427945	1	0.0622081	0.0378362	0.100147	1	-0.0117688	0.0772582	0.878926	1	-0.0753909	0.0315999	0.0170421	1	-1705.2	625.792	0.00972297	1	-1.48248	0.640014	0.022251	1	-944.933	444.439	0.0371214	1	1.39797	0.61243	0.0241158	1	-859.521	314.803	0.0095003	1	-7.24819	2.67534	0.00865544	1	1
SORCS3	OID41832	0	0.197385	0.326737	0.545771	1	-0.0063341	0.0126295	0.615996	1	-0.0156175	0.013183	0.236928	1	-0.66079	0.312857	0.0353107	1	-0.313811	0.440068	0.476215	1	-0.541352	0.333764	0.105621	1	0.342636	0.288632	0.235914	1	-0.258858	0.801446	0.74688	1	-0.64816	0.444056	0.145262	1	-0.827503	1.0189	0.417208	1	-1.41076	1.16421	0.22635	1	0.00479678	0.0217854	0.825846	1	-0.00981367	0.0448815	0.826917	1	0.0432053	0.0463063	0.350803	1	0.0574867	0.0404438	0.155201	1	-4.78653	4.85453	0.324137	1	0.0467036	0.0394248	0.236166	1	0.0947457	0.0713136	0.183987	1	-0.0551778	0.0400221	0.167992	1	187.135	681.676	0.784104	1	-0.196149	0.588981	0.739547	1	-62.1716	432.342	0.885848	1	0.222659	0.559014	0.690936	1	114.326	340.873	0.737853	1	-0.314252	2.67802	0.90674	1	1
CCDC73	OID40956	0	-0.112632	0.194129	0.561787	1	-0.0101233	0.00674997	0.133678	1	0.00899273	0.00759774	0.23742	1	-0.0962354	0.177951	0.588973	1	-0.157866	0.251536	0.530645	1	-0.117007	0.190223	0.538861	1	-0.0639407	0.164751	0.698163	1	0.514336	0.44941	0.253228	1	0.0578051	0.229346	0.801223	1	0.365239	0.554161	0.510352	1	0.35094	0.629883	0.577847	1	-0.00040434	0.0131604	0.975506	1	0.0267126	0.0254946	0.294742	1	-0.0123135	0.026735	0.645101	1	-0.0035608	0.02377	0.880919	1	0.107929	2.45451	0.964927	1	-0.0128214	0.0217616	0.555743	1	-0.051482	0.0392017	0.189096	1	0.0200104	0.0187165	0.28501	1	200.945	349.351	0.567203	1	0.338223	0.324044	0.298528	1	364.81	224.202	0.107995	1	-0.329244	0.309205	0.288861	1	90.3066	174.815	0.607265	1	0.983591	1.43382	0.49436	1	1
ALDH1A3	OID40784	0	0.235184	0.284406	0.408276	1	-0.0053497	0.0100232	0.593528	1	-0.012619	0.010669	0.237776	1	-0.07831	0.263123	0.766158	1	0.425962	0.370874	0.251459	1	0.0910757	0.281155	0.746165	1	0.483523	0.242066	0.0464806	1	0.774985	0.663579	0.243616	1	-0.290169	0.340821	0.395374	1	-1.72494	0.811455	0.0343371	1	-2.35312	0.918931	0.0109416	1	-0.0105029	0.0190137	0.581005	1	-0.0779746	0.0373713	0.0369348	1	-0.056206	0.0389532	0.149045	1	-0.0465462	0.0347452	0.180362	1	0.273563	3.36687	0.935242	1	0.0203969	0.0318367	0.521737	1	0.0406659	0.05276	0.440843	1	-0.0367589	0.0279796	0.188922	1	232.915	532.976	0.662915	1	0.0259474	0.463452	0.955422	1	-218.206	341.207	0.523539	1	-0.0356694	0.44059	0.935577	1	167.925	265.826	0.528837	1	1.887	2.10738	0.372065	1	1
P3H4	OID41579	0	-0.0388894	0.173317	0.822459	1	0.00048303	0.00590382	0.934793	1	-0.00779203	0.00659295	0.238232	1	-0.175095	0.157582	0.267266	1	-0.236136	0.223312	0.291024	1	-0.196135	0.168643	0.245598	1	-0.0381429	0.1461	0.79419	1	-0.0322602	0.397295	0.935334	1	-0.287394	0.196108	0.144255	1	-0.200711	0.482301	0.677632	1	-0.37198	0.547744	0.497657	1	0.0134204	0.0116845	0.251455	1	0.032694	0.0223178	0.142941	1	-0.00263867	0.0237122	0.911395	1	0.00629905	0.0210441	0.764691	1	-0.271455	2.31977	0.906846	1	-0.0200354	0.0187411	0.285041	1	0.0414026	0.0378098	0.273506	1	-0.0172909	0.0158429	0.275098	1	-110.664	309.835	0.72253	1	-0.205039	0.301712	0.498032	1	44.6602	210.288	0.832475	1	0.201549	0.288188	0.485576	1	-30.014	155.043	0.847311	1	0.257708	1.29507	0.842794	1	1
EIF3G	OID41151	0	0.647552	0.247752	0.00895655	1	0.0005456	0.00906973	0.952031	1	0.0114062	0.00965818	0.238431	1	0.506857	0.231904	0.0294458	1	0.444203	0.32826	0.176777	1	0.483808	0.247979	0.051779	1	-0.0599512	0.215537	0.781048	1	0.736478	0.58788	0.211089	1	0.254773	0.304989	0.404269	1	1.74963	0.726126	0.0165194	1	1.75913	0.82739	0.034245	1	0.0115707	0.0167076	0.489019	1	0.0197551	0.0330922	0.550526	1	-0.0609825	0.034652	0.0784325	1	0.0297984	0.0306007	0.330164	1	2.77627	3.18908	0.383997	1	-0.0694531	0.0283055	0.0141397	1	0.0438048	0.0527102	0.405946	1	0.00592033	0.0260442	0.820176	1	1204.99	515.322	0.0212955	1	1.11677	0.459174	0.0161362	1	176.089	340.91	0.606298	1	-1.05419	0.43688	0.0169682	1	626.689	257.557	0.0166701	1	4.61837	2.06472	0.02689	1	1
GGA2	OID40265	0	0.387467	0.16399	0.0181402	1	0.00490855	0.00578658	0.396291	1	0.0074689	0.00632482	0.238521	1	-0.0149877	0.150833	0.920903	1	-0.119847	0.213563	0.575021	1	-0.0485764	0.161364	0.76356	1	-0.0970992	0.139777	0.487712	1	0.0535436	0.384131	0.889224	1	0.284528	0.192858	0.14144	1	0.844394	0.466813	0.0714899	1	1.11435	0.528935	0.0359905	1	0.00236255	0.0111921	0.832928	1	0.0165435	0.0216365	0.444503	1	-0.0258043	0.0227164	0.255984	1	0.0194354	0.0201531	0.334852	1	-0.890628	2.35511	0.705305	1	-0.0384103	0.0181916	0.034735	1	0.0509996	0.0385203	0.185514	1	0.00408993	0.0158193	0.795989	1	340.861	336.899	0.314982	1	0.320614	0.313057	0.307496	1	-179.393	221.368	0.419774	1	-0.295578	0.298512	0.323723	1	173.193	168.729	0.307998	1	1.84438	1.37147	0.181434	1	1
SSUH2	OID41872	0	0.0429804	0.37079	0.907719	1	0.0101554	0.0137512	0.460205	1	0.0173276	0.014707	0.239502	1	-0.0242671	0.344544	0.943886	1	0.744803	0.483321	0.124119	1	0.232565	0.367413	0.527116	1	0.769147	0.315393	0.0151836	1	-0.737289	0.888267	0.407039	1	0.321101	0.474718	0.499301	1	0.306575	1.11604	0.783706	1	0.915551	1.27261	0.47235	1	0.0229873	0.0245511	0.349706	1	0.0836723	0.0495973	0.0915966	1	-0.0178807	0.0519138	0.730523	1	0.00416405	0.0455538	0.927167	1	6.8244	4.64223	0.141543	1	-0.0601496	0.0431485	0.163314	1	0.0531334	0.0765767	0.487771	1	-0.0320177	0.038995	0.411605	1	1163.71	687.487	0.0937779	1	1.28299	0.614833	0.0386028	1	501.034	446.064	0.263598	1	-1.23556	0.585084	0.0363395	1	576.375	342.544	0.0957614	1	3.923	2.74499	0.155471	1	1
JAKMIP3	OID40322	0	0.301549	0.245358	0.219066	1	0.0156262	0.008535	0.0671247	1	0.0111547	0.00946801	0.239599	1	-0.0303657	0.226695	0.893515	1	0.220012	0.320321	0.4926	1	0.0540706	0.242373	0.823588	1	0.233651	0.209499	0.265449	1	-0.297492	0.570383	0.602303	1	-0.54034	0.288847	0.0626103	1	0.5475	0.701286	0.435596	1	0.111294	0.796595	0.888983	1	0.0104366	0.016501	0.527448	1	0.00693736	0.032178	0.829305	1	0.0468501	0.0337477	0.165063	1	0.0489993	0.0298239	0.100392	1	-0.862642	3.07443	0.779028	1	0.0583846	0.0270822	0.0310971	1	0.0334054	0.0471447	0.478591	1	0.00802522	0.0238002	0.735973	1	-105.426	412.547	0.799163	1	-0.138679	0.386609	0.720364	1	-20.2098	274.968	0.941583	1	0.145187	0.368731	0.694358	1	-17.6471	206.455	0.93216	1	0.579154	1.70158	0.734326	1	1
RBP1	OID42999	0	0.079149	0.211115	0.707727	1	0.00832433	0.00728604	0.253245	1	0.00943948	0.00801415	0.239781	1	0.332336	0.193419	0.0866128	1	0.230663	0.274702	0.401629	1	0.297791	0.207168	0.15145	1	-0.0905883	0.180026	0.615133	1	-1.08947	0.485483	0.0254694	1	0.0769684	0.245515	0.754185	1	-0.238667	0.594852	0.688557	1	0.650855	0.674103	0.335114	1	0.0229467	0.0141578	0.105887	1	0.00381218	0.0277098	0.890576	1	-0.0279438	0.0289827	0.334968	1	-0.0248226	0.0258302	0.336557	1	2.28251	2.62346	0.38428	1	-0.031545	0.0231095	0.172246	1	-0.0245272	0.0456362	0.590955	1	-0.00507587	0.0201405	0.801023	1	580.974	430.86	0.180324	1	0.550339	0.379733	0.149232	1	43.3628	278.238	0.876385	1	-0.537132	0.360809	0.138547	1	260.446	215.715	0.229907	1	1.27626	1.71853	0.458939	1	1
HIP1	OID42561	0	0.540358	0.55807	0.332914	1	0.00549472	0.0198488	0.781912	1	-0.0250328	0.0212567	0.239806	1	0.124492	0.522222	0.811709	1	-0.0403485	0.737033	0.95637	1	0.070572	0.557933	0.899412	1	-0.151383	0.482773	0.754019	1	1.14685	1.31145	0.382444	1	-0.0590824	0.669217	0.929723	1	2.02426	1.613	0.210459	1	2.7374	1.83224	0.136226	1	0.0325861	0.0372857	0.382691	1	-0.0106053	0.0738758	0.885851	1	-0.0708454	0.0774276	0.360198	1	0.0715288	0.0684565	0.296078	1	2.23043	7.26142	0.75872	1	-0.0261683	0.0627869	0.676839	1	0.0270887	0.118409	0.819046	1	-0.00470112	0.0552728	0.932219	1	812.415	1165.05	0.487412	1	0.260783	1.05772	0.805584	1	-436.87	756.427	0.564695	1	-0.253179	1.00663	0.801751	1	426.354	581.778	0.465584	1	1.51322	4.68966	0.747481	1	1
SPATA33	OID40617	0	-0.0365685	0.204465	0.858056	1	0.00666302	0.00778592	0.392121	1	0.00944787	0.00802811	0.240032	1	0.0128017	0.197057	0.948235	1	0.0930262	0.275835	0.736109	1	0.0400305	0.209782	0.848767	1	0.0900447	0.181035	0.619199	1	-0.275486	0.49908	0.581277	1	-0.321881	0.270452	0.234871	1	-0.893196	0.629296	0.156636	1	-0.904327	0.719124	0.209358	1	0.00922576	0.0132924	0.488062	1	0.0242514	0.028073	0.387661	1	0.0197983	0.0288865	0.493102	1	0.022364	0.0253496	0.377656	1	-1.31373	2.43855	0.590072	1	0.00352065	0.024455	0.885529	1	-0.0065086	0.0410878	0.874135	1	0.0174495	0.0234347	0.456512	1	-260.572	423.928	0.540081	1	-0.237684	0.373837	0.525818	1	-369.011	269.813	0.173733	1	0.221135	0.355008	0.534237	1	-119.413	211.991	0.574415	1	-1.41099	1.68373	0.403428	1	1
RHOBTB1	OID41721	0	0.00223444	0.301538	0.994088	1	0.00644833	0.0104822	0.538443	1	-0.013062	0.0111005	0.240234	1	-0.209466	0.277807	0.451334	1	-0.518877	0.3928	0.187321	1	-0.306846	0.297007	0.302218	1	-0.287752	0.257369	0.264275	1	1.56152	0.691766	0.0246226	1	0.398524	0.353769	0.261065	1	-0.516922	0.85436	0.545615	1	0.454168	0.970916	0.640295	1	-0.00806477	0.0203837	0.692585	1	-0.0696084	0.0392629	0.0762488	1	-0.0771287	0.0412833	0.0617231	1	-0.0513781	0.0366909	0.161425	1	-6.43408	3.72724	0.084306	1	-0.0436942	0.0334614	0.191618	1	-0.14305	0.0617416	0.0205085	1	-0.0322564	0.0291667	0.268755	1	-234.405	693.2	0.735709	1	0.148163	0.580016	0.798708	1	-1046.32	425.313	0.0149602	1	-0.183991	0.550273	0.738546	1	-106.933	346.887	0.758296	1	-0.166304	2.68356	0.950663	1	1
ACTR5	OID40764	0	0.0989022	0.309337	0.749178	1	0.0131655	0.0113793	0.247286	1	0.0143128	0.0121688	0.240328	1	0.38002	0.292736	0.194993	1	0.568053	0.411517	0.16825	1	0.446182	0.312091	0.153611	1	0.185613	0.270269	0.492632	1	0.881565	0.741775	0.235399	1	-0.709714	0.390132	0.0699144	1	0.409038	0.924279	0.658368	1	0.0546294	1.05422	0.958703	1	0.0269791	0.0205927	0.190939	1	0.103441	0.0412275	0.0121059	1	-0.00900482	0.0435157	0.836063	1	0.0301938	0.0382104	0.429412	1	-4.37567	4.28497	0.307175	1	-0.0475652	0.035865	0.184764	1	-0.0156454	0.0718556	0.827637	1	0.0315174	0.0332502	0.343188	1	-542.65	637.746	0.397824	1	-0.388676	0.594128	0.51402	1	-78.5651	422.335	0.852842	1	0.385941	0.566032	0.496397	1	-239.555	318.243	0.454224	1	-1.34662	2.59815	0.605384	1	1
STK32B	OID40634	0	0.0739589	0.177078	0.676194	1	-0.0069554	0.00655203	0.288431	1	0.00801676	0.00682048	0.240631	1	0.227756	0.167422	0.174492	1	0.370267	0.235054	0.116003	1	0.27824	0.178377	0.119601	1	0.139889	0.154445	0.365622	1	0.401708	0.424093	0.34413	1	0.170527	0.226268	0.451644	1	0.279792	0.532105	0.59934	1	0.298265	0.606988	0.623459	1	0.000257262	0.011844	0.982682	1	-0.0166192	0.0238282	0.485515	1	-0.00205534	0.0248322	0.934035	1	0.0177439	0.021834	0.416405	1	3.46589	2.32775	0.136502	1	0.0091493	0.0207193	0.65879	1	-0.0501942	0.0369431	0.174245	1	-0.0203424	0.0195298	0.297593	1	20.9241	343.23	0.951515	1	0.0734347	0.3081	0.811926	1	141.165	222.185	0.526332	1	-0.0869291	0.293104	0.767179	1	12.4171	171.614	0.942468	1	0.825374	1.37315	0.548803	1	1
RNF212B	OID40571	0	0.10091	0.169368	0.551306	1	-0.0067745	0.00605479	0.263201	1	0.00770743	0.00656144	0.240981	1	0.00027081	0.158453	0.998637	1	-0.048253	0.223511	0.82919	1	-0.0163144	0.169241	0.923255	1	-0.0477268	0.146407	0.744612	1	-0.0252372	0.398864	0.949584	1	-0.224861	0.205637	0.275183	1	0.478763	0.491546	0.330794	1	0.57566	0.55919	0.304052	1	0.00583654	0.0114124	0.609351	1	0.0516063	0.0222428	0.0203335	1	0.00025791	0.0235778	0.991272	1	0.0113096	0.0207767	0.586208	1	-0.102956	2.12588	0.961374	1	-0.0268957	0.0191943	0.161145	1	0.0364272	0.0336083	0.278419	1	0.0412008	0.0169598	0.0151275	1	-292.482	330.657	0.37854	1	-0.212993	0.295119	0.471533	1	327.32	213.181	0.127036	1	0.22122	0.280459	0.431414	1	-179.1	164.86	0.279972	1	-1.63519	1.3198	0.21748	1	1
BICRAL	OID40055	0	0.300093	0.148567	0.0433924	1	-0.0013044	0.00527188	0.80458	1	-0.00666404	0.0056847	0.241945	1	-0.152094	0.137207	0.268354	1	-0.286512	0.193543	0.139608	1	-0.19782	0.146524	0.177795	1	-0.124519	0.126867	0.326985	1	0.338718	0.346698	0.329246	1	-0.121958	0.178261	0.494494	1	0.222854	0.426969	0.602079	1	-0.143803	0.485947	0.767487	1	0.00242159	0.0100974	0.810595	1	-0.0061486	0.0196389	0.754217	1	0.0356135	0.0204316	0.0813226	1	0.0175151	0.0181653	0.334943	1	-4.69352	2.0407	0.021451	1	0.0373574	0.0165396	0.0239045	1	0.0210408	0.0323545	0.515485	1	-0.0365093	0.0146058	0.0124321	1	-589.24	327.185	0.0742427	1	-0.594748	0.284715	0.0382999	1	-376.814	207.07	0.0710035	1	0.559286	0.27053	0.0403103	1	-284.646	163.671	0.0846024	1	-1.65368	1.29625	0.204076	1	1
FRMD1	OID41218	0	0.0879376	0.155357	0.571371	1	-0.0038571	0.00574641	0.502085	1	-0.00700811	0.00598249	0.242235	1	0.0819046	0.146887	0.577436	1	-0.0666034	0.206709	0.747467	1	0.0330662	0.156768	0.833055	1	-0.138975	0.135368	0.30522	1	-0.110845	0.371991	0.765884	1	-0.205854	0.198888	0.301518	1	0.0677237	0.469058	0.885282	1	-0.203786	0.534584	0.703288	1	0.0109123	0.0103843	0.293995	1	0.0270782	0.0209027	0.19517	1	0.0329971	0.021751	0.129257	1	0.0275401	0.0191502	0.150401	1	-1.36626	1.91593	0.475781	1	0.000507488	0.0181206	0.977657	1	-0.0003654	0.031253	0.990672	1	-0.0127632	0.0164188	0.43695	1	-545.604	302.593	0.0740732	1	-0.383367	0.268897	0.155909	1	-103.495	197.049	0.600252	1	0.372688	0.255425	0.146503	1	-299.445	150.396	0.0489919	1	-2.43348	1.19848	0.0442004	1	1
RNF43	OID43022	0	0.63269	0.264589	0.0167926	1	0.00990899	0.0101033	0.326708	1	-0.0127526	0.0109031	0.242931	1	0.101426	0.257109	0.693437	1	-0.317909	0.36006	0.377816	1	-0.0392926	0.273919	0.886012	1	-0.402669	0.235636	0.088271	1	-0.202584	0.650961	0.755811	1	-0.0295609	0.348203	0.932401	1	-0.243666	0.818628	0.766143	1	0.249351	0.933799	0.789604	1	0.0304733	0.0178065	0.0878247	1	0.0285771	0.0366494	0.435543	1	0.0157242	0.0381637	0.680326	1	0.0026853	0.0335574	0.93622	1	-1.08193	3.19365	0.734779	1	0.00769396	0.0320405	0.810228	1	-0.0671315	0.0509576	0.187705	1	-0.0428061	0.0297359	0.149998	1	-905.008	493.88	0.0691378	1	-0.706562	0.426184	0.0993115	1	-286.08	315.362	0.365754	1	0.675719	0.404287	0.0966206	1	-467.731	246.872	0.06033	1	-2.83201	1.94191	0.14679	1	1
EFNA1	OID45114	0	-1.35356	1.05358	0.198892	1	-0.0144542	0.036068	0.688606	1	-0.0463271	0.0396137	0.243136	1	0.0229382	0.953055	0.980812	1	-1.04594	1.34705	0.437969	1	-0.338588	1.01909	0.739894	1	-1.0644	0.880503	0.227508	1	-3.86497	2.40866	0.109489	1	-1.10945	1.22254	0.365068	1	-0.255144	2.9574	0.931308	1	-0.649727	3.36129	0.846862	1	0.0362778	0.0697012	0.603033	1	0.187466	0.135423	0.166265	1	0.210435	0.143275	0.1419	1	0.181276	0.126174	0.1508	1	-13.3173	15.4919	0.389995	1	0.124793	0.115705	0.280792	1	-0.402001	0.245709	0.101821	1	-0.00953329	0.0983066	0.922746	1	491.603	2189.85	0.823032	1	-0.381311	2.04552	0.852393	1	790.194	1445.83	0.586011	1	0.27024	1.95075	0.890015	1	311.402	1094.5	0.776854	1	-2.42055	8.92033	0.786672	1	1
SEMA3F	OID44918	0	-0.187137	0.911165	0.837274	1	-0.0382374	0.0337201	0.256809	1	0.0410171	0.035117	0.243587	1	0.308078	0.860143	0.720408	1	0.521709	1.20843	0.666176	1	0.366782	0.917104	0.689421	1	0.247706	0.792563	0.754797	1	-3.87374	2.18303	0.0767798	1	-1.68305	1.15498	0.146123	1	-1.43973	2.73167	0.598488	1	0.434279	3.1156	0.889223	1	0.0926657	0.0602537	0.124893	1	0.313878	0.121312	0.00967132	1	0.187087	0.128259	0.144657	1	0.206742	0.111434	0.0635543	1	30.1383	14.0224	0.0316104	1	0.0739402	0.107055	0.489768	1	0.0435179	0.223773	0.845805	1	0.0460382	0.0996533	0.644093	1	4373.93	2342.92	0.0643164	1	3.42192	2.04204	0.0957438	1	410.159	1499.29	0.784819	1	-3.25972	1.93939	0.0947543	1	2201.75	1167.07	0.0616485	1	13.088	9.2344	0.158523	1	1
CLDN23	OID41024	0	0.00356179	0.857629	0.996686	1	-0.0128131	0.0307587	0.676995	1	-0.0385607	0.033063	0.244327	1	-1.22625	0.800385	0.126332	1	-0.182766	1.13219	0.871842	1	-0.877478	0.85626	0.306112	1	1.05959	0.739583	0.152765	1	-1.14816	2.02248	0.570589	1	0.468567	1.06212	0.65944	1	-4.23817	2.50813	0.092012	1	-3.80061	2.86338	0.185324	1	0.00517082	0.0575346	0.928435	1	-0.245255	0.113443	0.0306236	1	-0.106239	0.119779	0.375105	1	-0.202159	0.104976	0.0541352	1	-19.5074	11.2119	0.0818811	1	0.0927501	0.0981763	0.344797	1	-0.114192	0.180532	0.527042	1	-0.133076	0.0865232	0.12404	1	208.836	1714.78	0.90331	1	0.555274	1.53167	0.71745	1	-235.56	1107.28	0.831875	1	-0.529727	1.45721	0.716705	1	146.294	857.269	0.864839	1	1.84172	6.85306	0.788543	1	1
HSFX1_HSFX2	OID40295	0	-0.23695	0.176696	0.179919	1	0.00154882	0.00634587	0.807179	1	-0.00805724	0.00691264	0.244592	1	0.0525975	0.165329	0.750553	1	-0.0212484	0.233031	0.927394	1	0.0264952	0.176542	0.88078	1	-0.0828948	0.152599	0.587293	1	-0.11604	0.41799	0.781466	1	0.042386	0.215068	0.843919	1	0.174863	0.514942	0.734398	1	0.242476	0.585962	0.679298	1	-0.00101316	0.0117663	0.931426	1	0.00181836	0.0234753	0.938259	1	-0.00644735	0.0248068	0.794939	1	0.00830933	0.0216798	0.701516	1	0.789518	2.26816	0.727775	1	-0.00636262	0.0202615	0.753501	1	-0.0006915	0.0362148	0.984765	1	0.00174632	0.017904	0.922299	1	-318.998	341.576	0.353684	1	-0.163587	0.319632	0.609553	1	7.85214	227.617	0.972551	1	0.149203	0.30448	0.624823	1	-156.846	170.646	0.361312	1	-1.63615	1.3881	0.241291	1	1
PRR25	OID40529	0	-0.0836419	0.284083	0.768431	1	-0.0022715	0.0115862	0.844567	1	0.0138912	0.0119248	0.24487	1	0.0204672	0.282414	0.942265	1	0.131464	0.393295	0.73838	1	0.0606021	0.299971	0.840009	1	0.109222	0.258548	0.672961	1	-0.867545	0.719939	0.22898	1	-0.20829	0.410988	0.612595	1	0.875197	0.931618	0.348099	1	0.574475	1.06795	0.59094	1	-0.00411761	0.0184918	0.823909	1	-0.00651871	0.0404558	0.87199	1	0.012068	0.0412157	0.769673	1	0.002911	0.0357748	0.935148	1	-0.578761	3.35688	0.863115	1	0.000257351	0.0363581	0.994352	1	0.0263609	0.0552898	0.63352	1	-0.0335369	0.0368979	0.363397	1	-433.467	546.9	0.429497	1	-0.554439	0.470162	0.240049	1	225.554	348.227	0.518161	1	0.522622	0.446543	0.243591	1	-220.654	273.636	0.421531	1	-2.75144	2.14937	0.202453	1	1
GALNT3	OID42493	0	-0.786713	0.623514	0.207042	1	-0.0426552	0.0237693	0.072726	1	-0.0280569	0.0241549	0.246197	1	-0.274761	0.593856	0.643855	1	-0.426907	0.833594	0.608848	1	-0.331592	0.632898	0.600624	1	-0.0965401	0.546945	0.859986	1	-3.23753	1.50072	0.0315995	1	-0.881563	0.810614	0.277634	1	-1.53395	1.89702	0.419266	1	-0.910379	2.16631	0.674557	1	0.0540557	0.0418699	0.197469	1	0.123198	0.0852919	0.148617	1	0.141308	0.0874724	0.106212	1	0.144957	0.0768856	0.0593806	1	4.2852	8.96761	0.632755	1	0.140515	0.0735417	0.0560449	1	0.140732	0.144757	0.330953	1	-0.182111	0.0699744	0.00925371	1	-1619.9	1444.93	0.264417	1	-2.06244	1.2501	0.100942	1	-581.837	921.673	0.528836	1	1.97108	1.1864	0.0986	1	-852.305	722.729	0.240537	1	-8.51926	5.68021	0.135751	1	1
CLC	OID44544	0	0.526263	0.491795	0.28458	1	-0.0101295	0.0184186	0.582344	1	0.0231343	0.0199245	0.246378	1	0.368601	0.46672	0.430138	1	-0.283125	0.655782	0.666169	1	0.150649	0.497882	0.762371	1	-0.642957	0.428991	0.134735	1	-0.442732	1.19102	0.710303	1	0.35461	0.632826	0.57566	1	0.361723	1.49015	0.808346	1	1.50486	1.69735	0.375906	1	0.0104896	0.0326209	0.74796	1	0.104347	0.0668189	0.118372	1	0.11891	0.069475	0.0869796	1	0.11842	0.0608535	0.0516566	1	-1.91306	5.89274	0.745448	1	0.0627252	0.0580639	0.280018	1	-0.0410806	0.0967442	0.671106	1	-0.00709025	0.0536743	0.894907	1	55.0951	1042.63	0.957936	1	-0.357033	0.894835	0.690431	1	652.376	660.009	0.324489	1	0.314721	0.849818	0.71162	1	-26.2947	521.401	0.959854	1	-2.45395	4.08693	0.5491	1	1
ACTA2	OID43323	0	1.33564	0.663697	0.0441745	1	0.00032905	0.0256754	0.989775	1	0.0316266	0.0272412	0.246417	1	-0.542878	0.63912	0.396176	1	-0.935327	0.893325	0.295757	1	-0.682318	0.679786	0.316142	1	-0.380966	0.58726	0.516912	1	3.44298	1.63075	0.035396	1	0.479743	0.897363	0.593268	1	-0.877314	2.07316	0.672405	1	-0.252146	2.37039	0.915343	1	-0.0442362	0.0434659	0.309453	1	0.101375	0.0911519	0.266072	1	0.16491	0.0937437	0.0785499	1	0.202516	0.0817493	0.0132388	1	5.04662	9.25603	0.585599	1	0.125127	0.0803611	0.119457	1	0.0588899	0.145258	0.685173	1	-0.0268015	0.0807258	0.739885	1	2164.3	1372.66	0.117282	1	0.81188	1.20769	0.502389	1	1008.31	880.045	0.253731	1	-0.741427	1.14739	0.519086	1	1199.02	683.858	0.0819334	1	5.8315	5.43773	0.285261	1	1
LRTM1	OID42709	0	-0.233291	0.176322	0.185803	1	-0.014618	0.0061699	0.0178246	1	-0.00771675	0.00664909	0.246716	1	-0.000961	0.16334	0.995309	1	0.0307448	0.23077	0.894085	1	0.0108746	0.174588	0.950367	1	0.0209727	0.151115	0.889694	1	0.0929361	0.414713	0.822812	1	0.0926266	0.209889	0.659389	1	-0.61669	0.505117	0.22311	1	-1.19013	0.570408	0.0378204	1	-0.0220125	0.0118048	0.0629876	1	-0.0157737	0.0232794	0.498037	1	-0.0119624	0.0244912	0.625239	1	-0.0193844	0.0216598	0.370816	1	-0.535938	2.22501	0.809656	1	0.00321294	0.0197252	0.870609	1	-0.0281438	0.0344851	0.414436	1	-0.0251208	0.0169675	0.138733	1	-356.202	281.632	0.210694	1	-0.212296	0.266959	0.427797	1	-225.106	189.631	0.238112	1	0.187275	0.254599	0.463167	1	-156.412	141.341	0.272654	1	-0.765664	1.16546	0.512737	1	1
MANEAL	OID42730	0	0.469105	0.614993	0.445594	1	-0.0082237	0.0216826	0.704483	1	0.0268414	0.0231786	0.247721	1	0.592421	0.573554	0.302323	1	-0.130953	0.811001	0.871808	1	0.347745	0.613577	0.571222	1	-0.754173	0.529208	0.154968	1	1.29288	1.4416	0.370427	1	0.181401	0.731003	0.804232	1	1.18498	1.76146	0.501655	1	2.79377	1.99291	0.16205	1	0.062908	0.0413797	0.12927	1	0.1373	0.0809629	0.089917	1	0.0992649	0.0856965	0.246729	1	0.158982	0.0752291	0.0345742	1	6.67985	7.67654	0.38421	1	0.0369868	0.0690168	0.592021	1	-0.0125933	0.123789	0.91897	1	0.0113014	0.0606995	0.852299	1	-1178.69	1278.67	0.35915	1	-1.39024	1.13927	0.224209	1	-1820.45	804.835	0.0255795	1	1.28659	1.08401	0.237076	1	-551.859	638.38	0.389709	1	-4.45657	5.08845	0.382786	1	1
C8orf33	OID40912	0	0.893115	0.604404	0.139493	1	-0.0305667	0.0206156	0.138154	1	-0.0259994	0.0224576	0.247949	1	-0.1382	0.551697	0.802345	1	0.321773	0.781271	0.680686	1	0.00576965	0.590262	0.992206	1	0.465188	0.51139	0.36362	1	2.08294	1.38186	0.132678	1	0.0723003	0.708443	0.9188	1	-1.07592	1.7105	0.529844	1	-1.08529	1.94549	0.577386	1	0.00853336	0.0408477	0.834632	1	0.0762276	0.0791312	0.335394	1	0.149648	0.0824274	0.0694451	1	0.142674	0.0733015	0.0516062	1	-7.13325	8.76888	0.415947	1	0.0672625	0.0664895	0.311717	1	-0.115307	0.140551	0.411992	1	-0.0718535	0.0560924	0.200199	1	-1957.94	1142.9	0.0917343	1	-1.14567	1.09473	0.297316	1	-1187.94	778.549	0.130761	1	1.11163	1.04518	0.289477	1	-1045.72	569.111	0.0710105	1	-4.82785	4.72283	0.3095	1	1
EML6	OID41158	0	0.0945806	0.256043	0.711835	1	-0.0036954	0.00890071	0.67801	1	-0.0113765	0.00984137	0.248599	1	0.0857441	0.234065	0.714336	1	-0.0563867	0.331226	0.864917	1	0.0370647	0.250387	0.882401	1	-0.14312	0.216655	0.509294	1	0.105702	0.595876	0.85931	1	-0.210026	0.296256	0.479117	1	0.610634	0.721602	0.398169	1	0.573709	0.821123	0.485342	1	0.0311655	0.017156	0.0700607	1	0.0175567	0.0337719	0.60316	1	0.0370581	0.0353612	0.294644	1	0.015973	0.0313948	0.610906	1	3.22937	3.26689	0.3229	1	0.0249037	0.0281587	0.376478	1	0.0200941	0.0542089	0.710876	1	-0.0178928	0.0238341	0.45282	1	210.766	481.911	0.663158	1	0.551543	0.444576	0.216857	1	-581.879	312.901	0.0660665	1	-0.520176	0.424097	0.222013	1	86.2035	241.456	0.722098	1	1.52917	1.95818	0.436594	1	1
SERPINC1	OID45495	0	-1.26206	1.01247	0.212575	1	-0.0064027	0.036648	0.861308	1	-0.0442621	0.0383022	0.248663	1	0.125826	0.952299	0.894952	1	-0.367082	1.34199	0.784587	1	-0.0389052	1.01672	0.969496	1	-0.507569	0.879024	0.56399	1	-1.15172	2.40186	0.631859	1	1.41587	1.25361	0.259679	1	0.85951	2.97357	0.772723	1	5.88947	3.37271	0.0817037	1	0.149604	0.0679973	0.0283933	1	0.156778	0.134359	0.243268	1	-0.13136	0.141333	0.352663	1	0.0230745	0.124596	0.853076	1	22.6463	13.413	0.0913362	1	-0.195449	0.115593	0.0908675	1	-0.14825	0.22513	0.510211	1	-0.0411545	0.107052	0.700657	1	-2188.42	2455.26	0.374556	1	-1.67985	2.15799	0.437468	1	-2770.16	1543.95	0.0751104	1	1.47215	2.05112	0.473972	1	-892.8	1228.88	0.468951	1	-2.44204	9.73197	0.802222	1	1
ANKRD2	OID40795	0	-0.400516	0.376714	0.287699	1	0.0022175	0.0138383	0.872689	1	-0.0175572	0.0151982	0.248817	1	-0.564743	0.354006	0.111454	1	-0.946151	0.497235	0.0577944	1	-0.695917	0.377196	0.0657952	1	-0.393596	0.326842	0.229223	1	-1.40866	0.893977	0.115928	1	0.0304791	0.473897	0.948762	1	-0.956027	1.11688	0.392598	1	-1.14064	1.27236	0.370629	1	0.034259	0.0250817	0.172773	1	0.00655657	0.0503865	0.896467	1	0.0288709	0.0526345	0.583337	1	0.0208138	0.0462764	0.652876	1	-6.87038	4.47778	0.124949	1	0.0146132	0.0435894	0.737439	1	0.0159603	0.0752637	0.832062	1	0.0272943	0.0405309	0.50068	1	-695.624	722.107	0.337171	1	-0.424267	0.627907	0.500217	1	1136.44	448.767	0.0124003	1	0.418658	0.596211	0.483576	1	-522.037	357.891	0.147203	1	-4.7069	2.81676	0.0968183	1	1
HK2	OID42564	0	0.020841	0.178616	0.907113	1	-0.0001597	0.00611428	0.979158	1	-0.00781621	0.00676671	0.248988	1	0.0370361	0.163629	0.821066	1	-0.326996	0.230918	0.15762	1	-0.085154	0.174988	0.626819	1	-0.370231	0.150042	0.0140856	1	-0.219952	0.410109	0.592098	1	0.0627936	0.204903	0.759544	1	0.266433	0.498026	0.593096	1	0.275201	0.566051	0.627231	1	0.000608707	0.012079	0.959835	1	0.0161726	0.0230852	0.483576	1	0.0260233	0.0244332	0.286841	1	0.00385853	0.0217514	0.8592	1	-2.52391	2.517	0.315984	1	0.0182991	0.0194299	0.346294	1	-0.0543698	0.0408332	0.183022	1	-0.00816832	0.0167429	0.625644	1	-176.775	334.76	0.599599	1	0.0824484	0.321344	0.797919	1	-14.2847	224.242	0.94938	1	-0.0695263	0.306865	0.821105	1	-61.4617	167.123	0.714473	1	-0.116909	1.3849	0.932922	1	1
RTKN2	OID43037	0	0.0648772	0.258774	0.802038	1	0.00511236	0.00921134	0.57889	1	0.0111641	0.009669	0.249073	1	0.172077	0.240565	0.47486	1	0.61044	0.338147	0.0718162	1	0.317727	0.256595	0.216384	1	0.441719	0.221342	0.0466828	1	-0.0322832	0.60677	0.957598	1	-0.226779	0.312929	0.469278	1	0.795323	0.744766	0.286381	1	0.867028	0.84732	0.306973	1	0.0228717	0.017292	0.186731	1	-0.0325426	0.0341845	0.341112	1	-0.0129589	0.0357602	0.717066	1	0.00404739	0.0315797	0.898019	1	2.90373	3.942	0.461358	1	0.0059472	0.0291956	0.838586	1	0.00736487	0.0619098	0.905306	1	-0.0147477	0.0262713	0.57455	1	450.037	601.83	0.456181	1	0.0783646	0.534762	0.883682	1	361.668	388.588	0.3536	1	-0.0371304	0.508541	0.941887	1	254.908	300.597	0.398279	1	-0.578314	2.40011	0.809942	1	1
PNMA5	OID40516	0	-0.1274	0.138098	0.356254	1	-0.0125627	0.00485869	0.00972074	1	-0.00605123	0.00524191	0.249238	1	0.0999059	0.127222	0.432793	1	-0.0417996	0.180039	0.816533	1	0.0529029	0.136115	0.697749	1	-0.142455	0.117659	0.226775	1	0.100847	0.321059	0.753631	1	0.241813	0.160953	0.134378	1	0.401866	0.391731	0.305818	1	0.684111	0.444003	0.12449	1	0.00353876	0.00929073	0.703495	1	0.0203193	0.0180181	0.25944	1	0.00268286	0.0190697	0.888117	1	0.0104646	0.0168654	0.534942	1	-0.773585	1.85494	0.676648	1	-0.0117709	0.0152004	0.438705	1	-0.0115069	0.0299257	0.700596	1	-0.00209157	0.0131533	0.873657	1	-261.771	265.793	0.327948	1	-0.113244	0.244738	0.644242	1	-311.227	170.837	0.0718112	1	0.12047	0.23305	0.605956	1	-140.944	132.551	0.291157	1	-1.61545	1.07389	0.135339	1	1
GBF1	OID40263	0	0.115537	0.172517	0.503041	1	0.00168045	0.00598621	0.778925	1	0.00779083	0.00674946	0.249257	1	0.00857992	0.159421	0.957109	1	0.020867	0.225414	0.926293	1	0.0105708	0.170455	0.950584	1	0.0053426	0.147586	0.971143	1	0.0852672	0.400398	0.83149	1	-0.349158	0.2012	0.0840352	1	1.21741	0.481852	0.0120737	1	0.93897	0.550889	0.0894143	1	0.0143185	0.0116064	0.218082	1	0.0381228	0.022696	0.093014	1	-0.0183752	0.0238464	0.440966	1	0.00765783	0.0210642	0.716196	1	4.78657	2.18	0.0281152	1	-0.0393338	0.01896	0.0380262	1	0.0307192	0.0354337	0.38597	1	0.0296078	0.0163553	0.0702522	1	603.991	273.852	0.0331664	1	0.63861	0.273877	0.0217275	1	12.0519	195.649	0.9511	1	-0.598409	0.262859	0.0247866	1	296.489	138.172	0.0377554	1	2.42561	1.16065	0.0407524	1	1
THAP3	OID43185	0	0.341336	0.275359	0.215122	1	0.00420952	0.00989135	0.670417	1	0.0121555	0.0105332	0.249304	1	0.149489	0.257568	0.561995	1	-0.0554018	0.363344	0.87889	1	0.0805797	0.275159	0.769796	1	-0.20847	0.237797	0.381212	1	-0.24101	0.650738	0.711326	1	-0.49681	0.335355	0.139699	1	0.568173	0.806165	0.481454	1	0.536559	0.917304	0.559009	1	0.0158089	0.0184096	0.391025	1	0.0513839	0.0365242	0.159474	1	-0.00393705	0.038276	0.918075	1	0.0290409	0.0338583	0.391048	1	-1.39713	3.58811	0.696997	1	-0.0233968	0.0313104	0.45491	1	0.0364417	0.0584909	0.533264	1	0.0464067	0.0276078	0.0927768	1	-31.345	574.856	0.956675	1	0.164389	0.53623	0.759619	1	369.043	376.636	0.329789	1	-0.126663	0.511153	0.804638	1	-44.408	286.948	0.877471	1	-0.413184	2.3434	0.86039	1	1
CYSRT1	OID40146	0	0.190667	0.140951	0.176144	1	0.010843	0.00474454	0.0222914	1	0.00606421	0.00526034	0.249902	1	0.22666	0.127235	0.0756823	1	0.163657	0.180586	0.365394	1	0.206116	0.136239	0.131172	1	-0.0655156	0.118284	0.580001	1	-0.521827	0.319309	0.103162	1	-0.0594037	0.16239	0.714845	1	0.142592	0.39369	0.717476	1	0.51444	0.445689	0.249381	1	0.0155277	0.00935052	0.0976075	1	0.0382867	0.0181045	0.0344509	1	0.0290253	0.0193277	0.133164	1	0.0379563	0.0169176	0.0248582	1	4.40524	1.71207	0.0100809	1	0.0099575	0.0154832	0.520147	1	0.00741055	0.0287529	0.796613	1	-0.000718057	0.0131145	0.956335	1	134.183	269.562	0.619811	1	0.313105	0.242976	0.199493	1	-90.3755	173.512	0.603532	1	-0.2916	0.23139	0.209503	1	97.7364	134.915	0.470608	1	1.75982	1.08094	0.105935	1	1
SHROOM3	OID41800	0	-1.17804	0.553031	0.0331595	1	-0.0395495	0.0200637	0.0487017	1	-0.0242108	0.0210354	0.250568	1	0.118766	0.523223	0.820552	1	0.153946	0.736899	0.834627	1	0.128245	0.558461	0.818492	1	0.0477781	0.482979	0.92125	1	-0.566339	1.31983	0.6681	1	0.214657	0.691159	0.756357	1	2.04777	1.63677	0.211772	1	1.16681	1.8683	0.53271	1	-0.0545613	0.0370585	0.14176	1	0.0865249	0.0741167	0.243043	1	0.0345639	0.0779074	0.657293	1	0.0859658	0.0682871	0.208071	1	-6.31815	6.98229	0.365528	1	0.038002	0.0642704	0.55433	1	0.163106	0.116222	0.160496	1	-0.0343978	0.0580339	0.553369	1	997.362	1242.85	0.423927	1	0.145902	1.10107	0.89475	1	-397.615	800.102	0.619993	1	-0.108034	1.04655	0.917911	1	590.348	620.495	0.343397	1	2.572	4.94451	0.603741	1	1
TRPV3	OID43242	0	0.0137173	0.308858	0.964575	1	-0.0168741	0.0108373	0.11946	1	-0.013514	0.0117452	0.250717	1	-0.295421	0.285173	0.300895	1	-0.766024	0.401415	0.0570995	1	-0.454165	0.304319	0.136424	1	-0.445595	0.262958	0.0909865	1	-0.209145	0.719654	0.771512	1	0.277275	0.368307	0.452243	1	-0.607649	0.884728	0.492706	1	-0.899174	1.0063	0.37226	1	-0.0066688	0.0207763	0.7484	1	-0.0431901	0.0406388	0.287882	1	0.000674052	0.0425253	0.987354	1	0.0152567	0.0376372	0.685212	1	-3.38395	3.31958	0.308018	1	0.0245508	0.0345395	0.477205	1	0.0357913	0.0547662	0.513415	1	-0.027796	0.030797	0.366763	1	209.147	533.232	0.695998	1	-0.249337	0.494252	0.614763	1	112.948	352.627	0.749425	1	0.238711	0.471568	0.613518	1	72.4949	267.039	0.786761	1	0.39419	2.17506	0.856538	1	1
MAP1LC3A	OID42732	0	-0.0153942	0.192336	0.936207	1	-0.0063709	0.00679336	0.348341	1	-0.00837552	0.00728347	0.251061	1	-0.168495	0.176983	0.341692	1	-0.191228	0.250164	0.445102	1	-0.177076	0.189172	0.349846	1	-0.0194039	0.163922	0.905837	1	-0.745457	0.447679	0.096762	1	-0.249241	0.225491	0.270123	1	-0.0908761	0.546641	0.868076	1	0.0557544	0.621607	0.928591	1	0.00576934	0.0129552	0.656333	1	0.0136554	0.0250932	0.586312	1	-0.0239305	0.0267466	0.370941	1	-0.0179668	0.0234858	0.444268	1	0.44844	2.58311	0.862176	1	-0.0181756	0.0216458	0.401085	1	-0.0265451	0.0405552	0.512762	1	0.0042921	0.0188262	0.819657	1	-47.9187	337.205	0.887498	1	0.358826	0.319747	0.263747	1	-150.646	223.341	0.502091	1	-0.35044	0.304916	0.252388	1	-1.94868	168.683	0.990823	1	0.0372818	1.39219	0.978695	1	1
SERTAD2	OID40593	0	-0.18877	0.165086	0.252846	1	-0.0068465	0.00566871	0.227137	1	0.00730173	0.00636002	0.251777	1	0.105425	0.150848	0.485068	1	0.0593515	0.213315	0.780986	1	0.0913148	0.161292	0.571635	1	-0.0502367	0.13968	0.71931	1	0.00287712	0.37935	0.993953	1	-0.128561	0.190187	0.499751	1	-0.557561	0.461122	0.227629	1	-0.597445	0.523531	0.254784	1	0.0121926	0.0109717	0.267148	1	-0.0181354	0.021458	0.398022	1	-0.00250973	0.0226993	0.911962	1	-0.0236215	0.0200886	0.239648	1	1.31054	2.26149	0.562248	1	-0.00691691	0.0181281	0.70279	1	-0.0251719	0.0353666	0.476624	1	-1.12e-05	0.0156445	0.99943	1	538.577	254.252	0.0415607	1	0.454149	0.267389	0.0925545	1	-170.973	189.076	0.369598	1	-0.420125	0.256395	0.104287	1	274.974	126.729	0.0370842	1	2.17554	1.10841	0.0545484	1	1
MORF4L1	OID42768	0	0.373382	0.209832	0.0751682	1	-0.0025421	0.00767956	0.740632	1	0.00941184	0.00820979	0.252402	1	-0.0246303	0.197061	0.900598	1	-0.0297526	0.27767	0.914724	1	-0.0269727	0.210376	0.898048	1	-0.00863741	0.18196	0.962164	1	0.226028	0.502275	0.652965	1	-0.445936	0.262762	0.090775	1	-0.455061	0.621255	0.464381	1	-0.157597	0.709008	0.824233	1	0.0309072	0.014064	0.0285757	1	0.0489616	0.0279937	0.0802879	1	0.0507673	0.0292963	0.0831149	1	0.0500163	0.0257718	0.0522906	1	5.70868	2.55596	0.0255177	1	0.01686	0.0242175	0.486308	1	0.0566043	0.0407064	0.164362	1	0.0141755	0.0219467	0.518341	1	942.211	409.454	0.0231347	1	0.571262	0.362603	0.117151	1	519.044	265.422	0.0524044	1	-0.524778	0.344917	0.130132	1	478.152	204.776	0.0212236	1	3.36132	1.63518	0.0415764	1	1
C17orf50	OID40888	0	0.0109153	0.172408	0.949519	1	-0.0031719	0.00623174	0.610758	1	-0.0076066	0.00663644	0.25256	1	0.0377502	0.162288	0.816185	1	0.163526	0.228477	0.474591	1	0.0785563	0.173203	0.650405	1	0.123543	0.14972	0.409783	1	0.0581032	0.410477	0.887512	1	-0.122235	0.21272	0.566029	1	0.690699	0.504199	0.171673	1	0.181965	0.576411	0.752446	1	-0.0146832	0.0115067	0.202709	1	-0.000139077	0.0230532	0.995187	1	-0.0299709	0.0241883	0.215321	1	-0.0143042	0.0211814	0.499474	1	2.04871	2.14739	0.340059	1	-0.0190567	0.0199398	0.339217	1	-0.022482	0.0353673	0.52499	1	0.00763606	0.0178693	0.66914	1	645.325	304.923	0.0376297	1	0.41837	0.285604	0.145143	1	96.2442	207.317	0.643466	1	-0.400301	0.272173	0.143485	1	315.919	152.537	0.041783	1	1.85133	1.25509	0.143083	1	1
C11orf52	OID40881	0	-0.18124	0.260387	0.486403	1	0.0166801	0.00945375	0.0776658	1	0.0127788	0.0111523	0.252623	1	0.186999	0.243485	0.442954	1	0.670346	0.341803	0.0505688	1	0.349494	0.259601	0.179004	1	0.480413	0.223649	0.0323318	1	0.576819	0.61554	0.349318	1	-0.154338	0.32122	0.631275	1	1.26227	0.763803	0.0993507	1	0.996475	0.871448	0.253673	1	0.00490026	0.0173519	0.777786	1	-0.0303428	0.0346641	0.38139	1	-0.0431355	0.0360986	0.232111	1	-0.0535798	0.0317458	0.0914535	1	3.14834	3.34003	0.345881	1	-0.0269549	0.0297726	0.365275	1	0.0265778	0.0518406	0.608173	1	-0.0043843	0.0260588	0.86639	1	338.122	349.084	0.342047	1	0.37109	0.38663	0.340604	1	-324.708	256.102	0.21439	1	-0.361207	0.37223	0.334981	1	191.404	173.543	0.280596	1	2.38763	1.52102	0.125272	1	1
IL5RA	OID43855	0	0.805367	0.515753	0.118397	1	-0.0359215	0.0214263	0.0936365	1	0.0249266	0.0217572	0.252778	1	0.212346	0.509729	0.677235	1	0.552218	0.708239	0.436105	1	0.320745	0.540925	0.553594	1	0.378163	0.465196	0.41685	1	0.813026	1.31894	0.538026	1	-1.14157	0.772764	0.140429	1	1.09084	1.72092	0.526563	1	0.230412	1.97602	0.907237	1	-0.0183224	0.0338092	0.588178	1	0.0216499	0.0732962	0.767707	1	0.0266191	0.0753676	0.723946	1	0.0641813	0.0649075	0.322755	1	9.26586	6.61153	0.161074	1	0.0336282	0.0668051	0.614699	1	0.144963	0.105226	0.168317	1	0.00935833	0.0734341	0.898593	1	1203.51	1128.28	0.287864	1	0.21491	0.959357	0.823038	1	451.681	710.978	0.52615	1	-0.165516	0.909533	0.855835	1	553.011	564.803	0.329128	1	0.0203175	4.40832	0.996328	1	1
STAM	OID44286	0	0.845118	0.441701	0.0557065	1	-0.0151924	0.0152074	0.317789	1	0.0192326	0.0167964	0.253122	1	0.624568	0.40524	0.124133	1	1.05941	0.572498	0.0650369	1	0.772546	0.43298	0.0752096	1	0.413155	0.375504	0.271948	1	0.0492959	1.03042	0.961872	1	-1.31088	0.507638	0.0104599	1	2.0871	1.24141	0.0938443	1	1.15686	1.4097	0.412569	1	-0.00752377	0.0298203	0.800942	1	0.0435804	0.0576377	0.449584	1	-0.131001	0.0612557	0.0324684	1	0.0173223	0.0538573	0.74773	1	4.80436	5.88085	0.413957	1	-0.0950355	0.0501825	0.0582521	1	0.167213	0.0945618	0.0770124	1	0.0205426	0.0420069	0.62482	1	1194.59	939.793	0.206349	1	1.31784	0.827096	0.113062	1	-284.666	604.782	0.638615	1	-1.25884	0.785665	0.111071	1	639.878	468.805	0.175086	1	2.0018	3.74852	0.594154	1	1
RGS8	OID43011	0	-0.438129	0.294197	0.136425	1	0.0173863	0.0115856	0.133438	1	0.0140491	0.0122916	0.25382	1	-0.167813	0.287037	0.559134	1	-0.0915477	0.40118	0.819617	1	-0.145159	0.30535	0.634785	1	0.0705276	0.263371	0.78901	1	-1.12775	0.727869	0.122129	1	-0.542672	0.410504	0.186995	1	1.39927	0.932687	0.134371	1	1.74007	1.06726	0.103834	1	0.0275391	0.0194547	0.15772	1	0.0192764	0.0407301	0.636019	1	0.024605	0.042232	0.560153	1	0.0299997	0.0367278	0.414036	1	3.22521	3.58792	0.368701	1	0.00807854	0.0363366	0.824061	1	-0.0683393	0.0599334	0.25418	1	0.0520219	0.0375863	0.166338	1	1132.15	576.966	0.0520294	1	0.788378	0.503109	0.119102	1	-64.4286	375.623	0.864041	1	-0.755629	0.478139	0.116008	1	582.196	288.068	0.045503	1	3.81699	2.29303	0.0981269	1	1
SENP8	OID41780	0	-0.265718	0.244279	0.2767	1	-0.0019436	0.00898229	0.828688	1	-0.0108442	0.009491	0.253998	1	0.208932	0.230285	0.364822	1	0.254931	0.324099	0.431999	1	0.226477	0.245696	0.357213	1	0.0166431	0.212566	0.937632	1	-0.255607	0.581185	0.660334	1	0.139019	0.303058	0.6468	1	0.405854	0.720115	0.57341	1	0.135664	0.821095	0.86887	1	-0.0128478	0.0162375	0.429293	1	0.0127608	0.0325883	0.695372	1	-0.00558228	0.0341835	0.87028	1	0.00530751	0.0300913	0.859995	1	0.996171	3.03594	0.742816	1	-0.0167636	0.0281706	0.551793	1	-0.0052701	0.049777	0.915683	1	-0.00891683	0.025777	0.729402	1	453.79	416.621	0.278671	1	0.26233	0.372987	0.482904	1	-225.021	269.527	0.405371	1	-0.251993	0.354801	0.478608	1	273.347	207.535	0.190853	1	1.69399	1.66525	0.310887	1	1
ICAM2	OID45146	0	0.263007	0.925214	0.776206	1	-0.0317669	0.0349148	0.362907	1	-0.0412091	0.0360971	0.254374	1	1.09582	0.884709	0.216222	1	1.07791	1.24235	0.386124	1	1.08469	0.942957	0.250714	1	-0.0375253	0.815859	0.963338	1	1.71603	2.26051	0.448236	1	-0.398184	1.21175	0.742674	1	-0.366158	2.83066	0.897148	1	-0.308397	3.23109	0.924013	1	0.0674374	0.0616548	0.274734	1	0.287052	0.126151	0.0228788	1	0.14951	0.131222	0.254551	1	0.161389	0.115227	0.16133	1	-2.56859	12.9951	0.843313	1	0.0193383	0.110521	0.8611	1	-0.307545	0.211373	0.145672	1	-0.211553	0.103707	0.0413591	1	-31.0493	2059.68	0.987996	1	0.784022	1.78336	0.660799	1	-2119.81	1298.29	0.104668	1	-0.845554	1.6943	0.618426	1	62.6102	1030.31	0.951638	1	3.20481	8.11073	0.693303	1	1
NEXN-AS1	OID41542	0	-0.154522	0.176522	0.381374	1	-0.0149992	0.00616596	0.0149914	1	-0.00786946	0.00689981	0.254909	1	-0.181261	0.164433	0.271026	1	-0.366563	0.231999	0.114936	1	-0.243869	0.175629	0.165792	1	-0.170319	0.152045	0.263354	1	-0.0706596	0.41399	0.864574	1	0.183721	0.212063	0.387122	1	0.117815	0.509989	0.817455	1	0.0804069	0.580282	0.889884	1	-0.00815237	0.0118796	0.492972	1	-0.0146565	0.0232795	0.528963	1	0.0135508	0.0246306	0.582209	1	0.0129214	0.0217	0.551539	1	-1.04547	2.26765	0.644771	1	0.0148302	0.0198868	0.455829	1	-0.0512776	0.036105	0.155539	1	-0.00646637	0.0172915	0.708432	1	-357.565	316.257	0.262296	1	-0.0983945	0.29531	0.739479	1	-293.299	207.655	0.161284	1	0.0843982	0.281481	0.764726	1	-191.388	158.026	0.230147	1	-1.58144	1.28986	0.223029	1	1
CHP1	OID42291	0	0.226016	0.235678	0.337556	1	-0.0055374	0.00826189	0.502707	1	0.0102271	0.0089894	0.256151	1	-0.567547	0.215887	0.0089179	1	-0.517683	0.306011	0.0915188	1	-0.554279	0.230874	0.0168422	1	0.0569394	0.201251	0.777388	1	0.700197	0.54976	0.203652	1	0.0437546	0.277295	0.874763	1	0.748827	0.672487	0.266418	1	1.10885	0.761215	0.146321	1	0.00310964	0.0156996	0.843094	1	0.000141267	0.0310073	0.996365	1	-0.0279899	0.0329301	0.395337	1	0.00235603	0.028858	0.934931	1	1.28641	2.97935	0.665905	1	-0.0314331	0.0265223	0.235955	1	0.0384049	0.0458423	0.402164	1	0.0269568	0.0225552	0.23203	1	-786.044	370.605	0.0390316	1	-0.331034	0.364072	0.365063	1	-184.02	266.447	0.491494	1	0.318049	0.34789	0.362367	1	-374.533	187.167	0.0506545	1	-1.68982	1.60304	0.294741	1	1
LRRCC1	OID41429	0	-1.69826	0.759917	0.0254304	1	-0.0114121	0.0280669	0.684298	1	0.0341551	0.030034	0.256218	1	-0.334945	0.712574	0.638582	1	0.683497	1.00278	0.495891	1	0.0128236	0.760627	0.986557	1	0.996916	0.655557	0.12914	1	1.23892	1.83075	0.498989	1	0.576362	0.96766	0.55187	1	-1.45939	2.27401	0.52144	1	-0.477005	2.59564	0.854299	1	0.0854047	0.0511482	0.0957856	1	0.139277	0.102019	0.172188	1	-0.0569254	0.106795	0.594008	1	0.115148	0.0939635	0.220402	1	-2.22271	10.6922	0.835322	1	-0.159206	0.0879406	0.0702362	1	-0.186736	0.174151	0.283602	1	-0.0823478	0.0815182	0.31241	1	891.862	1527.35	0.561241	1	1.03782	1.43676	0.471298	1	-982.688	1015.21	0.335608	1	-1.08654	1.36955	0.428883	1	582.916	761.974	0.446971	1	5.775	6.22815	0.356068	1	1
ZBTB7C	OID42045	0	0.57342	0.447424	0.199982	1	0.0248519	0.0166178	0.134785	1	0.0206256	0.0181477	0.256514	1	0.566875	0.422381	0.180339	1	0.630395	0.593577	0.288875	1	0.591404	0.450291	0.189819	1	0.0935458	0.389814	0.810474	1	0.829673	1.07512	0.440767	1	-0.140987	0.576551	0.80698	1	-0.484708	1.35037	0.719845	1	-0.190771	1.54139	0.901571	1	-0.00214597	0.0292958	0.941644	1	0.123401	0.0602545	0.0405602	1	0.0301491	0.0625774	0.629956	1	0.0488053	0.0548132	0.373254	1	-2.15172	5.57233	0.69939	1	-0.0497473	0.0523292	0.341777	1	0.100357	0.0933541	0.28237	1	0.0247524	0.0488245	0.612178	1	473.477	845.955	0.577136	1	-0.126399	0.761265	0.868337	1	234.678	551.897	0.671418	1	0.158603	0.722938	0.826628	1	192.612	423.31	0.650238	1	2.1055	3.40438	0.537359	1	1
C1QBP	OID43433	0	0.651416	0.428756	0.128683	1	0.00346896	0.0154459	0.8223	1	0.019362	0.0170443	0.256775	1	0.0717716	0.400771	0.857966	1	-0.268091	0.564695	0.635228	1	-0.0368929	0.427904	0.931338	1	-0.328673	0.369871	0.37476	1	2.14919	1.00395	0.0329527	1	-0.293905	0.525639	0.576535	1	2.52892	1.24812	0.0435497	1	1.17665	1.42453	0.409417	1	-0.0440106	0.028268	0.120318	1	0.0174545	0.0567305	0.758331	1	-0.0583407	0.0593825	0.325875	1	0.0421774	0.0523402	0.42034	1	-0.350568	5.57552	0.949865	1	-0.0973686	0.0484834	0.0446127	1	0.128957	0.0897208	0.150627	1	0.00349633	0.044008	0.936677	1	741.674	789.7	0.349914	1	0.551402	0.711248	0.439381	1	-173.454	514.916	0.736768	1	-0.513394	0.677077	0.449454	1	294.254	396.492	0.459713	1	0.426313	3.18587	0.89375	1	1
TUBA1C	OID41975	0	-0.268264	0.231922	0.247396	1	-0.0129147	0.00796763	0.105041	1	-0.00994364	0.00875438	0.256871	1	-0.33879	0.21178	0.11053	1	-0.643507	0.298578	0.0317936	1	-0.444712	0.226093	0.0499448	1	-0.292124	0.195583	0.136162	1	-0.378125	0.533307	0.478803	1	-0.132835	0.276757	0.631661	1	-0.75992	0.663821	0.25319	1	-1.01103	0.753842	0.180861	1	0.0261922	0.0158118	0.0984409	1	-0.0159608	0.0304054	0.599629	1	-0.0421349	0.0319102	0.186695	1	-0.0074959	0.0285006	0.792543	1	4.28104	2.8797	0.137114	1	-0.0109537	0.0259577	0.673036	1	0.065715	0.048348	0.17408	1	-0.0138972	0.0226749	0.539949	1	-400.492	415.372	0.338474	1	-0.659457	0.384134	0.0882438	1	49.5396	270.718	0.855274	1	0.632273	0.366238	0.0864339	1	-203.409	207.15	0.329699	1	-2.258	1.69022	0.184499	1	1
FAM83C	OID40230	0	0.22829	0.183108	0.21249	1	-0.0028098	0.00630054	0.65562	1	0.00783778	0.00690154	0.256975	1	-0.116324	0.166226	0.484498	1	-0.0949421	0.235139	0.686612	1	-0.10923	0.177759	0.539272	1	0.0276627	0.153942	0.857491	1	-0.462263	0.420545	0.272459	1	-0.443604	0.212602	0.0379973	1	0.00411694	0.517249	0.993655	1	0.0867439	0.587862	0.882794	1	0.00615381	0.01222	0.614843	1	-0.0201051	0.0237859	0.39797	1	-0.0305203	0.0250286	0.222686	1	-0.0160787	0.0221812	0.468526	1	-0.886705	2.32842	0.703338	1	-0.0197396	0.0200361	0.324527	1	-0.0474475	0.0369637	0.199273	1	0.0129862	0.0173307	0.453666	1	-272.19	316.342	0.392519	1	0.0351793	0.293563	0.904771	1	53.1708	210.605	0.80113	1	-0.039689	0.279426	0.887235	1	-108.563	159.075	0.497114	1	-0.749257	1.29254	0.563288	1	1
PMCH	OID44105	0	0.566745	0.316226	0.0730982	1	0.027484	0.0133518	0.0395473	1	0.0154881	0.0136444	0.257188	1	-0.307517	0.321396	0.339351	1	-0.372694	0.445962	0.403951	1	-0.331081	0.340763	0.331971	1	-0.0539747	0.293873	0.854396	1	-0.576766	0.824343	0.484626	1	0.0832675	0.483764	0.863431	1	-0.229247	1.0779	0.831696	1	0.0148176	1.23723	0.990451	1	-0.00535347	0.0205334	0.794449	1	0.0589339	0.0460046	0.200178	1	0.0613203	0.0467387	0.189527	1	0.0540372	0.0406543	0.183786	1	4.36976	4.0387	0.279265	1	0.0202503	0.0417034	0.627267	1	0.097028	0.0644144	0.131988	1	0.0155564	0.045643	0.733234	1	135.874	758.033	0.857978	1	0.0630881	0.635745	0.921077	1	-246.024	472.914	0.603627	1	-0.0812008	0.602986	0.893049	1	50.0345	379.305	0.895225	1	-0.477314	2.93116	0.87085	1	1
VCAM1	OID45431	0	-0.105398	0.425461	0.804346	1	-0.0178626	0.0143423	0.212967	1	-0.0180294	0.0158909	0.257488	1	-0.36792	0.378859	0.332178	1	-1.12031	0.534422	0.0367845	1	-0.61892	0.404687	0.127093	1	-0.767884	0.349423	0.0286668	1	0.0866104	0.968079	0.928771	1	0.106332	0.489589	0.828282	1	-1.35457	1.20277	0.261154	1	-1.79286	1.36321	0.189662	1	-0.00114632	0.0298077	0.969343	1	0.0149205	0.0547634	0.785273	1	0.0853691	0.0582751	0.14294	1	0.0529008	0.0516674	0.305896	1	-2.61455	5.66498	0.64442	1	0.0752751	0.0454619	0.0977654	1	-0.0557699	0.0950393	0.557332	1	-0.095796	0.0369716	0.00956783	1	-810.303	842.807	0.339099	1	-0.805512	0.762909	0.292741	1	-1302.95	546.981	0.0187256	1	0.7768	0.726494	0.286654	1	-386.899	421.609	0.361427	1	-1.64453	3.38572	0.628066	1	1
CXCL14	OID42342	0	-0.282538	0.450392	0.530453	1	0.0109357	0.0175689	0.53365	1	0.0212734	0.0187873	0.258255	1	-0.520589	0.436502	0.233742	1	-0.556366	0.61094	0.363043	1	-0.536879	0.464518	0.248489	1	-0.0259131	0.401565	0.948582	1	-0.427205	1.1134	0.701419	1	-0.645288	0.617908	0.297048	1	-1.15017	1.41604	0.417155	1	-1.42522	1.61969	0.379446	1	-0.00331725	0.0297255	0.911202	1	-0.0210413	0.0620226	0.734419	1	0.00952782	0.0642224	0.882061	1	-0.0508467	0.055994	0.36384	1	-0.322315	5.08285	0.949438	1	-0.00865516	0.0551351	0.87526	1	-0.145729	0.0843085	0.0838958	1	-0.0116556	0.0558604	0.834717	1	115.489	848.602	0.89192	1	-0.178537	0.705109	0.800441	1	646.683	524.323	0.219272	1	0.221172	0.668451	0.741183	1	26.8	424.694	0.949763	1	0.0732686	3.25766	0.982085	1	1
KLHL40	OID41392	0	0.148122	0.289919	0.609415	1	-0.003969	0.0111643	0.72221	1	0.0135445	0.0119736	0.258723	1	0.119215	0.281011	0.671628	1	0.368115	0.392951	0.349451	1	0.201344	0.299031	0.501142	1	0.256742	0.257881	0.320078	1	0.501351	0.712312	0.481961	1	-0.763652	0.386456	0.0489851	1	0.21349	0.901774	0.812984	1	-0.195684	1.03043	0.849487	1	0.013333	0.019108	0.485745	1	0.0652313	0.0397133	0.100475	1	-0.0344811	0.0415345	0.406437	1	-0.0061452	0.0361882	0.865157	1	0.554313	4.37734	0.899231	1	-0.0349779	0.035532	0.324916	1	-0.0030394	0.0685197	0.964619	1	0.0312056	0.0341815	0.361275	1	977.431	652.05	0.136719	1	1.1776	0.565401	0.0388674	1	585.746	406.749	0.152627	1	-1.14047	0.53623	0.03498	1	447.916	325.08	0.171095	1	4.17623	2.56916	0.106228	1	1
PTPN21	OID40537	0	-0.176554	0.289261	0.541621	1	-0.0018789	0.0107248	0.86093	1	0.0126104	0.011165	0.259499	1	-0.122919	0.270837	0.650188	1	-0.0570127	0.380717	0.881038	1	-0.101771	0.288839	0.724767	1	0.0672975	0.249632	0.787619	1	-0.720692	0.691748	0.298142	1	0.109767	0.371982	0.768124	1	0.0122507	0.870205	0.988776	1	-0.29489	0.992802	0.766616	1	0.00190616	0.0191049	0.920577	1	0.0278757	0.0391845	0.47684	1	-0.00541319	0.040449	0.893539	1	0.00644437	0.0356853	0.85669	1	2.29646	4.09851	0.575264	1	-0.0115618	0.0338435	0.732634	1	0.00759232	0.0639383	0.905478	1	-0.00310375	0.0312781	0.920955	1	355.706	588.558	0.547604	1	0.961616	0.534697	0.0740497	1	-133.935	381.372	0.726251	1	-0.939245	0.50825	0.066478	1	203.788	294.47	0.491214	1	1.51396	2.38556	0.526987	1	1
RYR1	OID43040	0	-0.120165	0.185005	0.515999	1	-0.0002688	0.00651132	0.967068	1	-0.00789807	0.00699469	0.259763	1	-0.0633217	0.171126	0.711574	1	-0.19507	0.2418	0.420331	1	-0.106691	0.182914	0.560056	1	-0.139397	0.158326	0.379195	1	-0.0202987	0.431018	0.962465	1	0.281945	0.215466	0.192031	1	-0.930575	0.524308	0.0769958	1	-0.691377	0.596534	0.247454	1	-0.0109073	0.0124753	0.382495	1	0.0186463	0.0244485	0.445655	1	0.0453096	0.0256841	0.077714	1	0.0399388	0.022906	0.0812297	1	-4.28259	2.32413	0.0653778	1	0.0384456	0.0204263	0.0598143	1	-0.0291929	0.0388359	0.452231	1	0.00652926	0.017762	0.713174	1	-518.291	359.421	0.151491	1	-0.280025	0.30579	0.361187	1	-381.777	225.867	0.0929703	1	0.24969	0.290244	0.390933	1	-261.149	180.086	0.149198	1	-1.47739	1.40618	0.295043	1	1
ADAMTSL5	OID44441	0	0.675578	0.472421	0.152707	1	0.0406843	0.0160425	0.0112119	1	0.0201325	0.0178388	0.260023	1	0.368096	0.435345	0.398394	1	0.525899	0.61663	0.394309	1	0.424857	0.46572	0.362254	1	0.181682	0.403947	0.65316	1	-0.194238	1.09343	0.859116	1	0.130253	0.543528	0.810829	1	1.55574	1.32402	0.24103	1	2.39822	1.50078	0.111228	1	0.0125988	0.0320385	0.694361	1	0.00178628	0.0623239	0.977135	1	0.0401539	0.0680913	0.555387	1	0.0869373	0.0604821	0.150603	1	-0.472636	6.43253	0.941427	1	0.00302568	0.0534728	0.954877	1	0.170938	0.099461	0.0856795	1	0.0725898	0.04492	0.106099	1	1306.45	927.879	0.162526	1	0.327031	0.850876	0.701257	1	345.26	613.353	0.574507	1	-0.248589	0.810275	0.759412	1	570.02	467.006	0.225256	1	2.62867	3.77004	0.486907	1	1
MAGED4	OID40387	0	0.192953	0.138495	0.163556	1	-0.0059399	0.00478671	0.214637	1	0.00581447	0.00515743	0.260502	1	0.193688	0.127572	0.129815	1	0.286135	0.180351	0.113468	1	0.224982	0.136328	0.0997343	1	0.0951016	0.118392	0.422336	1	0.327863	0.322438	0.309963	1	-0.162157	0.161348	0.31597	1	0.470666	0.392795	0.231823	1	0.404952	0.445941	0.364617	1	0.00408695	0.00929736	0.660488	1	-0.00414306	0.0181225	0.819169	1	0.0103075	0.0191394	0.5902	1	0.00701486	0.0169383	0.678771	1	1.78471	1.85113	0.334985	1	0.0147689	0.0152973	0.334317	1	-0.0151319	0.0291524	0.603717	1	0.00290585	0.0131064	0.824538	1	3.27845	268.318	0.990286	1	0.0499099	0.246946	0.840112	1	-90.4725	176.415	0.609208	1	-0.0451979	0.235265	0.847912	1	7.67005	134.176	0.954574	1	0.29698	1.093	0.786356	1	1
CD200R1L	OID40967	0	0.0668752	0.209069	0.749065	1	0.00224984	0.00749704	0.764103	1	0.00930591	0.00826275	0.260867	1	0.133033	0.196211	0.498177	1	0.402824	0.275991	0.145223	1	0.226842	0.209344	0.279228	1	0.268917	0.180618	0.137348	1	0.32044	0.49564	0.518356	1	-0.435206	0.252817	0.0864411	1	0.720129	0.61112	0.239553	1	0.328398	0.694249	0.636535	1	-0.00556248	0.0140079	0.691517	1	0.0170383	0.0278506	0.540685	1	-0.0164132	0.0291649	0.573591	1	0.0223156	0.0257534	0.386211	1	3.41945	2.68746	0.20324	1	-0.0230817	0.0236925	0.329947	1	0.0403541	0.0427188	0.344839	1	0.00630674	0.0209305	0.763171	1	25.8826	382.992	0.946258	1	0.230629	0.342274	0.501413	1	210.334	246.589	0.395277	1	-0.229566	0.325359	0.481483	1	27.6824	191.652	0.88545	1	0.111749	1.53094	0.941921	1	1
SNED1	OID44267	0	-1.35919	0.933586	0.145426	1	-0.0533406	0.0338821	0.115418	1	-0.0407592	0.0361958	0.260935	1	0.180899	0.870357	0.835462	1	0.175789	1.22832	0.886275	1	0.176257	0.929805	0.849752	1	0.000263167	0.804621	0.999739	1	2.20865	2.19834	0.31572	1	-0.280735	1.13729	0.805217	1	-3.69659	2.70656	0.172973	1	-2.25072	3.08959	0.466857	1	0.129936	0.0626711	0.0388119	1	0.218417	0.123399	0.0767268	1	0.273161	0.130994	0.0370417	1	0.190624	0.114677	0.0964595	1	6.50181	11.3998	0.568444	1	0.191421	0.106598	0.0725372	1	0.166385	0.186815	0.373121	1	-0.0408307	0.100044	0.683179	1	-3990.2	1925.63	0.0403634	1	-3.47925	1.68751	0.0408902	1	-1037.67	1236.47	0.402863	1	3.26205	1.60591	0.0439143	1	-1974.94	963.183	0.0424681	1	-11.4225	7.58619	0.134423	1	1
POGLUT1	OID41638	0	0.533135	0.358672	0.13717	1	0.0139637	0.013238	0.291508	1	0.0155251	0.0138251	0.262209	1	0.234685	0.337282	0.486957	1	0.434856	0.473938	0.359422	1	0.297514	0.359604	0.408547	1	0.207313	0.310915	0.505302	1	1.09025	0.855811	0.203461	1	-0.73513	0.458385	0.109769	1	1.96134	1.06946	0.0674859	1	2.51523	1.21806	0.0396515	1	0.0376561	0.0240847	0.118765	1	0.113342	0.0477804	0.0176851	1	0.00597219	0.0502006	0.905302	1	0.0858662	0.0439347	0.0506536	1	4.34915	4.01676	0.27892	1	-0.0430631	0.0417315	0.302114	1	0.0576648	0.0663485	0.384781	1	0.0426045	0.0401738	0.288916	1	823.649	682.801	0.230811	1	1.04225	0.613378	0.0913104	1	283.303	447.261	0.527637	1	-0.969104	0.584057	0.0990844	1	439.114	341.646	0.201903	1	5.11823	2.72806	0.0628967	1	1
LAMTOR1	OID41403	0	0.688706	0.332472	0.0383149	1	-0.0081823	0.0120082	0.495624	1	0.0151271	0.0134907	0.262938	1	0.579394	0.304794	0.0580524	1	0.71264	0.429803	0.0981093	1	0.626078	0.325262	0.0549794	1	0.168362	0.282725	0.551857	1	1.58818	0.780481	0.0425739	1	-1.05995	0.408434	0.00994817	1	0.659744	0.980591	0.501526	1	-0.181923	1.11789	0.870822	1	-0.0238204	0.0222609	0.285268	1	-0.0443688	0.0441732	0.315173	1	-0.0705719	0.0460903	0.125728	1	0.0302745	0.0408229	0.458326	1	0.0567558	4.61706	0.990192	1	-0.0164316	0.0384652	0.669247	1	0.129614	0.0709334	0.0676608	1	0.0701295	0.0345193	0.0421939	1	838.95	600.989	0.165761	1	0.594339	0.541979	0.274595	1	-502.946	390.299	0.19993	1	-0.554025	0.516537	0.285185	1	403.722	300.696	0.182366	1	2.13534	2.42053	0.379324	1	1
CCDC63	OID40952	0	-1.04838	0.571627	0.066651	1	-0.0032775	0.0215045	0.878864	1	-0.0247036	0.0220327	0.262968	1	-0.0406007	0.546615	0.940828	1	-0.456847	0.76737	0.551958	1	-0.175651	0.582664	0.763222	1	-0.369562	0.50315	0.463083	1	-1.86777	1.37873	0.176312	1	0.422035	0.740715	0.569242	1	3.52558	1.7194	0.0410434	1	4.2377	1.96121	0.0313795	1	0.0321406	0.0382198	0.400906	1	0.0581324	0.0774101	0.452672	1	0.066739	0.0812686	0.411524	1	0.0461287	0.0711482	0.516761	1	14.4024	7.92259	0.0690818	1	0.00964782	0.0684794	0.88796	1	0.201965	0.126191	0.109495	1	0.0394948	0.0643402	0.539319	1	544.35	1265.93	0.667904	1	-0.905582	1.09424	0.409137	1	606.95	804.635	0.451816	1	0.884096	1.03866	0.39594	1	329.822	632.132	0.602738	1	-1.7634	4.98681	0.724112	1	1
PGR	OID42904	0	-0.261537	0.26262	0.31931	1	0.00258174	0.00991094	0.794482	1	-0.0116651	0.0104047	0.262988	1	-0.0284779	0.250844	0.90967	1	0.134695	0.351928	0.702123	1	0.026506	0.267327	0.921068	1	0.151187	0.230787	0.51279	1	-1.25673	0.631245	0.0472044	1	0.0660561	0.337561	0.84499	1	0.396894	0.793121	0.61709	1	-0.062029	0.905595	0.94543	1	-0.00629021	0.0172477	0.715537	1	0.000810961	0.0356061	0.981829	1	0.0430682	0.0368875	0.242986	1	0.0380397	0.032326	0.239295	1	2.27087	3.13096	0.468272	1	0.0505787	0.0307831	0.100368	1	-0.0039083	0.051772	0.939824	1	-0.0227732	0.0290019	0.432317	1	-351.942	473.919	0.459777	1	-0.297166	0.430608	0.491142	1	57.4027	310.393	0.853597	1	0.268282	0.409476	0.513296	1	-172.196	236.98	0.469466	1	-2.19571	1.91247	0.25311	1	1
PRR15L	OID41670	0	-0.155948	0.512497	0.760907	1	0.00163341	0.0184361	0.929401	1	-0.0218679	0.0195173	0.263308	1	-0.216028	0.471915	0.647376	1	-1.1573	0.662908	0.0816331	1	-0.529384	0.503364	0.293595	1	-0.901996	0.433639	0.0381758	1	-1.11543	1.19415	0.35087	1	0.344414	0.621993	0.580221	1	-1.12543	1.47826	0.447005	1	-0.911415	1.68368	0.588654	1	-0.000250501	0.0340849	0.99414	1	0.00816437	0.068222	0.904742	1	0.0502349	0.0704133	0.47558	1	0.0416151	0.0620198	0.502222	1	-5.34617	6.44694	0.406959	1	0.0216895	0.0576422	0.706711	1	0.107122	0.101839	0.292857	1	-0.0648733	0.0526635	0.218007	1	-1606.25	1009.85	0.114402	1	-1.76642	0.884477	0.0475121	1	-312.654	652.166	0.632379	1	1.63971	0.840917	0.0529371	1	-706.318	507.554	0.166627	1	-3.98216	4.02549	0.32418	1	1
RHPN1	OID40563	0	-0.0236694	0.21151	0.910897	1	0.00860028	0.00768161	0.262887	1	0.00908372	0.00811397	0.263709	1	-0.299778	0.199295	0.133345	1	-0.10717	0.281444	0.703567	1	-0.234546	0.21301	0.271531	1	0.18369	0.184271	0.319458	1	-0.34015	0.503645	0.499856	1	-0.19919	0.2625	0.448617	1	-0.694179	0.622553	0.265641	1	-0.688112	0.709037	0.332525	1	0.0232389	0.0140914	0.0999349	1	-0.000158397	0.0283376	0.99554	1	-0.00340322	0.0295937	0.908447	1	0.0244159	0.0260458	0.34854	1	3.60898	2.60144	0.16535	1	0.00600338	0.0245043	0.806462	1	0.0239782	0.0422358	0.570223	1	-0.00753981	0.0222793	0.735045	1	185.524	439.403	0.673894	1	0.297904	0.397252	0.454451	1	138.183	285.405	0.629182	1	-0.26158	0.378138	0.490117	1	62.629	219.647	0.776215	1	1.03923	1.76641	0.557371	1	1
HDGF	OID43796	0	0.378913	0.353571	0.283866	1	-0.0134324	0.0138813	0.333213	1	0.0163451	0.0146217	0.264369	1	0.690917	0.339971	0.0428038	1	0.618259	0.476798	0.19552	1	0.662893	0.362095	0.067912	1	-0.0647552	0.313746	0.836593	1	0.859829	0.874997	0.326395	1	0.0495924	0.485022	0.918619	1	2.08115	1.10996	0.0615581	1	1.66401	1.27204	0.191614	1	-0.0100214	0.0231877	0.665849	1	-0.0149993	0.0489676	0.759367	1	-0.0566156	0.0506247	0.263422	1	0.0435922	0.0439906	0.321712	1	7.65169	4.58815	0.0953742	1	-0.065032	0.0431958	0.132192	1	0.0989319	0.0722829	0.171101	1	-0.0229613	0.0431547	0.594678	1	1149.65	739.141	0.122253	1	0.688471	0.637276	0.281632	1	-57.8647	472.943	0.902777	1	-0.631584	0.604645	0.297822	1	620.513	368.952	0.0949967	1	2.79704	2.9171	0.339113	1	1
EDNRB	OID41142	0	0.0377951	0.750685	0.959845	1	-0.0177632	0.0260006	0.494491	1	-0.0318443	0.0284924	0.264581	1	0.311562	0.687801	0.650828	1	0.413287	0.972328	0.671045	1	0.346051	0.73534	0.638202	1	0.049642	0.63662	0.937888	1	-1.79897	1.73473	0.300446	1	-0.0012851	0.874587	0.998829	1	2.93972	2.11327	0.165286	1	3.41821	2.40118	0.155678	1	0.019679	0.0501597	0.695035	1	0.228069	0.0971052	0.0188402	1	0.265738	0.102285	0.00937655	1	0.21867	0.0907135	0.0159279	1	21.1738	9.1732	0.0209863	1	0.126344	0.083187	0.128815	1	0.0914383	0.149474	0.540714	1	-0.0946528	0.0707193	0.180757	1	-393.478	1202.9	0.745275	1	-0.267149	1.19776	0.823892	1	-357.124	816.995	0.663866	1	0.294621	1.145	0.797364	1	-97.1191	602.14	0.872656	1	1.16267	5.07646	0.819555	1	1
GATA3	OID42497	0	-0.315866	0.287072	0.271201	1	0.00647847	0.00957629	0.498716	1	-0.012415	0.0111297	0.26556	1	-0.0570743	0.260887	0.826965	1	-0.126787	0.370694	0.732543	1	-0.0782286	0.279529	0.77976	1	-0.0771496	0.242472	0.750554	1	-0.383581	0.651977	0.556757	1	-0.104475	0.31538	0.740808	1	0.34424	0.780998	0.659783	1	-0.0562822	0.884785	0.949334	1	-0.0157021	0.019417	0.419203	1	0.0386532	0.0367164	0.292455	1	0.0847603	0.0388794	0.0292513	1	0.0837242	0.0347058	0.015848	1	0.372156	3.93069	0.924569	1	0.0763915	0.0300131	0.0109193	1	0.0288477	0.0588826	0.624191	1	-0.00498333	0.0251432	0.84289	1	661.525	577.789	0.255428	1	0.475412	0.52071	0.362794	1	713.568	373.727	0.0588496	1	-0.436155	0.496512	0.381162	1	289.517	288.385	0.31827	1	1.72933	2.32405	0.458322	1	1
FREM2	OID41217	0	-0.43256	0.490712	0.37805	1	-0.0243741	0.0188453	0.195879	1	-0.0223879	0.0200972	0.266028	1	0.280406	0.474496	0.554891	1	0.165646	0.664805	0.803365	1	0.242047	0.505319	0.632207	1	-0.0641108	0.436246	0.88324	1	-0.900022	1.20194	0.454432	1	0.343791	0.664557	0.605261	1	1.46727	1.53042	0.338299	1	2.12359	1.74809	0.225198	1	0.057427	0.0327831	0.0806212	1	-0.0144649	0.0673432	0.829928	1	0.0164844	0.0703125	0.814639	1	-0.0091653	0.0610266	0.880618	1	-6.82384	6.60218	0.301336	1	0.0184005	0.0595883	0.757478	1	0.0274991	0.104161	0.791776	1	0.000167201	0.0597639	0.997768	1	-2037.2	1017.23	0.0472335	1	-2.20261	0.871765	0.0124889	1	-802.476	650.224	0.219034	1	2.10411	0.827318	0.0119326	1	-1018.72	508.12	0.0470186	1	-8.11513	3.98738	0.0435538	1	1
RPS12	OID41746	0	0.0884643	0.202068	0.661535	1	-0.0012037	0.00716929	0.86667	1	0.00854758	0.00767216	0.266078	1	0.0738792	0.187883	0.694379	1	0.0913876	0.26518	0.730564	1	0.0781962	0.200734	0.697085	1	0.0162626	0.173732	0.92547	1	0.111317	0.475289	0.814958	1	0.479633	0.238818	0.0457555	1	0.543872	0.583788	0.352277	1	0.965715	0.662658	0.14608	1	0.0118181	0.0133941	0.378149	1	-0.0072316	0.0267369	0.786797	1	-0.0484505	0.0279508	0.0830206	1	-0.015231	0.0247672	0.538575	1	-0.233167	2.57949	0.927975	1	-0.053378	0.0224379	0.0173634	1	-0.0168139	0.0427803	0.694298	1	-0.0162672	0.0197844	0.410949	1	249.582	421.556	0.555266	1	0.285218	0.381006	0.45524	1	90.0821	272.99	0.742001	1	-0.272064	0.362513	0.454085	1	134.265	210.609	0.525375	1	0.455981	1.69144	0.78792	1	1
LYPLA2	OID42720	0	-0.130026	0.21555	0.546356	1	-0.0086187	0.00839818	0.304768	1	-0.00988186	0.00887381	0.26621	1	-0.162398	0.207515	0.434349	1	0.0427948	0.290591	0.882998	1	-0.0958088	0.220998	0.664873	1	0.210596	0.190407	0.269407	1	-0.655487	0.534795	0.221077	1	-0.150917	0.294191	0.608287	1	0.400656	0.67835	0.555117	1	0.0525484	0.775728	0.946028	1	0.00426998	0.0142064	0.763907	1	0.0175852	0.0298506	0.55579	1	0.0183449	0.0309869	0.553836	1	0.0190582	0.0268888	0.478463	1	2.81982	2.87986	0.327504	1	0.0148252	0.0263651	0.57391	1	0.0763629	0.0449427	0.0892972	1	-0.0331112	0.0253309	0.191163	1	352.832	398.08	0.378938	1	0.204572	0.37585	0.587099	1	138.21	264.88	0.603188	1	-0.194166	0.358277	0.588686	1	170.438	198.155	0.393137	1	1.13531	1.63353	0.488737	1	1
ALPK2	OID40011	0	0.216044	0.386584	0.576262	1	-0.0023593	0.0142108	0.868142	1	0.0167694	0.0150584	0.266215	1	0.366733	0.361117	0.310475	1	0.826514	0.507435	0.104158	1	0.526643	0.385031	0.172163	1	0.410173	0.332831	0.218551	1	-0.310715	0.924602	0.737017	1	-0.462128	0.48867	0.345084	1	2.06924	1.14925	0.0726431	1	1.76948	1.31214	0.178367	1	0.040216	0.0258102	0.120024	1	0.0510976	0.0521341	0.327027	1	0.0207186	0.0543168	0.702877	1	-0.0007644	0.047778	0.987235	1	7.476	4.60227	0.104287	1	-0.00839163	0.0447849	0.851366	1	0.120761	0.0714048	0.0907961	1	-0.0596793	0.0402029	0.137689	1	526.414	741.621	0.479466	1	0.0692231	0.663512	0.91704	1	6.65154	481.4	0.988996	1	-0.0170839	0.630672	0.978423	1	293.332	370.37	0.430243	1	2.21426	2.96221	0.456059	1	1
SPRR1B	OID43127	0	-0.389657	0.258315	0.131437	1	-0.0020218	0.00984075	0.837221	1	-0.0114208	0.010259	0.266348	1	0.0120471	0.244299	0.960695	1	-0.0975902	0.342516	0.775855	1	-0.0233396	0.260257	0.928588	1	-0.115886	0.224672	0.606284	1	0.103578	0.62678	0.86883	1	0.23548	0.337422	0.485776	1	0.693313	0.788454	0.379807	1	1.01079	0.89855	0.261387	1	0.00532464	0.0171537	0.75642	1	0.0416638	0.0354564	0.239966	1	0.0461408	0.036326	0.204019	1	0.0395358	0.0318894	0.215057	1	3.39048	3.20577	0.290231	1	0.0405664	0.0307905	0.187671	1	-0.0007305	0.0520955	0.988812	1	-0.00801901	0.0289883	0.782065	1	65.9361	485.723	0.892246	1	-0.134159	0.422665	0.751345	1	-302.375	308.553	0.328699	1	0.147767	0.401286	0.713186	1	43.4784	242.783	0.858175	1	-0.40459	1.91815	0.833228	1	1
ANXA5	OID42125	0	0.30408	0.168601	0.071302	1	-0.0068272	0.00575545	0.235539	1	0.00702302	0.0063104	0.266697	1	0.0658607	0.153472	0.668096	1	0.131964	0.217766	0.544921	1	0.0877768	0.164328	0.593581	1	0.0720374	0.142492	0.613504	1	-0.124605	0.387566	0.748038	1	-0.0754158	0.190869	0.693149	1	-0.116777	0.465943	0.802304	1	-0.0004563	0.529572	0.999313	1	-0.000941522	0.0114786	0.93467	1	0.0182901	0.0217389	0.400149	1	0.0200785	0.0230646	0.38401	1	0.0110393	0.0205315	0.590799	1	-1.44984	2.27227	0.523434	1	0.0187449	0.0181256	0.301058	1	-1.33e-05	0.0360839	0.999706	1	0.00768712	0.015242	0.614023	1	-515.676	283.51	0.0764763	1	-0.282263	0.289786	0.332045	1	-169.975	199.987	0.398686	1	0.255435	0.277303	0.35877	1	-238.588	143.761	0.104374	1	-2.59441	1.19396	0.0335008	1	1
CEACAM7	OID40985	0	0.0330332	0.347815	0.924336	1	-0.013353	0.0120824	0.269088	1	-0.0147516	0.0132681	0.267081	1	-0.246585	0.32289	0.445551	1	-0.782418	0.455488	0.0866664	1	-0.421972	0.344918	0.221957	1	-0.532554	0.298322	0.0750569	1	0.363572	0.81111	0.654267	1	-0.541999	0.4051	0.182284	1	-0.58033	0.985419	0.556396	1	-0.728663	1.1197	0.515739	1	0.042692	0.0232241	0.0667985	1	0.0896333	0.0454468	0.0485789	1	0.0405818	0.0481943	0.399762	1	0.0341478	0.0427989	0.424947	1	-5.23525	4.32684	0.226299	1	-0.00228148	0.0385398	0.952794	1	-0.0076179	0.0698441	0.913148	1	0.00591162	0.0331745	0.858568	1	-201.586	602.56	0.739162	1	-0.17407	0.569969	0.760522	1	-123.231	399.226	0.758355	1	0.181602	0.543609	0.738822	1	-109.401	301.21	0.717754	1	-1.01032	2.47183	0.68367	1	1
TRMT13	OID40677	0	-0.224358	0.443585	0.613009	1	-0.0172157	0.0145325	0.236163	1	-0.0180641	0.0162974	0.268733	1	-0.167388	0.39824	0.674542	1	-0.37075	0.566883	0.513574	1	-0.234434	0.42703	0.583403	1	-0.198513	0.370573	0.592566	1	-1.6302	0.993067	0.101814	1	0.905107	0.472816	0.0571763	1	-0.811371	1.187	0.49498	1	-0.481685	1.34587	0.720762	1	-0.0265813	0.0301632	0.378736	1	0.0104332	0.056661	0.853908	1	-0.0656316	0.0598852	0.273097	1	-0.0596297	0.0536395	0.266278	1	-1.08751	7.14981	0.879105	1	-0.0700044	0.0460106	0.128138	1	0.194192	0.113984	0.0884418	1	-0.0473813	0.0372318	0.20316	1	-1345.75	903.185	0.143231	1	-1.6918	0.883323	0.0582843	1	561.476	612.397	0.363292	1	1.54663	0.847655	0.0708435	1	-552.167	454.963	0.231107	1	-6.43479	3.79201	0.0941964	1	1
ADRM1	OID40771	0	0.520341	0.261161	0.0463257	1	-0.0038997	0.00934685	0.676516	1	0.0113091	0.01022	0.269323	1	0.00228053	0.246053	0.99261	1	-0.287271	0.346801	0.407987	1	-0.0961084	0.262791	0.714774	1	-0.28118	0.226892	0.216005	1	-0.486092	0.617904	0.431989	1	-0.140439	0.318199	0.659343	1	0.874042	0.763896	0.253431	1	0.968222	0.868026	0.265548	1	0.0141007	0.0175848	0.423124	1	0.0245277	0.0348562	0.481631	1	0.00289417	0.0375926	0.938633	1	0.0376026	0.0323825	0.24556	1	-1.5208	4.12745	0.71253	1	-0.0185868	0.0305737	0.54323	1	0.0961667	0.0676033	0.154877	1	0.0370696	0.0260959	0.155459	1	-208.829	599.36	0.728776	1	-0.818628	0.563139	0.148284	1	265.712	398.102	0.506372	1	0.791632	0.536712	0.142427	1	-91.4942	299.054	0.760727	1	-1.73318	2.46417	0.483587	1	1
SHOX	OID41796	0	0.0905602	0.256954	0.72451	1	-0.0071816	0.00990421	0.46839	1	0.0114426	0.0103449	0.269421	1	0.225578	0.24838	0.364333	1	0.192128	0.347981	0.581184	1	0.220073	0.264484	0.405871	1	-0.0258215	0.228385	0.910041	1	0.34729	0.631428	0.582635	1	-0.24448	0.346581	0.481038	1	-0.573516	0.799644	0.473683	1	-0.584499	0.914262	0.523008	1	0.00361004	0.0169102	0.831063	1	0.0443028	0.0351455	0.207471	1	0.0136892	0.0366896	0.709067	1	0.0203098	0.0318642	0.523874	1	-2.70494	2.88159	0.347887	1	-0.0125564	0.0313298	0.68858	1	-0.0510728	0.0473493	0.280749	1	-0.0137187	0.0306391	0.654332	1	-1000.72	405.011	0.0175873	1	-0.411579	0.414194	0.322119	1	-251.275	293.102	0.393612	1	0.371422	0.395273	0.348978	1	-504.565	201.175	0.0162045	1	-2.91573	1.76676	0.102637	1	1
LSM12	OID41431	0	-0.103574	0.224687	0.644821	1	-0.0036914	0.00878609	0.674378	1	-0.0100019	0.00905525	0.27011	1	-0.234304	0.217047	0.281036	1	-0.367229	0.303174	0.226539	1	-0.276596	0.230789	0.231469	1	-0.122196	0.199393	0.540349	1	-0.629382	0.55219	0.255095	1	-0.125106	0.311385	0.688081	1	0.180604	0.708047	0.798803	1	0.0696428	0.810598	0.931578	1	0.0143486	0.0148415	0.334261	1	0.0386844	0.0308437	0.209767	1	0.023129	0.032345	0.474564	1	0.0341817	0.0278132	0.219081	1	-0.261639	3.12754	0.933329	1	-0.0251594	0.0280948	0.37051	1	0.0770074	0.0500458	0.123869	1	-0.0169168	0.0283719	0.551008	1	-393.816	465.211	0.400228	1	-0.33277	0.435548	0.446085	1	11.6762	310.141	0.970045	1	0.303318	0.415133	0.466136	1	-196.198	233.208	0.403054	1	-2.44503	1.90131	0.201253	1	1
NGLY1	OID40458	0	0.213922	0.326393	0.512202	1	0.0023832	0.0122547	0.845806	1	-0.014295	0.0129488	0.270348	1	-0.409204	0.309984	0.187574	1	-0.515057	0.435077	0.237196	1	-0.442025	0.33029	0.181572	1	-0.0844446	0.285926	0.767892	1	-0.534852	0.785845	0.496529	1	0.279421	0.423096	0.509463	1	0.162652	0.988057	0.869336	1	-0.200093	1.12779	0.859277	1	0.00542323	0.0216137	0.802013	1	-0.0117279	0.0440125	0.789879	1	-0.0122227	0.0457161	0.789191	1	0.00738993	0.0401658	0.854025	1	-4.8747	3.99796	0.222731	1	-0.000184116	0.0383522	0.99617	1	0.0366836	0.0648795	0.571794	1	-0.0157347	0.0370554	0.671109	1	-391.903	699.076	0.575937	1	-0.352444	0.590663	0.551559	1	-465.81	438.527	0.289783	1	0.327852	0.560617	0.559506	1	-222.874	349.51	0.524696	1	-1.02943	2.72684	0.706296	1	1
LRFN2	OID42701	0	-0.137901	0.261897	0.598507	1	-0.0119597	0.00969218	0.217222	1	-0.0111728	0.0101348	0.271029	1	-0.162282	0.248975	0.51491	1	-0.313848	0.34968	0.369984	1	-0.209904	0.265431	0.429534	1	-0.143018	0.229441	0.533427	1	-0.760893	0.629412	0.227456	1	0.144657	0.339491	0.670338	1	-0.486163	0.796999	0.542251	1	-0.440691	0.909502	0.6283	1	0.00275125	0.0174115	0.874529	1	-0.0119287	0.0355611	0.737291	1	0.00953273	0.0373822	0.798717	1	-0.0234923	0.032396	0.468353	1	1.82092	3.79395	0.631261	1	0.0309001	0.03087	0.316839	1	0.0780799	0.0590496	0.186076	1	-0.0421949	0.0279895	0.131676	1	-243.883	538.315	0.651156	1	0.17261	0.456647	0.705936	1	-191.135	337.467	0.571935	1	-0.172167	0.433474	0.691766	1	-103.3	269.453	0.701978	1	-0.59496	2.09083	0.776356	1	1
MRPL53	OID41488	0	0.402738	0.229081	0.078737	1	-0.0131798	0.00889679	0.138496	1	-0.0102449	0.00929795	0.271261	1	-0.0055022	0.220445	0.9801	1	0.113698	0.30817	0.712374	1	0.0332143	0.234556	0.887466	1	0.116107	0.20227	0.566293	1	-0.756222	0.563707	0.180554	1	-0.43578	0.312579	0.164155	1	-0.190943	0.719766	0.790933	1	-0.144324	0.823207	0.860921	1	0.0272764	0.0149944	0.0696761	1	0.0183935	0.0315906	0.560401	1	0.0629156	0.0324522	0.0525358	1	0.0636917	0.0282441	0.0241305	1	-1.31454	3.01885	0.663239	1	0.0538311	0.0278108	0.0529146	1	0.0320503	0.04749	0.499748	1	-0.0220769	0.0273139	0.418937	1	75.4875	480.166	0.875296	1	-0.2994	0.407809	0.463927	1	-226.356	301.583	0.45404	1	0.298487	0.386886	0.44155	1	67.0482	240.052	0.780407	1	0.165011	1.87111	0.929839	1	1
LRRC43	OID40376	0	-0.0568293	0.129466	0.660696	1	-0.0039052	0.00468486	0.404516	1	-0.00548275	0.00499201	0.272848	1	0.0507571	0.120965	0.675011	1	-0.0328403	0.170546	0.847404	1	0.0240798	0.129183	0.852229	1	-0.0692681	0.111739	0.53568	1	-0.544005	0.306411	0.0766536	1	-0.0681094	0.160734	0.672088	1	0.341563	0.381099	0.370768	1	0.28519	0.434699	0.512243	1	0.000634936	0.00865395	0.94155	1	0.0237479	0.0172898	0.169592	1	0.0126586	0.0180515	0.483148	1	0.0186564	0.0159232	0.24134	1	-0.600417	1.6003	0.707519	1	0.0040619	0.014804	0.783794	1	0.0571214	0.0260215	0.0281522	1	-0.0179568	0.0131849	0.173223	1	-21.077	251.973	0.933532	1	-0.0241322	0.22869	0.916098	1	61.6019	164.303	0.708389	1	0.021291	0.217671	0.922207	1	-28.6168	125.734	0.820509	1	-0.126772	1.01469	0.900777	1	1
PIN4	OID42908	0	0.149153	0.279465	0.593543	1	-0.0039907	0.0112879	0.723687	1	0.0126594	0.0115315	0.273069	1	-0.0039829	0.27403	0.988412	1	0.0899232	0.381415	0.813754	1	0.0235446	0.291019	0.935563	1	0.0881329	0.250594	0.72528	1	0.64522	0.69947	0.356923	1	0.308244	0.403292	0.445151	1	0.436762	0.908303	0.630897	1	0.471416	1.04127	0.651001	1	-0.0247692	0.0181076	0.172149	1	0.0333926	0.0390782	0.392825	1	-0.0478484	0.0399818	0.231402	1	-0.0010989	0.0348405	0.974837	1	4.85115	3.13387	0.121628	1	-0.0546086	0.035136	0.120135	1	0.00034824	0.0517	0.994626	1	0.026569	0.037326	0.476583	1	1139.72	525.922	0.0317513	1	0.963837	0.441702	0.030586	1	348.077	331.868	0.295848	1	-0.897714	0.419004	0.033699	1	562.166	263.308	0.0343275	1	4.21171	2.03669	0.040268	1	1
LRP2BP	OID42704	0	-0.0478661	0.179219	0.789406	1	-0.0042695	0.0066763	0.522498	1	-0.0078588	0.00716154	0.273225	1	0.0516028	0.171396	0.763518	1	0.0544167	0.240566	0.821161	1	0.0515729	0.18268	0.777851	1	0.00718073	0.157817	0.963732	1	0.133729	0.434102	0.758204	1	0.145488	0.229642	0.526894	1	0.289171	0.543693	0.595159	1	0.372168	0.619689	0.54852	1	0.0210256	0.0117518	0.0743822	1	-0.0373773	0.0243906	0.125412	1	-0.0142757	0.0254233	0.574443	1	-0.0215532	0.0224942	0.337978	1	-1.25319	2.3797	0.598461	1	0.0269442	0.0212452	0.204709	1	0.0459848	0.0376844	0.222366	1	-0.0264768	0.0193312	0.170798	1	-116.822	366.233	0.750558	1	-0.0496821	0.335	0.882296	1	41.7217	239.764	0.86217	1	0.0475489	0.318789	0.881624	1	-106.127	182.334	0.562188	1	-0.760231	1.47969	0.608355	1	1
C3orf70	OID40902	0	-0.791361	0.412249	0.0549061	1	-0.036493	0.0143766	0.0111375	1	-0.018091	0.016487	0.273353	1	0.187136	0.377959	0.620803	1	0.57744	0.532942	0.279276	1	0.318137	0.403629	0.431079	1	0.407052	0.348934	0.24413	1	-1.24616	0.962029	0.196043	1	0.19444	0.492006	0.693036	1	-0.448317	1.18356	0.705109	1	-1.11568	1.34402	0.407136	1	0.0123632	0.0277009	0.655626	1	-0.0428524	0.0541429	0.428671	1	-0.0828384	0.0569127	0.145521	1	-0.0691763	0.0502775	0.168856	1	-1.90543	5.81292	0.743068	1	-0.0308289	0.0463098	0.505597	1	0.0570859	0.0935475	0.541707	1	0.0200559	0.0403717	0.619344	1	-828.48	736.676	0.265005	1	-0.656496	0.684582	0.339252	1	-119.283	493.675	0.809636	1	0.673649	0.652561	0.303682	1	-419.287	368.12	0.258995	1	-3.41454	3.02635	0.261971	1	1
RSRP1	OID41752	0	-0.246788	0.181399	0.173682	1	0.00523737	0.00611928	0.392064	1	-0.00738447	0.00673761	0.274047	1	-0.0692253	0.16557	0.676137	1	0.104409	0.23478	0.656808	1	-0.0114519	0.177297	0.948537	1	0.183713	0.153226	0.231394	1	-0.419096	0.414323	0.312564	1	0.14272	0.204007	0.484967	1	-0.992665	0.496545	0.0466535	1	-1.33694	0.561861	0.0180772	1	-0.020078	0.0123164	0.103884	1	-0.0288683	0.0233698	0.216726	1	-0.0239447	0.0248014	0.334317	1	-0.0106905	0.0221121	0.628764	1	-0.387078	2.35462	0.869423	1	-0.000949106	0.019613	0.961404	1	0.00205323	0.0381472	0.957075	1	-0.00698475	0.0164033	0.670244	1	30.4485	355.817	0.932084	1	0.06372	0.337877	0.850695	1	-139.569	237.413	0.55821	1	-0.0604442	0.322324	0.851519	1	45.5892	177.742	0.798424	1	0.460327	1.46245	0.753645	1	1
CLINT1	OID42300	0	-0.214543	0.382419	0.574786	1	0.0150953	0.0141201	0.285038	1	0.0163198	0.0148976	0.274071	1	-0.222274	0.361082	0.538531	1	-0.189207	0.50779	0.70964	1	-0.212104	0.385144	0.582143	1	-0.00209465	0.333024	0.994985	1	-1.45451	0.917186	0.113605	1	-0.12652	0.489814	0.796353	1	1.43072	1.15164	0.214939	1	1.696	1.31294	0.197294	1	0.0166904	0.0254617	0.512533	1	0.0602451	0.051646	0.243412	1	-0.0893412	0.0537225	0.0963102	1	-0.0479357	0.047347	0.311331	1	-5.8542	5.66596	0.3015	1	-0.0985995	0.0446302	0.027157	1	-0.123595	0.0838871	0.140658	1	-0.0306826	0.04112	0.455563	1	-200.54	800.637	0.802644	1	0.481141	0.694494	0.489445	1	-24.1808	511.155	0.962333	1	-0.477541	0.659037	0.469759	1	-108.587	400.328	0.786666	1	-1.41584	3.15825	0.654587	1	1
PABIR2	OID40483	0	0.0113144	0.324619	0.972196	1	0.00432675	0.0128306	0.73595	1	-0.0149193	0.0136232	0.274199	1	-0.0809025	0.31677	0.798553	1	-0.400467	0.442083	0.365589	1	-0.184095	0.336834	0.58501	1	-0.345578	0.289885	0.233972	1	-0.908854	0.805734	0.260047	1	0.642227	0.451826	0.156063	1	2.52856	1.02674	0.0142279	1	2.69341	1.17623	0.0225712	1	-0.00326185	0.0212874	0.878298	1	-0.04415	0.0451123	0.327744	1	-0.0950556	0.0461347	0.0393612	1	-0.0920036	0.0401593	0.0219655	1	-1.73068	4.61608	0.707716	1	-0.07486	0.0400276	0.0614545	1	-0.0424712	0.0774788	0.583578	1	-0.0581784	0.0405155	0.151015	1	-109.637	695.805	0.875037	1	0.156751	0.59496	0.792534	1	-197.074	441.728	0.656137	1	-0.141483	0.56561	0.8028	1	-51.8151	348.041	0.881877	1	-0.385915	2.73535	0.88799	1	1
OBI1	OID42863	0	0.686586	0.416318	0.0991093	1	-0.0070422	0.0146448	0.630612	1	0.0175737	0.0160674	0.274871	1	0.811714	0.382688	0.0345707	1	1.11599	0.540355	0.0395744	1	0.91682	0.408605	0.0254258	1	0.292938	0.355349	0.410256	1	-0.286293	0.970645	0.768205	1	-1.2466	0.49054	0.0116499	1	1.91545	1.19075	0.108723	1	1.57259	1.35465	0.246596	1	0.0297755	0.0281351	0.290583	1	0.000129046	0.0549664	0.998127	1	-0.0806649	0.0574904	0.160586	1	0.059101	0.0506917	0.243659	1	-1.86034	5.71564	0.744816	1	-0.0530555	0.0474361	0.263369	1	0.165133	0.0923619	0.073794	1	0.0493369	0.0424374	0.245	1	1811.44	843.469	0.0346428	1	2.0299	0.764792	0.00879599	1	-74.0854	559.158	0.894842	1	-1.938	0.727933	0.00858386	1	927.741	421.532	0.0304963	1	5.81654	3.43096	0.0925865	1	1
EVL	OID40208	0	0.772449	0.42386	0.0683922	1	0.00735038	0.0149394	0.622711	1	0.017169	0.0157027	0.275137	1	0.57756	0.387304	0.136783	1	1.10846	0.5476	0.0436759	1	0.752275	0.413962	0.0700065	1	0.510452	0.359217	0.156189	1	0.326407	0.976748	0.738459	1	-0.12479	0.488121	0.798452	1	1.03387	1.18843	0.385084	1	1.6669	1.34942	0.217779	1	0.0606978	0.0284939	0.0337913	1	0.107072	0.0549665	0.051421	1	0.0736095	0.057927	0.203825	1	0.120975	0.0512036	0.018146	1	1.35464	5.54862	0.807122	1	-0.0019469	0.0461414	0.966344	1	0.100967	0.0913502	0.269041	1	0.00350645	0.0399654	0.930086	1	1898.81	1059.8	0.0753348	1	1.38017	0.912629	0.132429	1	1404.7	665.129	0.0363288	1	-1.28123	0.8668	0.141344	1	817.06	530.976	0.126118	1	4.95797	4.1668	0.235911	1	1
FIGNL1	OID41212	0	-0.0606794	0.151419	0.688614	1	0.00061319	0.00545373	0.910479	1	-0.00629186	0.005758	0.275314	1	0.127676	0.141365	0.367002	1	0.135146	0.199264	0.498032	1	0.131819	0.150925	0.382983	1	0.00187929	0.130645	0.98853	1	-0.184535	0.357747	0.606288	1	0.207041	0.185633	0.265719	1	-0.198073	0.443543	0.655482	1	-0.221574	0.504915	0.661076	1	-0.00597469	0.0100807	0.553743	1	0.00203393	0.0201205	0.919481	1	-0.000666282	0.0210957	0.974804	1	0.00572457	0.0185994	0.758248	1	2.19888	1.8933	0.24548	1	-0.00110321	0.017257	0.949027	1	0.049415	0.0307164	0.10767	1	0.00192881	0.0155832	0.901493	1	-336.286	293.684	0.254434	1	-0.2804	0.258235	0.279193	1	-140.664	188.281	0.456231	1	0.260611	0.245426	0.289897	1	-186.561	146.569	0.205517	1	-2.35073	1.15448	0.0435137	1	1
PHF21B	OID41613	0	-0.642934	0.588804	0.274863	1	0.00574748	0.0210677	0.784999	1	-0.0246928	0.022602	0.275413	1	-0.553356	0.54944	0.314509	1	0.400569	0.775561	0.605806	1	-0.237044	0.587442	0.68679	1	0.928006	0.506332	0.0675998	1	1.49862	1.38854	0.281183	1	-0.268084	0.718852	0.709514	1	-3.22883	1.72198	0.0617066	1	-3.03108	1.96268	0.123518	1	0.0311803	0.0397126	0.432851	1	-0.1216	0.078112	0.119534	1	-0.0478227	0.0823072	0.561223	1	-0.0530516	0.0724855	0.464234	1	-3.02495	7.48223	0.686003	1	0.0140539	0.0671984	0.834339	1	-0.0276401	0.121446	0.819963	1	-0.106323	0.0586736	0.0699682	1	-844.959	1057.31	0.427622	1	0.0624162	1.00624	0.950632	1	-1499.06	695.65	0.0342183	1	-0.0602786	0.960107	0.950029	1	-519.827	529.437	0.330441	1	-3.3128	4.36208	0.449668	1	1
PDCD2	OID41598	0	-0.104217	0.238519	0.662161	1	-0.0067362	0.00852588	0.429479	1	-0.0100698	0.00923739	0.276437	1	0.509093	0.221404	0.02202	1	0.342877	0.313507	0.274775	1	0.457369	0.236774	0.0541336	1	-0.176206	0.20567	0.392121	1	0.398016	0.561111	0.47857	1	0.155363	0.289922	0.592508	1	1.39343	0.68979	0.0442086	1	1.86644	0.785638	0.0181069	1	0.0036417	0.0158581	0.818492	1	0.0346142	0.0314643	0.271284	1	-0.00615095	0.0333977	0.853878	1	-0.0012414	0.0291562	0.966039	1	3.559	3.34555	0.28742	1	-0.011117	0.0273408	0.684296	1	0.055635	0.0527259	0.291345	1	-0.00524456	0.0239324	0.82654	1	616.991	390.224	0.119222	1	0.436892	0.373244	0.243705	1	-286.372	264.235	0.281179	1	-0.418041	0.355701	0.241771	1	322.689	194.117	0.101928	1	1.50328	1.62838	0.358131	1	1
GAS1	OID41234	0	-0.393561	0.521085	0.450086	1	-0.0292431	0.0191325	0.126399	1	-0.0221449	0.0203327	0.276838	1	-0.266735	0.49486	0.590186	1	-0.502526	0.695838	0.470608	1	-0.352587	0.527807	0.504512	1	-0.178402	0.456334	0.696049	1	0.266393	1.25281	0.831725	1	-0.313603	0.661636	0.635871	1	0.83967	1.56066	0.590911	1	0.285334	1.78104	0.872814	1	-0.00286191	0.0349084	0.934703	1	0.142262	0.0696221	0.0410184	1	-0.000855625	0.0736519	0.990731	1	-0.0780379	0.0643504	0.225244	1	-1.31536	7.25542	0.856137	1	-0.0847252	0.0610331	0.165081	1	0.02536	0.122931	0.836561	1	-0.0394611	0.0557026	0.478682	1	1737.54	1138.51	0.12973	1	1.32788	1.00917	0.190141	1	195.533	738.125	0.791468	1	-1.19151	0.960059	0.216407	1	791.11	570.699	0.168359	1	4.01367	4.54758	0.378929	1	1
KIF15	OID41373	0	0.0948842	0.161402	0.556617	1	4.02529e-05	0.00549533	0.994156	1	0.00648223	0.00596096	0.277717	1	0.147079	0.145461	0.312643	1	0.175085	0.206218	0.396423	1	0.153596	0.155693	0.324532	1	0.0281569	0.13507	0.834987	1	-0.26346	0.369292	0.476083	1	-0.391497	0.182485	0.0329972	1	0.437373	0.447599	0.329339	1	0.0648046	0.508073	0.898599	1	-0.0104803	0.0109374	0.338563	1	0.023132	0.0208223	0.266601	1	0.000894144	0.0219669	0.967532	1	0.0179924	0.0194159	0.354091	1	1.22768	2.24405	0.584321	1	-0.00579377	0.0177625	0.744289	1	0.0685406	0.0357908	0.0554877	1	0.0244641	0.0154619	0.1136	1	658.707	320.434	0.042895	1	0.762273	0.2918	0.00996091	1	121.655	212.811	0.568886	1	-0.713411	0.278246	0.0113702	1	354.45	159.16	0.0286217	1	2.23165	1.29387	0.0874102	1	1
KIR3DL3	OID41388	0	-0.067761	0.234224	0.772352	1	0.00688031	0.00833628	0.409176	1	0.00969197	0.00892141	0.278064	1	0.350815	0.215	0.103575	1	0.394368	0.303978	0.195289	1	0.363342	0.229771	0.114635	1	0.0617035	0.199629	0.757421	1	0.458359	0.54579	0.40156	1	0.291298	0.292362	0.319863	1	-0.612641	0.686433	0.372733	1	-0.0599443	0.78367	0.939072	1	-0.00865444	0.0156263	0.580014	1	0.0350856	0.0308397	0.255255	1	-0.0012375	0.0321186	0.969266	1	-0.0026725	0.0286914	0.925786	1	-5.48279	3.11571	0.0784542	1	0.000717777	0.0266795	0.978537	1	-0.0113921	0.0494629	0.817846	1	0.000250499	0.0236185	0.991538	1	249.798	490.8	0.611597	1	0.149782	0.420113	0.721915	1	-306.029	310.045	0.325179	1	-0.14692	0.399017	0.713207	1	104.807	245.714	0.670379	1	0.227782	1.92687	0.906052	1	1
PRAME	OID42936	0	0.425459	0.924627	0.645415	1	-0.0214068	0.0313226	0.494336	1	0.0370303	0.0340785	0.278087	1	0.126483	0.837805	0.880087	1	-0.364688	1.18678	0.7588	1	-0.0384451	0.89656	0.965821	1	-0.538829	0.775968	0.487898	1	-0.309225	2.09642	0.882829	1	-0.484361	1.04459	0.643334	1	-1.3035	2.54959	0.609585	1	-1.80426	2.89525	0.533695	1	-0.0049525	0.0618945	0.936267	1	0.0365145	0.118681	0.758334	1	-0.0526509	0.126098	0.676284	1	0.017982	0.111189	0.871522	1	-6.36655	12.1258	0.599555	1	-0.019075	0.0996634	0.848216	1	-0.0772014	0.202587	0.703146	1	-0.0229009	0.0849084	0.787381	1	-500.776	1700.78	0.769737	1	0.943513	1.60768	0.558264	1	578.975	1152.62	0.616881	1	-0.993858	1.5334	0.517957	1	-378.646	844.771	0.656124	1	-6.33531	6.9307	0.363897	1	1
IL17RE	OID40307	0	0.393497	0.558301	0.480928	1	-0.0069475	0.0185716	0.708335	1	-0.0224522	0.0206803	0.278544	1	-0.401096	0.496459	0.419689	1	0.506094	0.705511	0.473629	1	-0.108534	0.532173	0.838513	1	0.848258	0.460878	0.0665323	1	-1.21921	1.24649	0.32875	1	-0.0387018	0.641692	0.95196	1	-0.939437	1.55754	0.546888	1	-0.845439	1.77053	0.633375	1	-0.0121299	0.0375112	0.746594	1	-0.103935	0.0718072	0.147778	1	-0.00571579	0.0747178	0.939023	1	-0.103034	0.0672613	0.125559	1	-10.4759	6.58986	0.111903	1	0.0114706	0.0606328	0.84995	1	-0.151573	0.108882	0.163894	1	-0.0449232	0.0504364	0.373096	1	182.521	1155.78	0.874727	1	-0.460749	0.971321	0.635899	1	-393.579	722.29	0.586583	1	0.4108	0.921628	0.656398	1	175.821	577.951	0.761376	1	0.868504	4.47673	0.84642	1	1
TIGAR	OID44324	0	0.751089	0.464073	0.105561	1	0.00633643	0.0169291	0.708186	1	0.0195149	0.0180232	0.279671	1	0.629235	0.437838	0.151488	1	0.112297	0.618407	0.855999	1	0.457915	0.468057	0.32852	1	-0.52832	0.404367	0.192145	1	1.20726	1.10377	0.274778	1	-0.321982	0.571744	0.57381	1	3.33681	1.3583	0.0145487	1	3.39518	1.54632	0.0288375	1	0.00873841	0.0311394	0.779152	1	0.117218	0.0617659	0.0577254	1	-0.0427703	0.0651762	0.511679	1	0.134118	0.0569696	0.0185628	1	9.23637	6.25395	0.139706	1	-0.0968814	0.0535156	0.0702433	1	0.129332	0.102563	0.20731	1	0.0423613	0.0490389	0.387681	1	2157.83	1095.85	0.0516826	1	1.78992	0.980854	0.069941	1	-79.411	721.412	0.912514	1	-1.69563	0.933297	0.0711532	1	1199.77	544.423	0.0298802	1	8.15944	4.38296	0.0648635	1	1
DEF8	OID40154	0	0.810988	0.374086	0.030165	1	-0.0044334	0.0130439	0.733943	1	0.0153765	0.0142021	0.279791	1	0.155195	0.343834	0.651996	1	0.102759	0.486862	0.832955	1	0.135272	0.367858	0.713289	1	-0.0504885	0.318642	0.874192	1	0.535309	0.865948	0.536881	1	-0.245394	0.435507	0.573661	1	1.71553	1.05143	0.103874	1	1.35987	1.19569	0.256381	1	-0.0234623	0.0253267	0.354829	1	-0.0202805	0.0488677	0.678136	1	-0.105937	0.0510671	0.038036	1	0.0514941	0.0459741	0.262686	1	3.77105	5.59325	0.500176	1	-0.0877128	0.0407601	0.031403	1	0.15632	0.0877297	0.074776	1	0.0356461	0.0359685	0.321668	1	1605.98	688.726	0.0252032	1	1.0665	0.70507	0.132903	1	-317.569	496.999	0.524876	1	-0.936004	0.675021	0.167902	1	774.515	347.289	0.031488	1	4.69585	3.00822	0.122703	1	1
CCDC24	OID40947	0	-0.182775	0.231519	0.429844	1	0.0175895	0.00847049	0.037842	1	0.00993049	0.00920854	0.281591	1	0.467175	0.218284	0.0329524	1	0.200274	0.308357	0.516402	1	0.379909	0.23332	0.104267	1	-0.274989	0.201835	0.173836	1	-0.561263	0.553249	0.310998	1	-0.088425	0.293292	0.763255	1	0.90575	0.689392	0.189773	1	0.766392	0.786897	0.330774	1	-0.00404041	0.0154469	0.793795	1	0.0165811	0.0311055	0.593993	1	-0.0360555	0.0323892	0.265625	1	0.0150674	0.0286102	0.598439	1	0.201469	3.28029	0.951026	1	-0.0634662	0.0267088	0.0174907	1	0.0001634	0.055535	0.997652	1	0.0533945	0.0247876	0.0312339	1	228.538	591.213	0.699852	1	0.259599	0.523614	0.62073	1	277.968	379.283	0.464904	1	-0.230305	0.497648	0.644148	1	179.173	295.712	0.545855	1	1.73005	2.35132	0.463085	1	1
IL20	OID42611	0	-0.595155	0.658504	0.366102	1	-0.0053027	0.022674	0.815087	1	0.0247611	0.0229648	0.281799	1	-0.092638	0.601906	0.877768	1	-0.676206	0.850341	0.426997	1	-0.28816	0.643367	0.654494	1	-0.616482	0.556128	0.26837	1	-1.86826	1.50196	0.214403	1	0.742383	0.761658	0.33069	1	3.21201	1.8269	0.0797759	1	3.44171	2.07905	0.0989293	1	0.0314175	0.0442353	0.47799	1	0.160402	0.084815	0.0585975	1	0.0567095	0.0895124	0.526382	1	0.0592394	0.0794609	0.45596	1	7.88072	7.26479	0.278018	1	-0.0375871	0.0719657	0.601468	1	-0.0354566	0.119468	0.766629	1	-0.0628995	0.0635583	0.322352	1	-953.307	1117.97	0.395694	1	-0.12138	0.994048	0.902969	1	-113.981	723.393	0.875022	1	0.063235	0.944806	0.946722	1	-437.296	559.802	0.436395	1	-2.05848	4.46284	0.64532	1	1
NHP2	OID42833	0	0.546499	0.368473	0.138036	1	-0.0010853	0.0127691	0.932263	1	0.014812	0.0137677	0.282842	1	0.208561	0.339295	0.539148	1	0.425888	0.480251	0.375765	1	0.281382	0.362949	0.438687	1	0.178301	0.31431	0.570882	1	0.826967	0.848917	0.330697	1	0.0853524	0.425958	0.841367	1	1.11155	1.03719	0.284782	1	1.54448	1.17671	0.190419	1	0.0220374	0.0249202	0.377078	1	0.116289	0.0476191	0.0146039	1	0.0563305	0.0504832	0.264496	1	0.097856	0.0448039	0.0289553	1	4.58692	4.28088	0.283949	1	0.000966194	0.0405084	0.980971	1	0.0727552	0.0719961	0.312234	1	0.0497514	0.0348974	0.15397	1	1963.87	879.022	0.0269621	1	1.08026	0.753173	0.153449	1	1316.7	551.19	0.0180777	1	-0.976856	0.715254	0.173942	1	1085.57	437.642	0.0142448	1	8.68714	3.40348	0.0116439	1	1
FDXR	OID40240	0	-0.321275	0.340177	0.344947	1	0.00591782	0.0131934	0.65376	1	-0.0147971	0.0137689	0.283238	1	0.139917	0.327813	0.669748	1	-0.293864	0.4586	0.522045	1	-0.0013458	0.349012	0.996925	1	-0.451948	0.300182	0.133	1	0.713781	0.837511	0.3946	1	-0.0732253	0.464164	0.874739	1	-0.450969	1.06713	0.672825	1	-1.19657	1.21913	0.326971	1	-0.0210397	0.0224088	0.348373	1	-0.0139079	0.0468689	0.766664	1	-0.0979317	0.0482398	0.0423462	1	-0.0317554	0.0424185	0.454087	1	-5.68852	4.36511	0.192514	1	-0.090609	0.0412227	0.0279466	1	0.06122	0.0726978	0.399723	1	-0.0164648	0.0408515	0.686919	1	-91.9095	687.01	0.893765	1	-0.361113	0.584224	0.537387	1	-47.8297	433.573	0.912301	1	0.323481	0.554471	0.560447	1	-64.1527	343.689	0.852196	1	-2.29789	2.67871	0.392292	1	1
APOBR	OID44467	0	-0.229681	0.587555	0.695865	1	-0.0084791	0.0236104	0.719501	1	-0.0261345	0.0243295	0.283484	1	-0.494485	0.573772	0.389341	1	-1.00802	0.799267	0.208047	1	-0.669734	0.609367	0.27245	1	-0.483038	0.525946	0.359009	1	-1.07961	1.47081	0.463404	1	-0.0492647	0.843181	0.953439	1	1.80866	1.89547	0.340588	1	1.6918	2.17317	0.43676	1	-0.00558581	0.0386603	0.885194	1	0.137879	0.0815277	0.0908	1	0.0239785	0.0845084	0.776609	1	0.154165	0.0730019	0.0347046	1	-1.92631	7.50385	0.797403	1	-0.0375681	0.0738127	0.610777	1	0.168685	0.119322	0.157451	1	-0.0651684	0.077844	0.402499	1	-1351.69	1226.08	0.272243	1	-1.51912	1.05304	0.151095	1	-303.385	779.553	0.697681	1	1.5066	0.998494	0.133321	1	-688.917	613.48	0.263455	1	-8.29593	4.78622	0.0850262	1	1
ZNRF4	OID43308	0	0.209505	0.168094	0.212635	1	0.00148952	0.00578784	0.796906	1	0.00690056	0.00642941	0.283988	1	-0.0146756	0.153367	0.923821	1	0.0425118	0.217164	0.844908	1	0.00426793	0.164087	0.979264	1	0.0606918	0.142097	0.669555	1	-0.864503	0.390391	0.0274483	1	0.047207	0.194452	0.808407	1	1.01927	0.470335	0.031075	1	0.951885	0.536097	0.0769024	1	0.00518292	0.0112922	0.646507	1	-0.0297359	0.0218421	0.173385	1	-0.0432682	0.023179	0.0619438	1	-0.0231144	0.0205246	0.260089	1	2.90708	2.23416	0.193191	1	-0.0196079	0.0186772	0.293796	1	0.0245719	0.0345624	0.47712	1	-0.0126078	0.0154867	0.415585	1	551.819	266.566	0.0458858	1	0.544313	0.276563	0.0516972	1	126.448	189.825	0.508468	1	-0.514541	0.264934	0.0546407	1	266.732	134.45	0.0549207	1	2.29522	1.1297	0.0471393	1	1
RFTN1	OID41715	0	-0.0392923	0.167542	0.814579	1	-0.0003466	0.00582526	0.952551	1	-0.00684715	0.00638497	0.28437	1	0.0840595	0.154503	0.586729	1	0.168339	0.218484	0.441501	1	0.111667	0.165192	0.499476	1	0.0843729	0.143084	0.555774	1	-0.150691	0.390341	0.699697	1	0.147917	0.196177	0.451603	1	-0.314027	0.47538	0.509399	1	-0.186005	0.540737	0.731108	1	-0.000443445	0.0113006	0.968719	1	0.00602118	0.0219256	0.78361	1	0.000851319	0.0231194	0.970626	1	0.0237447	0.0204023	0.244495	1	-1.66871	2.44394	0.494735	1	-0.0013946	0.0184826	0.939853	1	0.0580712	0.037012	0.116652	1	-0.00641394	0.0161095	0.690522	1	-69.7649	337.79	0.836865	1	-0.280714	0.302002	0.354063	1	39.6917	218.69	0.856294	1	0.282426	0.287206	0.326942	1	-25.0131	168.729	0.882504	1	-1.3459	1.36246	0.325047	1	1
SH3PXD2B	OID44242	0	0.602137	0.294878	0.0411531	1	-0.0052571	0.0114896	0.647272	1	0.0128057	0.0119501	0.284619	1	0.429593	0.284262	0.131532	1	0.579207	0.397912	0.146314	1	0.479713	0.302501	0.113593	1	0.159548	0.261728	0.542491	1	0.380408	0.731046	0.603112	1	-0.0296955	0.401409	0.941071	1	1.3046	0.924835	0.159178	1	1.74385	1.05619	0.0995594	1	0.0113547	0.0196124	0.562959	1	-0.0159598	0.0408212	0.695821	1	-0.102693	0.0420759	0.014661	1	-0.034382	0.0368956	0.351403	1	1.55561	3.79047	0.681512	1	-0.0853816	0.0359264	0.0174743	1	0.076279	0.0620551	0.218992	1	0.0037854	0.0352625	0.914512	1	4.36379	641.815	0.994585	1	0.258254	0.549569	0.639055	1	-275.438	404.473	0.496925	1	-0.262597	0.52135	0.615182	1	-8.25245	321.079	0.979532	1	-1.11716	2.51266	0.657217	1	1
SSH3	OID43134	0	0.808273	0.70843	0.253896	1	-0.0085217	0.0255566	0.738798	1	0.029742	0.027798	0.285401	1	1.71023	0.655433	0.00942645	1	1.76778	0.927564	0.0574107	1	1.73233	0.700391	0.0138134	1	0.0667303	0.610757	0.913054	1	0.447248	1.67499	0.789607	1	-0.793158	0.875136	0.365549	1	4.68386	2.07298	0.0244937	1	5.1448	2.35826	0.029841	1	0.0833667	0.0474829	0.0799356	1	0.16693	0.09371	0.0748548	1	-0.0213988	0.0988153	0.828556	1	0.216887	0.0863844	0.0120485	1	6.48042	10.8888	0.551748	1	-0.0768595	0.081081	0.343162	1	0.263561	0.163243	0.106411	1	0.0516156	0.0742498	0.486954	1	-236.661	1476.48	0.872973	1	-0.0483328	1.32259	0.970895	1	-142.924	953.261	0.881054	1	0.0400164	1.2582	0.974668	1	1.12582	738.601	0.998787	1	-1.77116	5.89317	0.764227	1	1
PPP1R3B	OID41659	0	0.424993	0.219884	0.0532607	1	0.00310286	0.00841328	0.712273	1	0.00943363	0.00881975	0.285515	1	0.0396029	0.211628	0.851652	1	-0.00417934	0.296838	0.988774	1	0.0247844	0.225487	0.912533	1	-0.0433448	0.194735	0.823975	1	-0.20248	0.546633	0.711279	1	-0.48457	0.287836	0.0932734	1	0.269822	0.674717	0.689462	1	0.140797	0.770295	0.85507	1	0.0130523	0.0146131	0.372317	1	0.0302534	0.0299991	0.313226	1	-0.0243876	0.0312501	0.435156	1	0.00155406	0.0273901	0.954754	1	1.29922	3.02296	0.667353	1	-0.0430837	0.0261194	0.0990479	1	0.0461015	0.0504593	0.360908	1	0.021367	0.0250999	0.394614	1	125.934	518.955	0.808582	1	0.190212	0.435773	0.663075	1	134.065	323.959	0.679555	1	-0.186366	0.413281	0.65265	1	88.51	259.618	0.733622	1	0.563356	2.00703	0.779312	1	1
ZC3H6	OID42047	0	0.257143	0.311639	0.409297	1	0.0265872	0.01147	0.0204505	1	0.0129906	0.0121647	0.28633	1	0.210282	0.292317	0.472353	1	-0.359261	0.411842	0.383567	1	0.0185809	0.312316	0.952589	1	-0.567077	0.268496	0.0353238	1	-0.476919	0.738333	0.51872	1	-0.089756	0.384422	0.81556	1	1.68897	0.909201	0.0641143	1	2.04531	1.03389	0.0487435	1	0.0385973	0.020816	0.0644768	1	0.0374339	0.0414522	0.366492	1	0.0163413	0.0435117	0.707243	1	0.0479479	0.0383723	0.211466	1	2.53153	4.02584	0.529466	1	0.000412678	0.035562	0.990741	1	0.0914414	0.0669019	0.171689	1	0.0143324	0.0329471	0.663554	1	1506.3	676.237	0.0287686	1	0.853713	0.629116	0.176761	1	-198.478	457.626	0.665254	1	-0.771912	0.59912	0.199511	1	727.111	339.211	0.0351052	1	5.12718	2.77444	0.0670437	1	1
GPC4	OID40273	0	-0.788967	0.343675	0.0216941	1	-0.0043881	0.0132163	0.739876	1	-0.0146586	0.0137312	0.286442	1	-0.0140897	0.329686	0.965933	1	-0.0435903	0.462337	0.924933	1	-0.0288241	0.351219	0.934634	1	-0.0214517	0.303328	0.943656	1	1.28462	0.839661	0.126856	1	-0.0261041	0.465821	0.955342	1	0.959377	1.06912	0.3701	1	0.995171	1.22258	0.416162	1	0.000451656	0.0230717	0.984392	1	-0.00653158	0.0471435	0.889808	1	-0.00256318	0.048813	0.958122	1	-0.0074852	0.0428121	0.861206	1	1.45482	4.42913	0.74256	1	0.0099733	0.0414401	0.809813	1	-0.0200645	0.0738107	0.785747	1	-0.00492962	0.0407915	0.90381	1	-680.105	631.133	0.284316	1	-0.660018	0.579505	0.256576	1	161.972	414.789	0.696951	1	0.627934	0.552105	0.257208	1	-378.458	314.389	0.232119	1	-2.41389	2.55218	0.346234	1	1
KRT5	OID42684	0	0.0840207	0.399255	0.833322	1	-0.0092298	0.0152246	0.544352	1	0.0170968	0.0160231	0.286682	1	-0.0668113	0.382511	0.861433	1	-0.139373	0.536014	0.794987	1	-0.0933639	0.407367	0.818842	1	-0.0595193	0.351757	0.865723	1	-0.929475	0.969699	0.338403	1	-1.31192	0.526257	0.0131465	1	-1.21832	1.22589	0.320947	1	-0.805626	1.40205	0.565904	1	0.066121	0.0264815	0.0129484	1	0.109104	0.0539857	0.0432826	1	0.112526	0.0566107	0.0468439	1	0.0612519	0.0495867	0.216738	1	5.06288	5.49817	0.357139	1	0.10129	0.0485713	0.0370338	1	0.0444556	0.0890374	0.617574	1	0.0367344	0.0479448	0.443568	1	367.468	882.484	0.677782	1	0.135768	0.755761	0.85766	1	115.812	559.237	0.836215	1	-0.133596	0.717203	0.852467	1	217.333	441.241	0.623137	1	0.421856	3.46115	0.90315	1	1
STK33	OID41887	0	-0.115744	0.437185	0.791203	1	-0.0080356	0.0175095	0.646285	1	-0.018896	0.0177129	0.286795	1	0.00638203	0.430055	0.988168	1	-0.244922	0.599758	0.683242	1	-0.0732433	0.457123	0.872789	1	-0.258772	0.39374	0.511457	1	0.636396	1.09677	0.562103	1	-0.0883696	0.618354	0.886439	1	0.41393	1.40812	0.768948	1	0.380711	1.61211	0.813437	1	0.005438	0.0285928	0.849263	1	0.00921022	0.0611411	0.880261	1	0.00796	0.0632599	0.899866	1	0.0181661	0.0547509	0.740044	1	-6.68482	5.50833	0.224907	1	-0.0278629	0.0548561	0.611505	1	-0.0586034	0.0885898	0.508283	1	-0.036044	0.055991	0.51974	1	-259.065	941.757	0.783683	1	0.217014	0.808707	0.788779	1	-166.934	598.127	0.780556	1	-0.201895	0.76836	0.793073	1	-183.669	470.793	0.697079	1	-0.516256	3.70389	0.889332	1	1
DNALI1	OID40170	0	0.104317	0.250878	0.677551	1	-0.0114642	0.00954936	0.229938	1	0.0115266	0.0108365	0.288186	1	0.262019	0.239503	0.27462	1	0.301288	0.335864	0.370243	1	0.274662	0.255119	0.282319	1	0.0313728	0.220631	0.886999	1	1.2459	0.609824	0.0417289	1	-0.13329	0.331807	0.688166	1	-0.581691	0.772077	0.451683	1	-0.905912	0.880579	0.304269	1	-0.00275337	0.0165241	0.867751	1	0.0508548	0.0341783	0.13677	1	0.0415873	0.0354758	0.241088	1	0.0555318	0.0309725	0.0729827	1	0.302431	3.51239	0.931384	1	0.0074158	0.0299917	0.804706	1	0.0150186	0.0600415	0.802481	1	0.0182081	0.0283413	0.520574	1	516.656	486.658	0.291987	1	0.398599	0.451212	0.378433	1	164.164	323.988	0.613348	1	-0.360779	0.429866	0.402621	1	243.675	244.097	0.321414	1	2.12984	1.98077	0.284586	1	1
TLE2	OID40662	0	0.12006	0.136735	0.379916	1	-0.0040561	0.00484614	0.402611	1	0.00559602	0.00526188	0.288355	1	0.173976	0.127292	0.172516	1	0.174091	0.179847	0.333653	1	0.173759	0.136027	0.202241	1	0.00445606	0.117982	0.969892	1	-0.0285928	0.3226	0.929424	1	-0.169093	0.164196	0.304111	1	0.855253	0.392623	0.0301524	1	0.773505	0.446724	0.0843963	1	0.00830204	0.00913207	0.363865	1	-0.0105861	0.0180818	0.558241	1	-0.0214153	0.0189369	0.258108	1	-0.0160638	0.0167604	0.337842	1	1.27594	1.77032	0.471072	1	-0.0190923	0.0153435	0.213381	1	0.011231	0.02795	0.687814	1	0.0172775	0.0135058	0.200805	1	-157.167	257.449	0.543742	1	0.0979708	0.242341	0.686595	1	-151.175	171.945	0.381531	1	-0.106041	0.230779	0.646534	1	-59.7076	128.958	0.644955	1	-0.0935448	1.06268	0.930027	1	1
DSCC1	OID41126	0	-0.300207	0.253507	0.236327	1	0.00820518	0.0098537	0.405014	1	-0.0107303	0.0100919	0.288375	1	-0.489643	0.23724	0.0396877	1	-0.856892	0.33092	0.00997811	1	-0.613085	0.251956	0.0154124	1	-0.358301	0.218446	0.101774	1	0.205965	0.641817	0.748453	1	0.690741	0.345146	0.0461273	1	-0.180561	0.79706	0.820907	1	1.17024	0.908795	0.198643	1	0.0284513	0.0168452	0.0920352	1	-0.0197704	0.0349378	0.571479	1	0.0128186	0.0363772	0.724553	1	0.0234938	0.0316328	0.457661	1	-3.93834	2.94615	0.181296	1	0.0197371	0.0311883	0.526841	1	0.0465232	0.0483748	0.336188	1	-0.0307114	0.0304706	0.313502	1	-518.457	476.017	0.278108	1	-0.424428	0.411902	0.304372	1	-687.02	298.327	0.0226472	1	0.39552	0.391152	0.313463	1	-285.399	237.598	0.231889	1	-1.8443	1.86911	0.325351	1	1
GSN-AS1	OID41269	0	-0.412858	0.299006	0.16735	1	0.00188117	0.0110732	0.8651	1	-0.0124501	0.011737	0.289518	1	-0.117977	0.282007	0.675921	1	0.0206518	0.396544	0.958492	1	-0.0663139	0.300824	0.825642	1	0.119116	0.259933	0.64702	1	-0.627468	0.715134	0.380815	1	0.252496	0.38268	0.509883	1	-0.614522	0.900069	0.49521	1	0.19801	1.02639	0.847134	1	0.0141501	0.0198629	0.476659	1	0.02126	0.0400618	0.59564	1	0.0203407	0.0417751	0.626323	1	0.00294032	0.0367355	0.936205	1	0.335286	3.55064	0.924768	1	0.00355228	0.0346999	0.918462	1	-0.074228	0.0582337	0.20243	1	-0.0205023	0.0321913	0.524197	1	-898.527	520.842	0.0885382	1	-0.191098	0.48514	0.694193	1	-440.777	351.304	0.211898	1	0.170429	0.461562	0.712442	1	-455.599	259.954	0.0837094	1	-2.29806	2.13859	0.284734	1	1
PCLAF	OID40492	0	0.923395	0.533544	0.0835082	1	-0.0275223	0.0200658	0.170187	1	-0.0223752	0.0211249	0.290232	1	-0.382204	0.507083	0.451462	1	-0.713513	0.711929	0.31685	1	-0.495914	0.540443	0.359386	1	-0.335308	0.467177	0.473348	1	0.986024	1.29723	0.447661	1	0.586913	0.692424	0.397319	1	-0.124646	1.62757	0.938997	1	0.7018	1.85712	0.705732	1	0.044832	0.0355222	0.207687	1	-0.0152541	0.0727151	0.83384	1	-0.00532605	0.0756194	0.94385	1	-0.0180633	0.0663378	0.785397	1	6.67438	6.88121	0.332076	1	-0.00646724	0.0631906	0.918483	1	0.0489246	0.107172	0.648026	1	0.00186355	0.0583876	0.974538	1	-338.147	1043.57	0.746542	1	-0.474869	0.929899	0.610306	1	-126.194	673.127	0.851589	1	0.427776	0.884693	0.629393	1	-199.69	521.942	0.702773	1	-1.60494	4.15905	0.700187	1	1
MED30	OID42749	0	0.00460603	0.528925	0.993052	1	0.00731804	0.0183441	0.689944	1	-0.0211534	0.0199867	0.290701	1	-0.140258	0.481938	0.771195	1	-0.970806	0.67959	0.153986	1	-0.413017	0.514783	0.42289	1	-0.863135	0.444401	0.052877	1	0.176761	1.22318	0.885184	1	-0.634466	0.614432	0.302865	1	-0.460632	1.49193	0.757738	1	-1.31646	1.69206	0.437209	1	0.0306061	0.0360172	0.395989	1	-0.0363707	0.0690591	0.59843	1	-0.0524811	0.0727282	0.470537	1	0.00141621	0.0646009	0.98251	1	6.32947	7.28214	0.38475	1	-0.0202498	0.0580506	0.727217	1	-0.0069958	0.108582	0.948629	1	-0.102255	0.0501485	0.0414457	1	-686.233	928.3	0.462117	1	-0.951153	0.858878	0.269956	1	437.06	607.54	0.473705	1	0.871762	0.819157	0.288971	1	-316.167	465.163	0.49879	1	-3.18249	3.77119	0.400588	1	1
TNFSF13	OID44992	0	1.46495	0.938582	0.118569	1	0.0238978	0.0341306	0.48381	1	0.0385643	0.0364501	0.290797	1	0.944605	0.881207	0.284414	1	0.998543	1.24227	0.421997	1	0.954602	0.940855	0.310922	1	0.129526	0.814965	0.873802	1	-3.74508	2.24031	0.0954271	1	-0.307795	1.16252	0.791395	1	3.05875	2.76741	0.269853	1	3.79078	3.15127	0.229881	1	0.0135455	0.0626745	0.829005	1	0.21417	0.125211	0.0871787	1	0.0997195	0.131596	0.44859	1	0.241129	0.115211	0.0363555	1	18.6629	14.5605	0.199931	1	0.00132836	0.108121	0.990198	1	-0.0648928	0.234164	0.781684	1	-0.0459872	0.0977044	0.637871	1	1982.79	2084.68	0.344235	1	1.10723	1.90996	0.562967	1	-387.508	1368.11	0.777503	1	-0.944616	1.81871	0.604235	1	1023.92	1041.12	0.328177	1	2.0964	8.46453	0.804804	1	1
TGM5	OID43182	0	0.358836	0.44861	0.423778	1	0.0389483	0.0169759	0.0217717	1	0.0187939	0.0177687	0.290906	1	0.00072146	0.421749	0.998636	1	-0.213294	0.590767	0.718261	1	-0.0668978	0.449129	0.88167	1	-0.217535	0.387564	0.574924	1	-1.43592	1.0795	0.18425	1	0.135493	0.587837	0.817853	1	1.59418	1.36469	0.243488	1	2.25954	1.55677	0.14751	1	0.0244793	0.0291549	0.401641	1	0.0320903	0.0608769	0.5981	1	0.0952676	0.0629992	0.130482	1	0.0669057	0.0551348	0.224941	1	-4.53126	5.63526	0.421344	1	0.0745318	0.0529952	0.159609	1	0.0740033	0.0924912	0.423646	1	-0.123214	0.04973	0.013225	1	-292.016	1014.58	0.77386	1	0.0778638	0.843741	0.92659	1	-954.737	625.051	0.128653	1	-0.107125	0.799864	0.893631	1	-130.314	507.755	0.797783	1	-1.81832	3.8983	0.641543	1	1
PTPRA	OID41679	0	-0.013659	0.202158	0.946131	1	-0.0037898	0.00726185	0.601756	1	-0.00821689	0.00777832	0.291535	1	-0.075248	0.189657	0.691766	1	-0.186187	0.267271	0.486455	1	-0.112389	0.202482	0.579176	1	-0.111542	0.175132	0.524565	1	-0.329179	0.477567	0.491085	1	-0.332129	0.246205	0.178509	1	-0.308182	0.589251	0.601333	1	-0.996308	0.668351	0.137045	1	-0.00879053	0.0135428	0.516669	1	-0.0424701	0.0267568	0.112454	1	0.00278797	0.0281462	0.921096	1	-0.0153874	0.0248697	0.536102	1	-3.59535	2.58623	0.164471	1	0.024307	0.0229023	0.288537	1	0.0105005	0.0430277	0.807199	1	-0.0143358	0.0206675	0.487909	1	-642.287	418.662	0.129459	1	-0.348312	0.392995	0.376937	1	-38.7754	281.618	0.89075	1	0.331473	0.374681	0.377777	1	-318.165	210.554	0.135033	1	-1.95519	1.72446	0.259345	1	1
SPACA5	OID43118	0	0.463426	0.65782	0.481129	1	-0.0078324	0.0237554	0.741617	1	-0.0263779	0.0250268	0.292636	1	-0.0805972	0.608651	0.894721	1	-0.784837	0.856516	0.360067	1	-0.323741	0.649586	0.618498	1	-0.670597	0.560715	0.232439	1	-1.27636	1.55021	0.410829	1	0.190096	0.813859	0.815489	1	0.533988	1.9269	0.781856	1	1.22496	2.19428	0.577047	1	0.00353305	0.0432497	0.934936	1	0.0370949	0.0874705	0.671504	1	-0.0691561	0.0906372	0.445464	1	0.0325195	0.079828	0.683737	1	6.17532	8.84118	0.484881	1	-0.0656679	0.0749413	0.38089	1	-0.016047	0.147819	0.913553	1	-0.111989	0.0662838	0.0911172	1	-851.263	1106.03	0.446265	1	0.182178	1.10852	0.869754	1	-1594.09	700.153	0.0288123	1	-0.230792	1.05979	0.827971	1	-451.696	551.768	0.418081	1	-3.66542	4.66578	0.435093	1	1
HERC2	OID41288	0	-0.377546	0.702573	0.591008	1	-0.049736	0.0250946	0.0474856	1	-0.0288257	0.0273537	0.292732	1	-0.571019	0.657167	0.385438	1	-0.370057	0.92719	0.690027	1	-0.506466	0.701926	0.471015	1	0.146004	0.607792	0.810286	1	-2.33782	1.65654	0.159016	1	-0.159707	0.858931	0.852639	1	-1.0352	2.0505	0.614009	1	-0.493607	2.33594	0.832781	1	0.0122	0.0469791	0.795243	1	0.0494496	0.0934341	0.596635	1	-0.0469105	0.0981472	0.632678	1	0.0534955	0.0865715	0.536619	1	-8.1086	9.10861	0.373352	1	-0.0619342	0.0806021	0.442252	1	-0.144385	0.146842	0.325475	1	-0.149291	0.0711915	0.0359905	1	-997.305	1233.15	0.421666	1	-0.33773	1.16387	0.772102	1	-1697.39	802.605	0.0373999	1	0.255615	1.10952	0.818115	1	-462.568	617.39	0.456446	1	-4.16937	5.06609	0.412488	1	1
CTRC	OID44577	0	-0.316365	0.471737	0.502451	1	-0.0070443	0.0190616	0.711715	1	-0.0204497	0.0194426	0.293635	1	-0.671949	0.462351	0.146985	1	-1.28292	0.642589	0.0466364	1	-0.879343	0.490403	0.0737852	1	-0.596032	0.423852	0.160533	1	-0.925067	1.18477	0.435435	1	0.317853	0.682785	0.641821	1	-0.873482	1.53175	0.568848	1	-0.941644	1.75633	0.592175	1	-0.0283795	0.0310674	0.361563	1	-0.0828234	0.0660017	0.209527	1	-0.0596577	0.067733	0.378439	1	0.0278911	0.0589081	0.635879	1	-6.55402	6.27219	0.296054	1	-0.0196929	0.0595419	0.740841	1	-0.0694767	0.103536	0.502196	1	-0.116335	0.0641886	0.0699264	1	-1635.12	1088.64	0.135094	1	-1.22704	0.884219	0.167276	1	-637.75	675.869	0.34685	1	1.16023	0.83732	0.167915	1	-721.126	545.726	0.18827	1	-3.9873	4.18261	0.341918	1	1
BTN3A2	OID43429	0	1.64135	0.761145	0.0310503	1	0.0191276	0.0274986	0.486691	1	0.0314299	0.029889	0.293779	1	0.634174	0.711366	0.373227	1	-0.344277	1.00404	0.731866	1	0.314502	0.760293	0.679354	1	-0.952328	0.656525	0.147713	1	1.19884	1.80737	0.507554	1	-0.867262	0.938913	0.356497	1	5.0286	2.23138	0.0248906	1	5.39009	2.53983	0.0345889	1	0.0487541	0.0510508	0.340174	1	0.0763514	0.102034	0.454285	1	-0.228978	0.106143	0.0309864	1	0.123828	0.0939943	0.187706	1	-1.3646	10.1743	0.893305	1	-0.218606	0.0877677	0.012748	1	0.223928	0.167316	0.18078	1	-0.0133761	0.0783425	0.86443	1	3033.23	1533.59	0.0510096	1	3.30672	1.35972	0.0161907	1	-1651.57	991.769	0.0987688	1	-3.18063	1.29409	0.0150908	1	1463.15	769.707	0.0604522	1	10.3104	6.21736	0.0996553	1	1
STK17A	OID41884	0	-0.155007	0.454942	0.733316	1	-0.0092418	0.015552	0.552341	1	-0.0178184	0.0169516	0.294074	1	-0.664952	0.415545	0.110456	1	-0.939231	0.588537	0.1114	1	-0.759946	0.444436	0.0881563	1	-0.26292	0.385996	0.496233	1	-0.592042	1.04231	0.570427	1	0.178716	0.51778	0.730316	1	-2.329	1.25942	0.065538	1	-1.98467	1.43184	0.166898	1	0.0229018	0.0310138	0.460699	1	-0.108272	0.0590284	0.0666181	1	-0.0660942	0.0620775	0.28701	1	-0.0002368	0.0554127	0.996591	1	-3.98859	6.36146	0.530664	1	-0.00698159	0.0492803	0.88734	1	0.187791	0.103224	0.0688712	1	-0.0594667	0.0423378	0.160147	1	-142.902	797.338	0.858823	1	-0.234228	0.811625	0.77355	1	-457.406	544.846	0.405592	1	0.270805	0.778195	0.728598	1	-37.4527	397.352	0.925465	1	0.501235	3.36971	0.882314	1	1
FHOD3	OID40243	0	-0.00420271	0.305652	0.989029	1	-0.0066699	0.0111756	0.550623	1	0.0123571	0.0117699	0.294521	1	0.364822	0.288584	0.206924	1	0.62106	0.40595	0.12685	1	0.450809	0.307782	0.143807	1	0.259633	0.266547	0.33063	1	0.551804	0.74892	0.461695	1	-0.0707223	0.378947	0.852096	1	0.768044	0.903167	0.395735	1	1.0463	1.0276	0.309353	1	0.00974027	0.0203113	0.631822	1	0.0765412	0.0407833	0.0605485	1	0.048781	0.0430771	0.257461	1	0.0604145	0.0376117	0.108216	1	5.09247	3.80693	0.181	1	0.0249182	0.035282	0.480027	1	0.0354818	0.0628481	0.57237	1	0.0407631	0.0312909	0.192672	1	488.793	541.485	0.369616	1	0.284631	0.499362	0.569518	1	-108.909	359.629	0.762568	1	-0.233904	0.475442	0.623433	1	240.232	270.99	0.378185	1	1.31436	2.21175	0.553479	1	1
MMEL1	OID40414	0	0.376437	0.14928	0.0116793	1	-0.0074562	0.00527508	0.157514	1	-0.00607491	0.00578669	0.294593	1	-0.093267	0.139367	0.503772	1	-0.230988	0.196736	0.241096	1	-0.138193	0.148894	0.353938	1	-0.142288	0.128908	0.270398	1	0.0796422	0.354035	0.822144	1	-0.0253346	0.179145	0.887656	1	0.14167	0.430947	0.742581	1	-0.462231	0.490279	0.346552	1	-0.00408174	0.0101194	0.68691	1	-0.00437036	0.0197897	0.825217	1	0.0116991	0.0209951	0.577369	1	0.00768102	0.0184128	0.676564	1	-3.02678	2.03931	0.13775	1	0.0182118	0.0169471	0.282542	1	0.00905738	0.0321562	0.778198	1	-0.0320174	0.0144681	0.0269002	1	-195.093	269.829	0.472986	1	-0.115764	0.261963	0.65929	1	-229.088	177.627	0.202032	1	0.111696	0.250093	0.655864	1	-79.6054	135.177	0.558505	1	-0.429882	1.1235	0.70299	1	1
ZNFX1	OID40747	0	-0.057815	0.224816	0.79705	1	-0.0045319	0.00758725	0.5503	1	0.00912146	0.00872934	0.296844	1	-0.219824	0.2047	0.283633	1	-0.524114	0.289557	0.0711495	1	-0.321576	0.218884	0.1427	1	-0.30279	0.189518	0.111052	1	-0.00131535	0.513206	0.997957	1	0.00143968	0.253228	0.995469	1	1.28574	0.617145	0.0381951	1	1.4246	0.699819	0.0428044	1	-0.000705184	0.0152976	0.963256	1	0.0220298	0.0289039	0.445956	1	-0.0448538	0.0305906	0.142577	1	0.00059166	0.0273285	0.982727	1	1.07202	3.54096	0.762081	1	-0.0598659	0.0239718	0.0125129	1	0.00161894	0.0574686	0.977526	1	0.0285334	0.0203156	0.160168	1	646.315	475.694	0.179816	1	0.801876	0.447847	0.0758038	1	110.331	320.652	0.731764	1	-0.763627	0.427824	0.0766183	1	269.8	238.323	0.262501	1	1.74819	1.9722	0.377846	1	1
FAM120C	OID40216	0	-0.307972	0.195708	0.115573	1	0.00470721	0.00797912	0.55523	1	-0.00853594	0.00817043	0.296881	1	-0.159782	0.189532	0.399738	1	-0.250485	0.264653	0.34452	1	-0.191261	0.201503	0.343138	1	-0.0867518	0.173996	0.618365	1	0.195834	0.495501	0.692905	1	0.294167	0.279279	0.292869	1	-0.610557	0.629691	0.332854	1	-0.576122	0.721937	0.425353	1	0.00508109	0.0129254	0.694457	1	-0.0128705	0.0272503	0.636709	1	0.0359447	0.0280508	0.200049	1	0.0458731	0.0243511	0.059589	1	-4.69358	2.60028	0.0710704	1	0.041426	0.024451	0.090218	1	-0.0432667	0.040443	0.284701	1	-0.0278252	0.0250322	0.266322	1	-575.744	397.287	0.149256	1	-0.641167	0.32712	0.0517751	1	-126.995	248.077	0.609423	1	0.599091	0.310208	0.0552681	1	-305.134	198.665	0.126546	1	-2.17218	1.52715	0.156887	1	1
DEPP1	OID44601	0	0.919692	0.46895	0.0498591	1	0.0284176	0.0179803	0.113997	1	0.0193277	0.0185271	0.29755	1	-0.657037	0.446271	0.141758	1	-0.535414	0.62502	0.392189	1	-0.620217	0.475129	0.19255	1	0.108273	0.410537	0.792128	1	0.338189	1.14166	0.767219	1	-0.0242804	0.62434	0.969002	1	0.802171	1.44756	0.579803	1	0.676368	1.65424	0.68287	1	0.0140968	0.03009	0.639702	1	0.0893412	0.0635813	0.159977	1	0.09788	0.0656402	0.13592	1	0.072377	0.0573092	0.206618	1	13.299	6.46362	0.0396373	1	0.0315026	0.0561325	0.574649	1	0.11943	0.106504	0.262134	1	-0.00828019	0.0546731	0.879621	1	9.86353	1051.78	0.992536	1	0.38817	0.93868	0.679784	1	-751.694	670.229	0.264276	1	-0.350674	0.892763	0.694998	1	-10.8555	525.972	0.983573	1	1.55542	4.19118	0.711133	1	1
MMP15	OID44785	0	-0.100875	0.404403	0.80302	1	-0.0014438	0.0151961	0.924306	1	0.0165981	0.0159228	0.297921	1	0.325355	0.385339	0.398995	1	1.02607	0.538851	0.057615	1	0.560868	0.410063	0.172167	1	0.684923	0.353415	0.0533359	1	-0.314965	0.975582	0.746985	1	-0.365364	0.528494	0.489843	1	-0.462396	1.22779	0.706679	1	0.103396	1.40225	0.941261	1	0.0616344	0.0268073	0.022033	1	0.10312	0.0543762	0.0579041	1	0.0238194	0.0568649	0.675306	1	0.0458436	0.0500105	0.35931	1	3.51956	6.57507	0.592451	1	-0.0546799	0.0476043	0.250708	1	0.0207855	0.0931407	0.823409	1	0.0184246	0.0472157	0.696373	1	-272.239	830.85	0.743946	1	-0.456152	0.75209	0.545061	1	-422.079	538.718	0.434956	1	0.445921	0.715495	0.534036	1	-79.4737	415.03	0.848587	1	-0.729017	3.34069	0.827613	1	1
KCNE1	OID41360	0	0.322239	0.595004	0.588111	1	0.0110367	0.020435	0.589136	1	-0.0233219	0.0223989	0.298606	1	-0.196449	0.538589	0.715518	1	0.226601	0.762708	0.766562	1	-0.0548509	0.576334	0.924232	1	0.457255	0.49836	0.359504	1	-2.24476	1.3711	0.102524	1	-0.0998665	0.69213	0.885396	1	0.291634	1.67494	0.861895	1	-0.511312	1.90291	0.788354	1	-0.00208836	0.0400741	0.958466	1	0.0208893	0.0773372	0.787078	1	-0.00344878	0.0813128	0.966169	1	0.0899446	0.0725041	0.214774	1	-10.7131	7.45932	0.150946	1	0.0215848	0.0653457	0.74116	1	0.0122311	0.123184	0.920907	1	-0.110896	0.054155	0.0405847	1	161.786	1107.89	0.884209	1	0.359159	1.00513	0.721348	1	-318.674	717.026	0.657563	1	-0.349041	0.957104	0.715852	1	-1.30979	553.879	0.998118	1	-0.689695	4.45019	0.877085	1	1
MST1R	OID41492	0	-0.25458	0.423162	0.547431	1	8.34449e-05	0.0143591	0.995363	1	-0.0169488	0.0162827	0.298732	1	0.0888919	0.385335	0.81769	1	0.422592	0.544632	0.438302	1	0.206977	0.412002	0.615715	1	0.368	0.355705	0.30159	1	-0.661946	0.966237	0.493783	1	-0.360114	0.489352	0.462556	1	-0.571451	1.1899	0.631422	1	-0.633537	1.35202	0.63973	1	0.0086371	0.0281801	0.759394	1	-0.027772	0.0548841	0.612848	1	-0.0345346	0.0579488	0.551209	1	-0.0074767	0.0514451	0.884447	1	-3.00489	5.90875	0.611068	1	0.0170624	0.0461804	0.711775	1	0.0310844	0.0937077	0.740103	1	-0.0389397	0.0386157	0.313267	1	-391.94	830.787	0.638432	1	-0.34883	0.766716	0.649815	1	-1302.43	532.18	0.0162237	1	0.346518	0.730624	0.636	1	-167.413	415.007	0.687783	1	-0.0383761	3.37361	0.990944	1	1
RSAD2	OID41749	0	-0.460932	0.31674	0.145603	1	-0.0088096	0.0108571	0.417131	1	-0.0127138	0.0122213	0.299091	1	0.348204	0.290261	0.231099	1	0.360377	0.411688	0.381966	1	0.355064	0.310636	0.253804	1	0.0336234	0.269976	0.900958	1	-1.42828	0.722099	0.0488063	1	-0.0336407	0.361558	0.925955	1	0.664882	0.884301	0.452787	1	0.465739	1.00402	0.643118	1	0.0190825	0.0214228	0.37362	1	0.0376495	0.040996	0.358426	1	-0.0246217	0.0435065	0.57144	1	-0.0265147	0.0386024	0.492167	1	-7.76538	4.43337	0.0798468	1	-0.0472666	0.0344407	0.169937	1	0.00415314	0.0682816	0.9515	1	0.0080335	0.0293417	0.784246	1	-783.524	538.268	0.151369	1	-0.38838	0.528937	0.464354	1	-180.242	376.169	0.633295	1	0.374529	0.505726	0.460445	1	-347.558	271.679	0.206138	1	-4.0908	2.22951	0.0703875	1	1
TRIM60	OID41953	0	-0.42681	0.848338	0.614885	1	0.0248008	0.0351543	0.480509	1	-0.036351	0.0350462	0.300356	1	-1.2544	0.843007	0.137615	1	-1.28153	1.17566	0.276439	1	-1.26895	0.895706	0.157436	1	-0.0220131	0.773987	0.977327	1	0.644031	2.15665	0.765397	1	-0.0259906	1.22686	0.98311	1	-1.9246	2.78317	0.489662	1	-2.59681	3.18688	0.415666	1	-0.0016348	0.0551108	0.976351	1	-0.0651736	0.120169	0.587579	1	-0.0631868	0.123194	0.608017	1	0.0888514	0.106747	0.405208	1	-21.646	10.2824	0.0352777	1	-0.0460456	0.107855	0.669436	1	-0.0698309	0.170327	0.68182	1	-0.0684308	0.111328	0.538768	1	-2080.03	1933.07	0.285834	1	-1.21504	1.82039	0.50556	1	-380.754	1295.7	0.769515	1	1.11311	1.73591	0.522383	1	-871.507	969.36	0.371847	1	-6.327	7.93861	0.427303	1	1
RSPH4A	OID41750	0	-0.773278	0.461493	0.0938165	1	-0.0071735	0.0168013	0.669409	1	0.0189136	0.0182376	0.300427	1	0.293258	0.433632	0.499265	1	0.451889	0.610737	0.459801	1	0.350656	0.462803	0.449103	1	0.145611	0.400405	0.71631	1	1.4156	1.09077	0.195167	1	-0.579437	0.568842	0.309287	1	3.10576	1.35078	0.0221106	1	2.88574	1.54238	0.0622367	1	0.0190228	0.0310268	0.540169	1	0.0869878	0.0612902	0.155818	1	0.00346999	0.0643535	0.956998	1	-0.0014597	0.0568149	0.979502	1	1.43649	5.78044	0.80374	1	-0.0100832	0.0526449	0.848108	1	0.0331768	0.095336	0.727841	1	0.0956883	0.0478571	0.0455587	1	1066.51	885.147	0.231009	1	1.17769	0.780754	0.133429	1	249.082	571.037	0.66342	1	-1.14083	0.741569	0.125926	1	486.194	442.677	0.274648	1	3.08713	3.53297	0.38375	1	1
HECA	OID41285	0	-0.573717	0.225164	0.0108345	1	0.00322655	0.00929766	0.72857	1	-0.00995992	0.00960909	0.300719	1	-0.11626	0.226128	0.607467	1	-0.222679	0.31496	0.480028	1	-0.154205	0.240186	0.521264	1	-0.115323	0.207086	0.577965	1	0.368444	0.578082	0.524301	1	0.02459	0.333328	0.941231	1	-0.680493	0.748773	0.364031	1	-0.814091	0.858229	0.343442	1	-0.0116335	0.0148333	0.433359	1	0.0599747	0.0320095	0.060978	1	0.0182443	0.0331352	0.581906	1	0.0461972	0.028501	0.10504	1	0.487053	2.85313	0.864453	1	-0.0161489	0.0290982	0.578908	1	0.0502806	0.0459427	0.273771	1	-0.015976	0.0303518	0.598639	1	-540.556	497.324	0.278734	1	-0.283409	0.412766	0.493327	1	-272.478	310.367	0.381314	1	0.274255	0.391651	0.484791	1	-260.789	248.967	0.296486	1	-2.23864	1.91904	0.245142	1	1
DLL4	OID43612	0	0.247208	0.171742	0.150033	1	0.0111056	0.00655855	0.0903986	1	0.00711059	0.00686526	0.301018	1	-0.0281138	0.165819	0.865455	1	-0.214863	0.231887	0.35472	1	-0.0870211	0.176496	0.622256	1	-0.197299	0.151939	0.194878	1	0.301661	0.420131	0.473183	1	0.180863	0.22942	0.431059	1	0.36299	0.531554	0.495102	1	0.74696	0.606357	0.218772	1	0.00439944	0.0112482	0.695922	1	-0.0168262	0.023464	0.473308	1	-0.000698455	0.0243953	0.977159	1	0.0112279	0.0212649	0.597497	1	0.575236	2.1943	0.793206	1	0.0134459	0.0206309	0.514571	1	0.00828343	0.0334526	0.804431	1	-0.00274013	0.0201412	0.891785	1	359.492	305.043	0.241341	1	0.0868977	0.273258	0.750898	1	-179.686	197.343	0.364169	1	-0.0732614	0.259744	0.778269	1	188.389	152.141	0.218564	1	0.804317	1.22406	0.512217	1	1
CAMSAP2	OID42219	0	-0.144433	0.291288	0.620007	1	-0.0093149	0.0114061	0.414122	1	0.0126276	0.0121949	0.301153	1	-0.144425	0.281764	0.608543	1	-0.387237	0.39355	0.32576	1	-0.226541	0.299638	0.450082	1	-0.237342	0.258477	0.359078	1	1.08973	0.717088	0.129431	1	-0.281726	0.401962	0.483824	1	0.917168	0.915532	0.317078	1	1.3436	1.0469	0.200125	1	0.0343154	0.0191483	0.0739082	1	0.0645153	0.039844	0.105405	1	-0.0471043	0.0412675	0.253688	1	-0.0208621	0.0361068	0.563407	1	0.320621	3.77247	0.93227	1	-0.0678853	0.0353891	0.055079	1	0.0787511	0.0590054	0.181993	1	0.0175085	0.036825	0.634466	1	447.546	531.42	0.402152	1	0.268487	0.48685	0.58211	1	-520.434	345.167	0.13443	1	-0.239322	0.463501	0.606355	1	216.783	265.66	0.416881	1	1.03485	2.15679	0.632248	1	1
FBXL19	OID40232	0	-0.0095262	0.14024	0.945843	1	0.00828996	0.00494442	0.0936147	1	0.0055265	0.00534028	0.301487	1	0.0330709	0.12959	0.798711	1	-0.220241	0.18255	0.228389	1	-0.0526785	0.138447	0.70379	1	-0.260173	0.118852	0.0292147	1	-0.0673698	0.328211	0.837483	1	0.164692	0.166204	0.322706	1	0.561899	0.398505	0.15957	1	0.650954	0.453415	0.152147	1	0.00561925	0.00936209	0.548719	1	0.0116059	0.0183517	0.527115	1	-0.00710318	0.0193978	0.714227	1	0.00296934	0.0170785	0.861972	1	-0.207472	1.8202	0.909251	1	-0.0174568	0.0156126	0.263514	1	0.0182553	0.02978	0.539874	1	0.0157964	0.0137765	0.251537	1	332.664	277.837	0.234046	1	0.305761	0.248702	0.220769	1	-223.923	177.576	0.209966	1	-0.272029	0.236773	0.252341	1	160.183	139.154	0.252442	1	1.37018	1.10976	0.219183	1	1
PIWIL4	OID41617	0	0.0246479	0.142882	0.86304	1	-0.0057747	0.00506245	0.253995	1	-0.00568769	0.00549604	0.301501	1	-0.0454878	0.132872	0.732283	1	-0.0939864	0.187449	0.616379	1	-0.0611727	0.141924	0.666695	1	-0.0539612	0.122817	0.660646	1	0.240611	0.335089	0.473193	1	-0.401262	0.169798	0.0188913	1	-0.773541	0.409476	0.0598172	1	-1.01341	0.463448	0.0295381	1	0.0215208	0.00944608	0.0232603	1	0.0211072	0.0191596	0.270613	1	0.0288834	0.0197071	0.142748	1	0.00793271	0.0175533	0.651326	1	0.401915	1.80091	0.823401	1	0.017109	0.0160046	0.285065	1	0.0198904	0.0283124	0.482346	1	-0.0249803	0.0140247	0.0748851	1	-142.61	242.473	0.55886	1	-0.090483	0.233558	0.699068	1	33.0428	163.927	0.840783	1	0.0898447	0.222904	0.687521	1	-75.825	121.216	0.534203	1	-0.557292	1.0033	0.58004	1	1
TTLL5	OID40684	0	-0.302288	0.289487	0.296384	1	-0.015013	0.00997911	0.132468	1	-0.0117099	0.0113197	0.301644	1	-0.159961	0.261569	0.541214	1	-0.18201	0.369752	0.622829	1	-0.163802	0.279626	0.558367	1	-0.0347081	0.242233	0.886143	1	0.421394	0.662943	0.525417	1	0.162054	0.356147	0.649459	1	0.725693	0.846703	0.392027	1	0.502723	0.965167	0.602815	1	-0.00566358	0.0194916	0.771542	1	0.0154067	0.0384915	0.688963	1	-0.0454295	0.0391333	0.245687	1	-0.0227136	0.0356137	0.523619	1	1.17543	3.83641	0.759309	1	0.00186732	0.0329873	0.954858	1	0.0440562	0.0616261	0.474674	1	-0.0241788	0.0278072	0.384566	1	-388.562	510.921	0.450607	1	-0.278302	0.498996	0.578049	1	-225.71	344.881	0.515063	1	0.284811	0.476782	0.551318	1	-200.723	254.965	0.43494	1	-1.6946	2.12508	0.427659	1	1
CLIC5	OID42299	0	-0.604216	0.466642	0.195383	1	-0.0304124	0.0165025	0.0653437	1	-0.0186052	0.0180004	0.302105	1	0.242195	0.429192	0.572885	1	-0.448471	0.605883	0.459639	1	0.0160368	0.458774	0.972133	1	-0.703694	0.395761	0.0761982	1	-0.124366	1.09102	0.90931	1	-0.929597	0.551086	0.0928879	1	-2.85314	1.32591	0.0321918	1	-3.66066	1.50765	0.0157592	1	-0.00794483	0.031433	0.800594	1	0.101897	0.0613318	0.0966328	1	0.06866	0.0643135	0.285709	1	0.0776851	0.0566952	0.170617	1	-11.5131	6.64082	0.0829741	1	0.059041	0.0518291	0.254641	1	0.0411918	0.105561	0.696376	1	-0.0453204	0.0470233	0.335153	1	-1559.05	910.001	0.0902443	1	-1.7421	0.81961	0.0351301	1	-575.593	589.794	0.331434	1	1.62221	0.780111	0.0392107	1	-778.479	455.176	0.0907808	1	-6.09666	3.66988	0.0992085	1	1
GABRA4	OID42488	0	0.0211321	0.186742	0.909902	1	-0.0026702	0.00675412	0.692593	1	-0.00753157	0.0072892	0.30224	1	0.109856	0.176063	0.533024	1	0.0199909	0.248171	0.935839	1	0.0793775	0.188007	0.673109	1	-0.0943961	0.162544	0.561751	1	-0.136788	0.443919	0.758153	1	-0.20277	0.232595	0.384096	1	0.212239	0.552879	0.701314	1	-0.128711	0.630571	0.838387	1	-0.00518963	0.0124959	0.67815	1	0.0199907	0.0249835	0.423622	1	0.000627372	0.0261115	0.980831	1	0.00605292	0.0230763	0.79309	1	2.38992	2.36647	0.312538	1	-0.00291089	0.0214739	0.892173	1	0.00521402	0.0392757	0.894388	1	0.00899947	0.0192776	0.640617	1	7.07605	367.811	0.984688	1	0.209712	0.327903	0.523388	1	-185.708	237.707	0.436026	1	-0.210456	0.311725	0.500574	1	-9.38515	183.857	0.959388	1	-0.370996	1.46633	0.800642	1	1
PDE1C	OID42889	0	-0.707969	0.464807	0.127722	1	0.0304673	0.0175251	0.0821229	1	-0.0188507	0.018249	0.302314	1	-0.568564	0.445708	0.202834	1	-0.611661	0.625776	0.328951	1	-0.578139	0.474997	0.224279	1	-0.0343987	0.411047	0.933349	1	-0.87363	1.13041	0.440091	1	1.11414	0.607982	0.0677982	1	0.830572	1.42285	0.559755	1	2.19597	1.61988	0.176055	1	0.0202024	0.0311305	0.516753	1	-0.00894209	0.0631855	0.887458	1	0.0814499	0.0656147	0.214482	1	0.10712	0.0574029	0.0620259	1	-1.99088	6.57396	0.762009	1	0.0799708	0.055133	0.146917	1	-0.0026686	0.111032	0.980825	1	-0.0354175	0.0535813	0.508609	1	-84.9226	1079.99	0.937447	1	-0.0919194	0.934369	0.921757	1	2.14665	686.396	0.997509	1	0.0702919	0.886587	0.936907	1	-148.397	539.592	0.78375	1	-0.495065	4.24803	0.907378	1	1
ENTPD5	OID43677	0	-0.437565	1.55468	0.778365	1	-0.0893249	0.0572194	0.118502	1	-0.0634263	0.0614071	0.302356	1	1.2572	1.46529	0.391422	1	-0.835411	2.0599	0.685287	1	0.547512	1.5635	0.726388	1	-2.05633	1.34721	0.127723	1	-3.51294	3.71066	0.344384	1	4.78388	1.97132	0.0158158	1	4.78541	4.63427	0.302493	1	3.6546	5.29641	0.490642	1	-0.167684	0.102481	0.102609	1	0.108999	0.208072	0.600383	1	-0.0082887	0.217801	0.969643	1	0.29116	0.190265	0.125945	1	-12.0374	20.6182	0.559338	1	0.0508533	0.181768	0.779653	1	-0.769337	0.317285	0.0153191	1	0.00531118	0.170455	0.975143	1	3791.12	3120.79	0.227534	1	3.76915	2.75201	0.172765	1	-2160.47	2035.11	0.290302	1	-3.573	2.61736	0.174154	1	1898.95	1561.46	0.226995	1	10.9688	12.588	0.385066	1	1
BMI1	OID40062	0	0.374213	0.49549	0.450106	1	-0.005974	0.0168127	0.722345	1	-0.0190893	0.0184789	0.302422	1	-0.125878	0.452264	0.780927	1	-0.233487	0.641282	0.716008	1	-0.16276	0.484112	0.736921	1	-0.143904	0.4196	0.731844	1	0.542032	1.13207	0.632416	1	0.689644	0.557288	0.21727	1	1.14154	1.37129	0.405903	1	0.818084	1.55728	0.599799	1	-0.00322056	0.0336975	0.92391	1	0.0511037	0.0641996	0.426025	1	0.0968532	0.0678103	0.153207	1	0.10064	0.0601415	0.0942522	1	-7.71326	5.96427	0.195927	1	0.0474375	0.0533215	0.373654	1	0.0290691	0.0991758	0.769441	1	-0.00288195	0.0456414	0.949652	1	880.383	1145.1	0.443375	1	0.873688	0.991712	0.379645	1	1619.03	714.31	0.024869	1	-0.773239	0.942287	0.413096	1	406.481	572.998	0.479338	1	2.19221	4.5007	0.626902	1	1
CD164	OID45057	0	0.37018	0.700472	0.597171	1	-0.0078216	0.0240508	0.745021	1	-0.0268649	0.0260177	0.30271	1	0.661163	0.638603	0.301224	1	-0.50533	0.903939	0.576488	1	0.274267	0.683759	0.688574	1	-1.2185	0.587707	0.0388799	1	1.90122	1.6118	0.239047	1	-0.0056086	0.802375	0.994429	1	4.12242	1.95132	0.0355769	1	5.43397	2.2069	0.0144575	1	0.0597291	0.0471434	0.205937	1	0.0602184	0.0912192	0.509157	1	-0.171054	0.0966921	0.0768849	1	0.0990036	0.085504	0.246912	1	3.64735	10.1439	0.719176	1	-0.185529	0.0766175	0.0154568	1	0.0586401	0.168923	0.728485	1	0.022592	0.064274	0.725217	1	2110.49	1587.05	0.187516	1	2.10859	1.45134	0.148399	1	-113.767	1047.44	0.913725	1	-2.01303	1.38273	0.147536	1	1128.54	794.063	0.159264	1	7.93918	6.4558	0.221291	1	1
EVPLL	OID40209	0	0.0971195	0.269523	0.718594	1	0.0104953	0.0103271	0.309492	1	0.0112787	0.010934	0.302982	1	0.489738	0.257182	0.057608	1	0.860241	0.359354	0.0171446	1	0.61118	0.273427	0.0259628	1	0.362444	0.236851	0.126762	1	-0.410329	0.656931	0.532594	1	-0.351013	0.35628	0.325264	1	0.239307	0.831153	0.773568	1	-0.224256	0.948582	0.813246	1	-0.00475859	0.0178524	0.789958	1	0.0134322	0.0368477	0.71546	1	-0.0117431	0.0381675	0.758331	1	0.0187105	0.0334467	0.57588	1	4.99267	3.68416	0.175363	1	-0.0187308	0.0321187	0.559777	1	-0.0074236	0.057678	0.89759	1	-0.0412781	0.0308487	0.180869	1	-171.267	525.386	0.745121	1	-0.496764	0.468717	0.290846	1	270.457	339.359	0.426932	1	0.478998	0.445746	0.284191	1	-111.782	262.532	0.671185	1	-1.35372	2.09538	0.519362	1	1
ASZ1	OID40041	0	0.124398	0.28385	0.661204	1	-0.0010916	0.0112301	0.922564	1	0.012148	0.0117843	0.303306	1	0.0880964	0.274594	0.748518	1	0.231413	0.38343	0.546518	1	0.141553	0.291972	0.628087	1	0.135867	0.251984	0.590078	1	-1.04929	0.707867	0.139091	1	-0.489851	0.393444	0.213945	1	1.53264	0.900952	0.0897298	1	1.24774	1.03263	0.227673	1	0.0322086	0.018599	0.0841257	1	0.0394731	0.0394297	0.316778	1	-0.0430726	0.040703	0.289956	1	-0.0233569	0.0354738	0.510264	1	3.84881	3.52832	0.275346	1	-0.0658933	0.0349718	0.0595401	1	0.040101	0.0561714	0.475286	1	-0.00323442	0.0349976	0.926366	1	201.038	546.578	0.713518	1	0.256935	0.45986	0.577138	1	132.69	341.634	0.69824	1	-0.22523	0.436323	0.606435	1	138.629	273.4	0.612839	1	1.15944	2.11502	0.584329	1	1
XPR1	OID40718	0	0.20871	0.316023	0.50898	1	-0.0170026	0.0118624	0.151767	1	-0.0127162	0.0123477	0.303777	1	-0.284867	0.297251	0.33848	1	-0.120192	0.417186	0.773422	1	-0.227697	0.316807	0.472739	1	0.176059	0.273674	0.520396	1	-0.743362	0.760714	0.329089	1	0.214842	0.414469	0.604563	1	0.332537	0.963643	0.730227	1	0.613777	1.10007	0.577222	1	0.0176786	0.0205968	0.391254	1	-0.00534488	0.0426671	0.90031	1	-0.0428305	0.0441457	0.331944	1	-0.0415023	0.0386786	0.28327	1	-10.2377	4.15314	0.0136999	1	-0.0176134	0.0373943	0.637628	1	0.0221005	0.0656778	0.736495	1	-0.0744025	0.034803	0.0325314	1	-1308.58	626.932	0.0393331	1	-1.02537	0.552773	0.0654748	1	-498.949	408.357	0.223817	1	0.97471	0.524023	0.0647751	1	-663.765	313.976	0.0368926	1	-5.24506	2.50954	0.0383572	1	1
KHDC3L	OID42656	0	0.133533	0.159335	0.401993	1	0.00497501	0.00593438	0.401841	1	0.0065657	0.0063787	0.304032	1	0.0752535	0.15175	0.620238	1	0.284867	0.212801	0.181456	1	0.144924	0.161688	0.37063	1	0.218288	0.139431	0.118255	1	-0.230366	0.384227	0.549157	1	-0.327233	0.204376	0.110426	1	-0.428825	0.482595	0.374841	1	-0.709841	0.549297	0.197131	1	0.011122	0.0107441	0.301241	1	0.0287795	0.0216361	0.183466	1	0.0334801	0.0223677	0.134444	1	0.0169316	0.0196984	0.390044	1	2.66038	1.96857	0.176559	1	0.022864	0.0185913	0.218764	1	0.0339046	0.0318611	0.287266	1	-0.0233395	0.0173673	0.178987	1	116.584	316.47	0.713553	1	-0.0879835	0.286232	0.758962	1	-275.413	201.138	0.174368	1	0.0846834	0.272299	0.756218	1	51.3715	158.376	0.746502	1	0.16673	1.27827	0.896436	1	1
CD33	OID44512	0	0.0885775	0.346339	0.798141	1	-0.0039195	0.0146198	0.788626	1	-0.0150165	0.0146118	0.304911	1	0.216824	0.343311	0.52809	1	0.203269	0.476759	0.670126	1	0.211357	0.364187	0.562062	1	0.00040216	0.313574	0.998977	1	-0.180887	0.886682	0.838478	1	-0.734843	0.530832	0.167087	1	0.353123	1.16698	0.762381	1	0.554962	1.34152	0.67936	1	-0.00974695	0.022454	0.664471	1	0.105207	0.0498127	0.034682	1	0.0246747	0.050363	0.624178	1	0.0654752	0.0436892	0.133962	1	4.56634	4.36876	0.295919	1	-0.0317735	0.045063	0.480753	1	-0.121205	0.0696421	0.0817884	1	0.0231018	0.0510557	0.650921	1	191.714	726.909	0.792334	1	0.385374	0.607672	0.52689	1	-239.406	454.131	0.598808	1	-0.382951	0.575932	0.507084	1	85.2556	363.722	0.814988	1	1.4024	2.81294	0.618783	1	1
CAP2	OID42220	0	-0.0823503	0.375388	0.826359	1	0.00729088	0.014259	0.609128	1	-0.0162111	0.0157839	0.305077	1	0.00230193	0.355224	0.994833	1	0.0764374	0.499309	0.878409	1	0.0235572	0.37881	0.950445	1	0.0664782	0.327381	0.839192	1	-1.94454	0.901578	0.0316379	1	-0.177477	0.498433	0.722002	1	-1.46813	1.14472	0.200446	1	-2.39472	1.30527	0.0673443	1	0.0144273	0.0251718	0.566879	1	-0.0419708	0.0507733	0.408447	1	0.049119	0.0530077	0.354114	1	0.0370046	0.0465837	0.426981	1	-4.24256	5.55997	0.445431	1	0.0898616	0.0444392	0.0431637	1	0.0963762	0.0763218	0.206675	1	0.00149853	0.0424095	0.971813	1	-932.548	671.546	0.167893	1	-1.01036	0.592097	0.0899155	1	418.679	434.686	0.337231	1	0.97417	0.563147	0.0856124	1	-437.174	336.424	0.196618	1	-3.82516	2.68155	0.155997	1	1
BRIP1	OID40870	0	0.189785	0.170157	0.2647	1	-0.0081943	0.00609176	0.178578	1	0.00689796	0.00672287	0.305622	1	0.228324	0.158717	0.151099	1	0.281746	0.224148	0.20953	1	0.245037	0.169547	0.149209	1	0.0638319	0.147156	0.664701	1	-0.395229	0.401268	0.325304	1	-0.0443683	0.20871	0.831811	1	0.942112	0.492967	0.0568714	1	1.17636	0.560072	0.0364793	1	0.00547873	0.0114805	0.633477	1	0.0196694	0.0225632	0.383344	1	0.0112479	0.0235998	0.633638	1	0.0225212	0.0209302	0.281921	1	4.27464	2.502	0.0875457	1	-0.00303662	0.0193003	0.874981	1	-0.0549172	0.0412396	0.182971	1	0.00533432	0.0174742	0.760162	1	348.012	345.712	0.316624	1	0.372817	0.311308	0.232917	1	48.8358	224.607	0.828244	1	-0.366355	0.296195	0.217996	1	199.892	172.812	0.250249	1	1.51515	1.38571	0.276272	1	1
NMRK1	OID41549	0	0.0119941	0.295442	0.967617	1	-0.0090467	0.0104892	0.388426	1	-0.0110284	0.0107605	0.306187	1	-0.532669	0.272575	0.051414	1	0.107469	0.386997	0.781393	1	-0.312192	0.292434	0.286395	1	0.636044	0.250869	0.0116374	1	1.20716	0.687118	0.0797923	1	-0.368554	0.356253	0.301822	1	-0.519883	0.851628	0.541987	1	-0.82573	0.969384	0.394955	1	0.00115256	0.0199758	0.954019	1	-0.0881127	0.0384913	0.02207	1	-0.0452151	0.040899	0.268931	1	-0.0412009	0.035975	0.252099	1	-2.83607	3.84964	0.461298	1	0.0357675	0.0333084	0.2829	1	-0.0346498	0.0639078	0.587691	1	-0.0617968	0.0298252	0.0382685	1	-926.76	614.978	0.134053	1	-0.785678	0.525928	0.137174	1	-277.879	391.107	0.478456	1	0.758716	0.499267	0.130571	1	-439.858	307.769	0.155173	1	-2.84017	2.41352	0.241072	1	1
LRIT2	OID40373	0	0.10557	0.304374	0.72871	1	0.00799269	0.0116801	0.493787	1	0.0124102	0.012117	0.306427	1	0.0861678	0.292434	0.768411	1	-0.277673	0.409527	0.498153	1	-0.0344789	0.311471	0.911913	1	-0.359536	0.268271	0.180963	1	1.11349	0.738161	0.132256	1	-0.528501	0.400035	0.187412	1	1.51138	0.931186	0.105439	1	1.70066	1.06292	0.110475	1	0.0271199	0.0199582	0.174997	1	0.0532498	0.0418079	0.202778	1	-0.00570755	0.0429626	0.894313	1	0.0200027	0.037691	0.595625	1	3.39878	3.96135	0.390899	1	-0.0123016	0.0363426	0.734994	1	0.0344282	0.0625986	0.582331	1	-0.0110362	0.034771	0.750942	1	-199.158	537.403	0.711858	1	0.189481	0.487565	0.698078	1	-98.2231	351.148	0.780188	1	-0.184639	0.463657	0.691002	1	-88.9533	268.613	0.741338	1	0.930756	2.16991	0.668707	1	1
MAGEA3_MAGEA6	OID42725	0	-0.18335	0.149775	0.220889	1	-0.0016691	0.00505273	0.741152	1	-0.00572802	0.00560183	0.307414	1	-0.0914402	0.13616	0.502314	1	-0.271884	0.192702	0.15917	1	-0.150601	0.14562	0.301766	1	-0.189803	0.126177	0.133448	1	0.0369713	0.341716	0.913912	1	-0.11781	0.169963	0.488965	1	-0.201223	0.415683	0.628733	1	0.053749	0.472279	0.909477	1	0.0227612	0.0101673	0.0257511	1	0.0210792	0.0192865	0.274415	1	0.0426599	0.0202635	0.0352689	1	0.0172149	0.0182479	0.345481	1	-0.854381	2.04005	0.67536	1	0.0246004	0.0161342	0.127325	1	-0.0004446	0.0330243	0.989259	1	-0.0215416	0.0135952	0.11308	1	-304.783	302.716	0.316634	1	-0.088902	0.275568	0.747426	1	-79.0161	198.477	0.691239	1	0.073826	0.262282	0.778719	1	-160.355	151.133	0.291452	1	-0.231657	1.22495	0.850305	1	1
RAD51AP1	OID41692	0	-0.11678	0.160341	0.466416	1	-0.0054793	0.00575754	0.341263	1	-0.00622525	0.00609395	0.307751	1	-0.0923725	0.150409	0.539488	1	-0.105039	0.212216	0.620909	1	-0.0948591	0.160664	0.555257	1	-0.010861	0.139062	0.937788	1	0.364711	0.378515	0.335922	1	-0.0494872	0.194809	0.799677	1	0.0885024	0.466329	0.8496	1	0.0744901	0.530745	0.888474	1	-0.000887245	0.0107688	0.934379	1	-0.0251733	0.0212704	0.236615	1	0.0128745	0.0224651	0.566586	1	-0.0050285	0.0197131	0.798659	1	1.54999	2.28574	0.497701	1	0.0214862	0.0182469	0.238986	1	0.0160308	0.0362818	0.658604	1	-0.0134039	0.0162657	0.409906	1	-220.261	327.897	0.503759	1	-0.183659	0.301808	0.54376	1	-83.9317	216.053	0.698432	1	0.169299	0.28746	0.556769	1	-136.374	163.384	0.406516	1	-1.02791	1.32717	0.440263	1	1
CEP290	OID42277	0	0.244782	0.264487	0.354709	1	-0.0111655	0.00908492	0.219067	1	0.0104507	0.0102372	0.308101	1	0.535573	0.239815	0.0261331	1	0.873821	0.338293	0.0101712	1	0.647802	0.255891	0.0117681	1	0.350662	0.222949	0.116608	1	0.14914	0.608394	0.806497	1	-0.719467	0.304503	0.0189838	1	1.06951	0.743478	0.151368	1	0.831637	0.846587	0.326767	1	0.0366632	0.0173867	0.0356197	1	-0.0389768	0.0344354	0.257685	1	-0.0481671	0.0360014	0.180922	1	0.0261289	0.0319252	0.413104	1	6.41123	3.41568	0.0605179	1	-0.00573688	0.0294768	0.845688	1	0.0853224	0.0566518	0.132045	1	0.00903734	0.025215	0.720036	1	1059.67	540.849	0.0530667	1	0.962874	0.483902	0.0483614	1	-425.661	353.015	0.230306	1	-0.888495	0.460694	0.0555828	1	558.681	269.875	0.041209	1	4.50322	2.17206	0.0401186	1	1
KIR2DL2_KIR2DL3	OID43894	0	0.297802	0.380644	0.434001	1	-0.019452	0.0155368	0.21057	1	-0.0161036	0.0158079	0.309071	1	-0.175413	0.374543	0.639825	1	-0.25728	0.521353	0.62198	1	-0.205248	0.397717	0.606127	1	-0.0893072	0.342773	0.7946	1	-0.810662	0.962311	0.400129	1	-0.802831	0.557823	0.150903	1	-1.62355	1.24856	0.19429	1	-2.23795	1.43082	0.118633	1	0.00724692	0.024844	0.770677	1	-0.0273493	0.0535605	0.609614	1	-0.043825	0.054976	0.425355	1	-0.0495022	0.0476338	0.298701	1	-1.61251	4.99825	0.746986	1	-0.0278929	0.048381	0.56426	1	-0.0459671	0.0792277	0.561787	1	-0.0908329	0.0517268	0.079086	1	-602.944	750.614	0.423491	1	-0.824796	0.656977	0.211149	1	-180.94	481.374	0.707565	1	0.756265	0.624117	0.227401	1	-262.578	375.363	0.485651	1	-3.05747	2.96923	0.304853	1	1
ERICH3	OID41169	0	0.00312676	0.223584	0.988842	1	-0.0103943	0.00796907	0.192122	1	-0.00874024	0.00858066	0.309105	1	0.0474714	0.2062	0.818042	1	0.444686	0.289493	0.125328	1	0.180458	0.219888	0.41233	1	0.404365	0.189157	0.0331627	1	-0.0699708	0.521611	0.893361	1	-0.46635	0.273569	0.0893356	1	1.35358	0.643949	0.0362933	1	1.09912	0.737775	0.137214	1	0.0324683	0.0146289	0.0270407	1	0.0197521	0.0293206	0.500527	1	0.0177844	0.0307576	0.563121	1	-0.0180877	0.0269873	0.502711	1	2.8862	2.84632	0.310576	1	0.015635	0.0252325	0.535495	1	-0.0171711	0.0477976	0.719411	1	0.0119899	0.0231654	0.604753	1	205.801	428.521	0.632014	1	-0.0357452	0.379646	0.925106	1	-94.0722	276.187	0.733907	1	0.0572621	0.360891	0.874131	1	151.567	213.738	0.479789	1	1.66026	1.69775	0.329803	1	1
AKAP8	OID40781	0	0.180816	0.309767	0.559411	1	-0.0019311	0.0116196	0.868004	1	-0.0122991	0.0120844	0.309476	1	-0.0782258	0.29659	0.79211	1	-0.217459	0.41601	0.60146	1	-0.124531	0.316014	0.693744	1	-0.134708	0.272923	0.621881	1	0.124447	0.749924	0.868286	1	0.556683	0.399276	0.164267	1	-0.401819	0.939659	0.669182	1	0.011296	1.07277	0.991605	1	0.0145939	0.0204403	0.475676	1	0.013163	0.0419858	0.753893	1	0.0802778	0.0435672	0.0653847	1	0.0765617	0.0382202	0.0451589	1	-0.109932	3.70902	0.976355	1	0.0660624	0.0363215	0.0689386	1	0.0407086	0.0607296	0.502651	1	-0.0165307	0.0348157	0.634926	1	-289.756	606.037	0.633416	1	-0.624436	0.525514	0.236501	1	543.428	381.294	0.156377	1	0.620132	0.498606	0.215424	1	-130.171	303.03	0.668266	1	-1.9805	2.38699	0.408023	1	1
IL20RB	OID42613	0	0.182208	0.54702	0.739065	1	-0.0022872	0.0182432	0.900228	1	-0.0207263	0.0203635	0.309668	1	-0.377807	0.492688	0.443725	1	0.28558	0.699288	0.683247	1	-0.154675	0.527995	0.769741	1	0.696186	0.45507	0.127033	1	-1.38341	1.22963	0.261455	1	0.178265	0.602037	0.767457	1	0.375237	1.48169	0.800287	1	1.14337	1.67816	0.496309	1	0.0274649	0.0368024	0.455956	1	0.07753	0.0693687	0.263716	1	0.15981	0.0737806	0.0303097	1	0.115686	0.0654981	0.077355	1	0.00470474	8.20324	0.999542	1	0.100922	0.0578993	0.0813242	1	0.122047	0.130934	0.351274	1	-0.0329929	0.0481578	0.493281	1	-552.469	1150.03	0.632179	1	-0.236014	1.04886	0.822268	1	30.0549	751.695	0.968178	1	0.278249	0.998539	0.780885	1	-276.111	575.439	0.632573	1	-3.38047	4.62864	0.466611	1	1
PRELP	OID44868	0	0.0147636	0.788416	0.98506	1	-0.0520124	0.0298802	0.0817369	1	-0.0318568	0.0313613	0.310408	1	-0.690309	0.755165	0.361218	1	-0.914053	1.05763	0.387985	1	-0.767531	0.803952	0.340322	1	-0.206808	0.694794	0.766126	1	-4.57164	1.90764	0.0170305	1	-1.33091	1.04007	0.201589	1	0.260236	2.42533	0.914609	1	0.204043	2.7706	0.941332	1	0.0396575	0.0518174	0.444545	1	-0.150284	0.107038	0.160312	1	-0.00141247	0.111368	0.989881	1	-0.031236	0.0972923	0.74817	1	7.87137	11.2114	0.482625	1	0.0548025	0.0951025	0.564449	1	0.0581912	0.178427	0.744323	1	0.0122315	0.0922744	0.894545	1	-75.8774	1742.43	0.965334	1	-0.116942	1.50037	0.937972	1	-329.226	1106.46	0.766466	1	0.146879	1.42457	0.918009	1	124.014	870.824	0.886983	1	0.913911	6.85747	0.894155	1	1
KCNIP3	OID40329	0	0.0700565	0.160947	0.663362	1	-0.0084941	0.00534464	0.112	1	0.00605668	0.00596678	0.310967	1	0.198812	0.145067	0.171449	1	0.27906	0.205863	0.17613	1	0.226159	0.155281	0.146191	1	0.0848208	0.134993	0.530216	1	0.355777	0.363427	0.328389	1	-0.0015797	0.180416	0.993023	1	-0.0422136	0.443133	0.924182	1	-0.137609	0.502672	0.784497	1	0.00661904	0.0108942	0.543829	1	-0.0021072	0.0206911	0.918883	1	0.0192075	0.0219283	0.381071	1	0.00204104	0.0195336	0.916782	1	2.86657	2.10548	0.173361	1	0.0180164	0.0172424	0.296075	1	0.0504533	0.0335495	0.132621	1	-0.0220462	0.0142339	0.121417	1	26.5057	301.188	0.930114	1	-0.0191876	0.281036	0.945665	1	-16.6193	198.231	0.933363	1	0.01493	0.268018	0.955655	1	23.5542	150.589	0.876133	1	-0.405246	1.22244	0.740936	1	1
EXTL3	OID41178	0	0.0703787	0.229801	0.759407	1	-0.0017735	0.00807079	0.826069	1	-0.0088711	0.00875224	0.311561	1	0.0402412	0.209042	0.847454	1	0.124991	0.295532	0.672585	1	0.0675594	0.223482	0.76259	1	0.0863017	0.193496	0.65585	1	-0.738942	0.532276	0.165935	1	-0.11913	0.272864	0.662781	1	0.401034	0.654146	0.540288	1	0.276288	0.74457	0.710843	1	0.0179488	0.0154763	0.246869	1	0.0314763	0.030075	0.295287	1	0.0156366	0.0317062	0.621892	1	-0.0045328	0.0280217	0.871495	1	7.64239	2.92874	0.00906896	1	-0.00134474	0.0254793	0.957909	1	0.0231776	0.0469018	0.621184	1	-0.00137959	0.0221919	0.95043	1	-205.281	441.058	0.642906	1	-0.186965	0.404888	0.644907	1	476.826	288.696	0.101283	1	0.186292	0.385444	0.629555	1	-89.6249	220.865	0.685975	1	-0.664521	1.78697	0.710662	1	1
EPN1	OID42421	0	0.584155	0.338025	0.0839629	1	0.0182669	0.0129545	0.158518	1	0.0137343	0.0135533	0.31157	1	0.126714	0.324227	0.696143	1	-0.0883655	0.454861	0.846066	1	0.0540604	0.345523	0.875751	1	-0.191749	0.298263	0.520675	1	1.51835	0.817443	0.0640128	1	-0.168996	0.444115	0.703805	1	2.4231	1.02658	0.0187758	1	2.40094	1.1733	0.0414402	1	0.00641687	0.0223709	0.77439	1	0.0201129	0.0459454	0.661564	1	-0.0648488	0.0477303	0.174257	1	0.0370774	0.0418163	0.375254	1	0.667684	4.04574	0.868917	1	-0.0809391	0.0399803	0.0429213	1	0.0531	0.0649456	0.413582	1	0.0216278	0.039626	0.585205	1	762.976	682.89	0.265872	1	0.523424	0.590858	0.377016	1	342.872	434.339	0.431089	1	-0.498046	0.561027	0.376014	1	354.791	341.869	0.301227	1	2.21424	2.68515	0.410863	1	1
DIP2C	OID40157	0	-0.101519	0.158616	0.522151	1	0.00510102	0.00548166	0.35208	1	0.00611866	0.00604367	0.312113	1	0.0936814	0.146182	0.522017	1	0.0950788	0.206777	0.645918	1	0.0939763	0.156325	0.548101	1	-0.00547349	0.135381	0.967772	1	-0.599812	0.366065	0.102244	1	-0.153352	0.185561	0.409425	1	0.953202	0.447311	0.0339442	1	1.09304	0.507975	0.0322631	1	0.0255553	0.0105491	0.0158771	1	0.0511118	0.0205519	0.012884	1	-0.0155289	0.0218831	0.477933	1	0.00076883	0.0193647	0.96833	1	0.59765	2.30523	0.795436	1	-0.0369782	0.0173473	0.0330361	1	0.0319081	0.0377201	0.397599	1	0.0122498	0.0149901	0.413818	1	-295.991	275.221	0.28725	1	-0.0634314	0.268155	0.813376	1	-30.6387	186.888	0.870227	1	0.0668542	0.255962	0.794341	1	-131.836	137.408	0.341906	1	-0.58449	1.14975	0.612556	1	1
KLB	OID43895	0	-0.640037	0.400345	0.109884	1	-0.0158003	0.015893	0.32014	1	-0.0164207	0.0162656	0.313408	1	0.07878	0.394478	0.841816	1	-0.104303	0.550668	0.849874	1	0.0216261	0.41947	0.95891	1	-0.178363	0.361504	0.622029	1	-0.164297	1.00224	0.869875	1	-0.382462	0.561524	0.496236	1	-0.241465	1.28359	0.850884	1	-0.465658	1.46885	0.7514	1	0.0140725	0.0264944	0.595623	1	0.0778793	0.0557443	0.162389	1	0.0384381	0.0577905	0.505969	1	0.0405346	0.0503274	0.420579	1	5.24983	6.14261	0.392741	1	-0.00291539	0.049787	0.953305	1	0.0878556	0.0988807	0.374271	1	-0.105656	0.0506101	0.0368303	1	-731.636	1042.22	0.483707	1	-1.08157	0.855342	0.20798	1	48.0476	644.731	0.94069	1	1.05927	0.809958	0.192908	1	-332.338	521.725	0.525043	1	-2.43856	3.98973	0.541952	1	1
FAM171B	OID42440	0	0.0425787	0.390833	0.913247	1	-0.0078709	0.0136043	0.562888	1	-0.0149664	0.014833	0.313806	1	-0.0433051	0.362576	0.904995	1	-0.534023	0.512482	0.298076	1	-0.207239	0.38772	0.593316	1	-0.477115	0.334974	0.15521	1	-0.611997	0.909419	0.501438	1	0.593028	0.451969	0.19086	1	-0.703673	1.10412	0.524449	1	1.04871	1.25377	0.403637	1	0.0483485	0.0265515	0.0693971	1	0.00455211	0.0513296	0.929333	1	0.0566547	0.0538501	0.292762	1	0.0949047	0.0475992	0.0461705	1	2.09296	4.77325	0.661041	1	0.0486724	0.0429335	0.256933	1	0.0459677	0.0776369	0.553793	1	-0.073442	0.0369408	0.0468006	1	-1057.38	758.065	0.167783	1	-0.680828	0.713466	0.341571	1	-1000.67	501.709	0.0489222	1	0.609037	0.680522	0.372284	1	-490.228	381.126	0.202745	1	-2.76042	3.13222	0.380185	1	1
CLPX	OID41031	0	0.533503	0.359303	0.13759	1	-0.0046968	0.0120807	0.697435	1	-0.0133578	0.0132385	0.313856	1	-0.024378	0.325131	0.940275	1	-0.1511	0.461142	0.743363	1	-0.0643922	0.348086	0.853346	1	-0.154741	0.301669	0.608324	1	0.0768184	0.818043	0.925246	1	0.0697692	0.402076	0.862409	1	1.12767	0.983869	0.252807	1	1.88745	1.11413	0.0914729	1	0.0436918	0.0243576	0.0736397	1	-0.0974474	0.0460294	0.0342541	1	-0.0704213	0.0487739	0.148786	1	-0.0120697	0.0436965	0.782382	1	-1.93539	5.17221	0.708263	1	-0.0400613	0.0382692	0.295178	1	0.108793	0.0834003	0.192076	1	-0.0118337	0.0328461	0.718639	1	772.698	718.889	0.285532	1	0.917531	0.655614	0.163736	1	-489.499	472.061	0.301928	1	-0.872518	0.62443	0.164359	1	333.839	361.073	0.357771	1	1.04186	2.9285	0.72263	1	1
KIF26A	OID41378	0	-0.109981	0.298576	0.71261	1	0.00024824	0.0107658	0.981604	1	-0.0121839	0.0120801	0.313887	1	-0.332787	0.279183	0.233987	1	-0.568767	0.39261	0.148225	1	-0.412783	0.297735	0.166412	1	-0.225221	0.257756	0.382776	1	-0.805136	0.707341	0.255747	1	-0.223084	0.367528	0.544386	1	-0.320421	0.877556	0.715253	1	-1.20031	0.997294	0.229646	1	-0.0231699	0.0196826	0.239857	1	0.022769	0.0396869	0.56616	1	0.0260231	0.041426	0.529884	1	0.0170204	0.0365253	0.641224	1	3.3182	4.10326	0.418702	1	-0.0218974	0.0340389	0.520026	1	0.130361	0.0639483	0.0414966	1	-0.0307067	0.0305528	0.314878	1	616.612	516.977	0.239616	1	0.0732059	0.517992	0.887835	1	-119.636	361.629	0.741724	1	-0.0287538	0.494813	0.953747	1	350.564	253.791	0.175282	1	1.40297	2.19502	0.52485	1	1
JADE1	OID40321	0	-0.177466	0.128758	0.168111	1	-0.0053093	0.00463744	0.252264	1	-0.00508645	0.00504454	0.31404	1	-0.282382	0.120476	0.0195913	1	-0.288228	0.17033	0.0914124	1	-0.284561	0.128728	0.0276501	1	-0.00076255	0.111987	0.994571	1	-0.115703	0.305733	0.705319	1	0.121976	0.157747	0.440086	1	-0.0240655	0.377333	0.949187	1	0.161841	0.429268	0.706416	1	-0.00067866	0.008614	0.937244	1	-0.00109844	0.0175325	0.950044	1	0.00120893	0.0181489	0.946891	1	-0.0020207	0.0159309	0.899068	1	1.64857	1.74204	0.343972	1	0.00178651	0.0147741	0.903753	1	0.0496067	0.0277022	0.0733391	1	-0.00933569	0.0131424	0.477489	1	1.47792	238.4	0.995079	1	-0.0857298	0.231915	0.712256	1	-109.224	160.822	0.499338	1	0.0924187	0.221463	0.67713	1	9.81568	118.964	0.934579	1	0.369843	0.989046	0.709476	1	1
NFKB2	OID42829	0	0.174188	0.263692	0.508886	1	-0.0018668	0.00888476	0.833578	1	0.00991825	0.00984002	0.314388	1	0.112161	0.238958	0.639103	1	0.2244	0.339092	0.508561	1	0.15098	0.255894	0.555571	1	0.099348	0.221761	0.654448	1	0.377207	0.601032	0.530734	1	-0.162278	0.293361	0.580752	1	0.724888	0.722717	0.316816	1	1.20034	0.819038	0.144015	1	0.014037	0.0178941	0.433261	1	0.0338227	0.0340217	0.32015	1	-0.0314318	0.0360077	0.382707	1	0.00942968	0.032022	0.768395	1	-0.0132098	3.43747	0.996934	1	-0.0316614	0.0284176	0.265216	1	0.00658289	0.0569486	0.907975	1	-0.0161381	0.0237334	0.496523	1	39.2551	516.604	0.939679	1	0.484565	0.490398	0.324871	1	-340.198	345.02	0.326915	1	-0.495079	0.46766	0.291606	1	28.0324	258.153	0.913884	1	-0.0941719	2.12384	0.96473	1	1
SEPTIN7	OID43063	0	0.474656	0.215471	0.0276032	1	0.00225531	0.00784475	0.773735	1	0.00870021	0.00864246	0.314777	1	0.108392	0.200807	0.589658	1	0.015267	0.282984	0.957003	1	0.073683	0.2144	0.73128	1	-0.0934716	0.185336	0.614311	1	0.581295	0.510779	0.255827	1	-0.649844	0.268407	0.0160708	1	0.912861	0.634144	0.150912	1	0.469287	0.723954	0.517275	1	-0.00819481	0.0145807	0.574424	1	-0.00561889	0.0287051	0.84481	1	-0.0272905	0.0299985	0.362966	1	-0.0178106	0.0265489	0.502309	1	-0.739105	2.72434	0.786163	1	-0.039369	0.0246145	0.109727	1	0.0244259	0.0443116	0.581476	1	0.019878	0.0230481	0.388435	1	518.372	459.476	0.260949	1	0.192732	0.376994	0.609905	1	518.017	281.395	0.0675525	1	-0.1633	0.357501	0.64846	1	238.612	230.081	0.30128	1	0.933007	1.76183	0.597164	1	1
XRRA1	OID40720	0	0.213468	0.154488	0.16704	1	0.00171729	0.00540706	0.750788	1	0.00589966	0.0058619	0.314982	1	-0.0634927	0.142245	0.655599	1	-0.12185	0.201069	0.544876	1	-0.0847089	0.152068	0.577833	1	-0.0509579	0.131634	0.698893	1	0.0341025	0.359388	0.924457	1	0.0911072	0.184254	0.621422	1	0.488164	0.443573	0.271975	1	0.510682	0.504457	0.312192	1	0.00589415	0.0104037	0.571357	1	-0.0122107	0.0203722	0.548919	1	-0.0419711	0.0211908	0.0476326	1	-0.0229937	0.0189318	0.224535	1	1.62041	2.31133	0.483258	1	-0.016702	0.0172815	0.33381	1	0.0565459	0.0377151	0.133798	1	0.00821883	0.0147909	0.578439	1	229.985	333.055	0.491652	1	0.25184	0.301316	0.404566	1	-137.681	214.775	0.522838	1	-0.24437	0.28675	0.395412	1	134.739	166.656	0.420945	1	0.822626	1.33795	0.539783	1	1
ANXA6	OID40805	0	0.106937	0.186355	0.566081	1	0.00248721	0.00646309	0.700361	1	0.00701775	0.0069766	0.31525	1	0.34081	0.16946	0.0450479	1	0.418421	0.2402	0.0823457	1	0.365748	0.181254	0.0443328	1	0.0838526	0.157898	0.595705	1	0.414465	0.430708	0.33659	1	0.180356	0.219162	0.411357	1	-0.112564	0.529676	0.831851	1	0.323779	0.601879	0.591021	1	0.015556	0.0125685	0.216588	1	0.0473547	0.0242013	0.0503831	1	0.034894	0.0256801	0.174212	1	0.0349623	0.0227177	0.123807	1	0.855945	2.34541	0.715153	1	0.0129757	0.0205486	0.527737	1	0.0314187	0.0386107	0.415799	1	0.00620905	0.0178258	0.727601	1	151.481	332.624	0.650306	1	0.365245	0.310392	0.24131	1	-318.565	216.394	0.14473	1	-0.336541	0.296121	0.257641	1	82.5786	166.309	0.621151	1	1.192	1.36154	0.383368	1	1
COL1A1	OID45083	0	-0.545485	0.396377	0.168766	1	0.00588369	0.0170352	0.729806	1	-0.0173143	0.0172395	0.31605	1	0.669499	0.397324	0.0929269	1	1.45129	0.548858	0.00859621	1	0.931877	0.420439	0.0273495	1	0.80827	0.361721	0.0261679	1	-1.03243	1.02878	0.316382	1	-0.335151	0.624695	0.591936	1	-2.11545	1.36139	0.121157	1	-1.66854	1.56704	0.287735	1	0.0462836	0.0258098	0.0737206	1	-0.044354	0.0576767	0.441887	1	0.00456327	0.0582095	0.937515	1	0.00916124	0.0502374	0.855301	1	-0.774955	4.85055	0.873065	1	0.0531608	0.0533316	0.318862	1	0.0128895	0.0772788	0.867534	1	-0.00296473	0.0622604	0.962021	1	-1820.28	820.384	0.0279195	1	-0.958774	0.675793	0.157964	1	-1248.21	506.689	0.0148369	1	0.886335	0.640785	0.168584	1	-926.401	410.318	0.025326	1	-4.48393	3.18115	0.160644	1	1
WWP1	OID42030	0	-0.0936699	0.226071	0.678627	1	-0.0128556	0.00778295	0.0985816	1	-0.00946624	0.00943334	0.316342	1	0.0706312	0.20721	0.733397	1	-0.236781	0.292693	0.41904	1	-0.031816	0.221546	0.885887	1	-0.302899	0.191193	0.113988	1	0.0654632	0.521058	0.900093	1	-0.289636	0.264419	0.27444	1	0.542478	0.63595	0.394338	1	0.312654	0.724062	0.6662	1	-0.0111494	0.0150063	0.45795	1	0.0479751	0.0291684	0.100019	1	0.0257803	0.0307905	0.402434	1	0.0208953	0.0273636	0.445097	1	-0.349756	3.12513	0.910889	1	-0.0175668	0.0247736	0.478267	1	0.00725413	0.0490973	0.88254	1	-0.0258715	0.0217589	0.234438	1	666.081	373.561	0.0823962	1	0.55297	0.376232	0.144809	1	226.964	270.792	0.404751	1	-0.497931	0.361111	0.170827	1	315.348	189.494	0.103503	1	2.72834	1.60636	0.0940003	1	1
PRR15	OID42949	0	-0.188094	0.461558	0.683627	1	-0.0159113	0.0175804	0.365432	1	-0.0185577	0.0185114	0.316775	1	-0.169477	0.439611	0.700063	1	0.0642398	0.616813	0.917105	1	-0.0937143	0.468469	0.84155	1	0.245642	0.404451	0.543971	1	1.4518	1.11977	0.195574	1	-0.144632	0.612784	0.813557	1	1.27233	1.41708	0.369842	1	1.0207	1.61948	0.528907	1	-0.00666404	0.0308192	0.828923	1	-0.0683144	0.0627089	0.275983	1	-0.0603741	0.0651062	0.353761	1	-0.000725	0.0572169	0.98989	1	-1.50819	5.58314	0.787059	1	-0.0300529	0.0551011	0.585469	1	-0.0678214	0.0920215	0.461112	1	-0.120461	0.0528545	0.0226603	1	-798.783	849.962	0.349419	1	-0.0387266	0.756221	0.959222	1	-286.137	549.47	0.603357	1	0.0196545	0.718618	0.978214	1	-269.918	427.004	0.528605	1	-0.80767	3.3988	0.812504	1	1
COL28A1	OID43551	0	-0.471261	0.335476	0.160095	1	-0.0177616	0.0144832	0.220064	1	0.014334	0.014316	0.317533	1	0.331396	0.339314	0.32949	1	0.500793	0.46946	0.286958	1	0.390587	0.35925	0.277787	1	0.152781	0.309848	0.622332	1	0.99633	0.875789	0.256166	1	-0.364224	0.534277	0.49586	1	-0.0185985	1.16218	0.987242	1	0.600794	1.33735	0.653551	1	0.0339467	0.0215982	0.116837	1	0.0307456	0.0485375	0.526446	1	-0.055529	0.0494541	0.261506	1	-0.0472315	0.0424264	0.265597	1	-6.26092	4.2536	0.141044	1	-0.0673639	0.0448233	0.132871	1	-0.0717697	0.0701917	0.306553	1	-0.0284945	0.053484	0.594194	1	232.077	745.972	0.756134	1	0.656988	0.603169	0.277878	1	-910.819	453.004	0.0461686	1	-0.65206	0.570335	0.254835	1	167.133	373.227	0.654912	1	2.43528	2.83293	0.39135	1	1
GPATCH4	OID41258	0	-0.0197	0.152855	0.897452	1	-0.0093877	0.00539931	0.0820912	1	-0.00583455	0.0058365	0.318193	1	0.274309	0.140095	0.0509641	1	0.280468	0.198365	0.158201	1	0.274545	0.14981	0.0676402	1	0.0240084	0.13037	0.853989	1	-0.282915	0.35782	0.429658	1	-0.0101469	0.184474	0.956177	1	-0.110988	0.441221	0.801553	1	-0.135411	0.502143	0.787595	1	0.00426596	0.010178	0.675351	1	0.0176377	0.0204302	0.387965	1	0.0318701	0.0210796	0.130561	1	0.0125801	0.0186708	0.500448	1	-2.47484	1.93035	0.199818	1	0.00529058	0.0171776	0.758088	1	0.0121409	0.0316094	0.70091	1	-0.00944575	0.0151649	0.53337	1	-473.158	305.92	0.125458	1	-0.178085	0.277543	0.522055	1	-357.859	194.649	0.0690109	1	0.193097	0.264033	0.465669	1	-208.964	153.658	0.1772	1	-0.497759	1.2404	0.688883	1	1
PI16	OID45397	0	-0.62198	0.807512	0.441156	1	0.0261538	0.0297991	0.380122	1	0.0319004	0.0319144	0.318207	1	0.984642	0.755321	0.193131	1	2.54486	1.05609	0.0164228	1	1.50575	0.803623	0.061712	1	1.56375	0.693112	0.0246101	1	-3.06293	1.93099	0.113518	1	-0.131576	1.037	0.899117	1	-2.78351	2.42479	0.251756	1	-0.309845	2.77295	0.911094	1	0.0777538	0.0531179	0.14407	1	0.0795354	0.108432	0.463252	1	0.0681593	0.112817	0.545737	1	0.0341252	0.0991138	0.730618	1	4.32004	10.1774	0.67122	1	0.0981828	0.0947327	0.300007	1	0.0106486	0.162425	0.947728	1	0.0667284	0.0874228	0.445294	1	-2445.95	1634.53	0.136986	1	-2.0117	1.37878	0.146516	1	-1298.32	1044.22	0.215602	1	1.91925	1.30887	0.144523	1	-1236.32	817.881	0.133068	1	-8.30668	6.45126	0.199805	1	1
TSC1	OID43243	0	0.138609	0.253742	0.584887	1	-0.0123586	0.00878915	0.15969	1	-0.00953416	0.00955482	0.319156	1	0.331473	0.233919	0.157319	1	0.177858	0.331265	0.591651	1	0.28263	0.25027	0.259501	1	-0.165186	0.216832	0.446658	1	0.520994	0.588557	0.376678	1	-0.306011	0.294988	0.30069	1	0.800494	0.720534	0.267524	1	0.0201069	0.817337	0.980391	1	-0.0134646	0.0169799	0.428283	1	-0.0164772	0.0332045	0.61973	1	-0.0365969	0.0350929	0.297013	1	0.0280247	0.0309552	0.365289	1	4.38311	3.59186	0.222355	1	-0.0202185	0.0281418	0.47248	1	0.0677937	0.0576917	0.239953	1	-0.0305647	0.0239513	0.201914	1	484.994	547.459	0.380329	1	0.543851	0.53563	0.311899	1	13.2958	370.366	0.971478	1	-0.512349	0.511489	0.318342	1	324.22	272.336	0.240029	1	2.77736	2.27202	0.225458	1	1
CD164L2	OID42237	0	0.246656	0.616891	0.689276	1	-0.0381794	0.0210542	0.0697714	1	0.0226792	0.0227556	0.319704	1	-0.0688793	0.56374	0.902822	1	-0.141608	0.797709	0.859199	1	-0.0950224	0.602936	0.874859	1	-0.0943741	0.52217	0.856678	1	-0.141698	1.41824	0.920475	1	0.0710634	0.721299	0.921602	1	-2.4906	1.73671	0.152627	1	-3.12494	1.97371	0.114458	1	-0.0264903	0.0413123	0.521763	1	-0.0125231	0.080224	0.875953	1	-0.103449	0.0842533	0.219509	1	-0.168015	0.0745014	0.0241218	1	-4.04058	8.2281	0.623376	1	-0.000349614	0.0679795	0.995897	1	-0.137109	0.132774	0.301768	1	-0.0674706	0.0577801	0.242923	1	-1509.12	1303.16	0.249809	1	-0.962317	1.16891	0.411609	1	417.982	850.673	0.624023	1	0.900802	1.11181	0.419039	1	-839.978	649.318	0.199066	1	-4.22181	5.2527	0.422983	1	1
TPM3	OID43222	0	-0.0979609	0.329901	0.766512	1	0.00639302	0.0113183	0.572183	1	-0.0122231	0.0122704	0.320001	1	-0.527563	0.301269	0.0807931	1	-0.355114	0.428712	0.408034	1	-0.468982	0.322935	0.147312	1	0.141664	0.281024	0.614506	1	-0.231194	0.767091	0.763307	1	0.390271	0.378178	0.303202	1	0.876871	0.921713	0.342262	1	1.01454	1.0479	0.333816	1	0.00781728	0.0223204	0.726359	1	-0.0900142	0.0425705	0.0344748	1	8.3232e-05	0.0455179	0.998541	1	-0.0346055	0.0403016	0.390527	1	4.85625	5.71616	0.395567	1	0.0291707	0.0361725	0.419993	1	0.0993733	0.0789982	0.208421	1	-0.00243884	0.0309591	0.937211	1	782.416	798.126	0.329192	1	0.550656	0.7075	0.437553	1	1250.88	504.688	0.0144538	1	-0.494993	0.67284	0.463016	1	456.203	398.294	0.254668	1	1.82455	3.17783	0.566816	1	1
YU005	OID41515	0	0.248255	0.3667	0.498408	1	-0.0031279	0.0138402	0.821201	1	0.014603	0.0146729	0.320288	1	-0.0712085	0.348404	0.838159	1	-0.227291	0.48804	0.641675	1	-0.126228	0.370995	0.733857	1	-0.175511	0.320267	0.583996	1	1.65503	0.882258	0.0614257	1	0.537021	0.480644	0.264692	1	0.479625	1.1194	0.66856	1	1.13533	1.27745	0.374718	1	0.00617361	0.0240472	0.797526	1	0.0690114	0.0495048	0.163307	1	0.0196969	0.0515512	0.702398	1	0.108327	0.0448289	0.0156728	1	0.799527	4.48779	0.858601	1	-0.0176638	0.0435624	0.685123	1	-0.0030765	0.0710339	0.965454	1	0.0283332	0.0419684	0.499607	1	858.412	652.084	0.19045	1	1.43086	0.55993	0.0115388	1	-306.967	416.61	0.462418	1	-1.36649	0.531761	0.0110899	1	363.227	326.767	0.268457	1	3.17697	2.57499	0.219214	1	1
CPXM1	OID44563	0	0.799146	0.467455	0.0873454	1	0.0230357	0.0173578	0.184472	1	0.0181859	0.0182762	0.320407	1	0.435799	0.439107	0.321587	1	0.280298	0.61874	0.650789	1	0.382573	0.468798	0.414956	1	-0.110267	0.405724	0.785934	1	0.394236	1.11872	0.724738	1	0.916638	0.578448	0.114238	1	2.23416	1.38082	0.106629	1	3.86926	1.56142	0.013728	1	0.0260846	0.0310577	0.401503	1	-0.0233287	0.0632382	0.712201	1	-0.157437	0.0651243	0.0156279	1	0.0448453	0.0577071	0.437089	1	3.19956	6.12952	0.601676	1	-0.131848	0.0535479	0.0138073	1	0.00980078	0.100457	0.92228	1	0.0311732	0.0491017	0.525514	1	1319.08	973.644	0.177997	1	0.835519	0.851352	0.327876	1	-774.531	621.77	0.214841	1	-0.753028	0.808665	0.353154	1	737.397	485.937	0.131758	1	5.74764	3.84141	0.136685	1	1
TIGIT	OID43191	0	-0.474492	0.586308	0.418349	1	-0.0087004	0.0206233	0.67312	1	-0.0223428	0.0224902	0.321286	1	-0.898016	0.540659	0.0975602	1	-1.9173	0.760677	0.0121264	1	-1.2377	0.576666	0.0324857	1	-0.982417	0.499428	0.0499122	1	-1.10384	1.37305	0.42198	1	-1.59213	0.68527	0.0210293	1	-1.58593	1.68158	0.346393	1	-3.77756	1.90479	0.0482814	1	0.00988551	0.0393518	0.801788	1	0.119472	0.0776443	0.123875	1	0.10556	0.0809309	0.192125	1	0.139059	0.0715144	0.051836	1	16.6654	7.70726	0.0305951	1	0.0663571	0.0654098	0.310352	1	0.218936	0.127236	0.0853042	1	-0.00122931	0.0566758	0.982695	1	562.171	1261.33	0.656533	1	0.562157	1.08662	0.605632	1	-133.256	798.842	0.867739	1	-0.627136	1.03102	0.543877	1	226.253	630.736	0.720374	1	-0.326821	4.94419	0.947382	1	1
TUBB8	OID43255	0	-0.0594433	0.501756	0.905695	1	0.0247557	0.0173923	0.154628	1	0.0180444	0.0181822	0.321843	1	-0.26124	0.46016	0.570583	1	-1.15856	0.650142	0.075579	1	-0.55592	0.491976	0.259236	1	-0.86406	0.425086	0.0428257	1	-0.16022	1.15498	0.889755	1	-0.411557	0.582432	0.480529	1	1.96115	1.40582	0.164112	1	1.7498	1.59617	0.273925	1	0.0189185	0.0340059	0.57831	1	0.0710395	0.0652818	0.276508	1	0.0928529	0.0685205	0.175382	1	0.0876646	0.0609173	0.150129	1	15.115	6.21744	0.0150545	1	0.0634586	0.0546411	0.245491	1	0.131508	0.0946898	0.164885	1	0.0745976	0.0468505	0.111329	1	224.113	830.58	0.788362	1	0.324291	0.802368	0.686768	1	-191.971	559.375	0.73247	1	-0.283947	0.766321	0.711578	1	148.42	414.985	0.722047	1	1.72279	3.44275	0.618127	1	1
LILRA6	OID44755	0	0.10739	0.353059	0.760998	1	0.0221985	0.0149949	0.138766	1	0.0148266	0.0149668	0.322649	1	0.360282	0.353614	0.308999	1	0.283134	0.491066	0.564629	1	0.332832	0.375087	0.37553	1	-0.0747022	0.323227	0.817376	1	0.886133	0.907229	0.329419	1	-0.198515	0.542827	0.714791	1	0.997229	1.1926	0.403629	1	0.646633	1.3717	0.637638	1	-0.000292807	0.0229117	0.98981	1	0.113822	0.050246	0.0234944	1	0.0697221	0.0514462	0.17534	1	0.0578951	0.0443885	0.192138	1	-0.090166	4.54244	0.984163	1	-0.00267132	0.046296	0.953987	1	-0.0185193	0.0757286	0.806806	1	-0.0324043	0.0523959	0.536278	1	-264.03	813.571	0.74597	1	0.11873	0.675911	0.860786	1	-184.464	507.644	0.71681	1	-0.15224	0.64107	0.812594	1	-140.842	407.042	0.729798	1	0.615405	3.14514	0.84512	1	1
FAM228A	OID40228	0	0.258539	0.33759	0.443773	1	-0.0079643	0.0132167	0.546779	1	0.0135592	0.0137071	0.323223	1	-0.0697736	0.328789	0.832051	1	-0.146507	0.459875	0.750219	1	-0.0980512	0.349896	0.779451	1	-0.0734217	0.301961	0.80802	1	0.108884	0.83783	0.896666	1	0.127255	0.454245	0.779546	1	1.185	1.05545	0.26227	1	1.43506	1.20529	0.234561	1	0.0344634	0.0221646	0.120798	1	-0.0401347	0.0469154	0.392291	1	0.0249131	0.0484438	0.607065	1	0.0243773	0.0422297	0.563767	1	-2.07857	4.47646	0.642408	1	0.0452043	0.0411746	0.272261	1	-0.0018476	0.0720463	0.979541	1	-0.00136339	0.0396044	0.972538	1	457.319	698.688	0.514064	1	0.247187	0.608733	0.685241	1	-236.734	446.83	0.597046	1	-0.206979	0.577361	0.720457	1	230.97	349.517	0.510034	1	1.24984	2.76711	0.652158	1	1
CDC25C	OID40098	0	-0.430771	0.28049	0.124592	1	0.00236794	0.0101534	0.815594	1	-0.010569	0.0107025	0.324103	1	-0.259669	0.263314	0.324676	1	-0.266299	0.371438	0.473843	1	-0.260771	0.281214	0.354348	1	0.00423372	0.243476	0.986136	1	-0.97591	0.662506	0.141587	1	0.0450505	0.346431	0.896627	1	0.797786	0.819819	0.331205	1	0.0550267	0.93695	0.953203	1	-0.0178837	0.018941	0.345674	1	-0.00279193	0.0372825	0.940306	1	0.00678191	0.0391531	0.862482	1	0.0153398	0.0345424	0.656981	1	0.833965	4.39192	0.849398	1	0.0175042	0.0319866	0.584218	1	0.0593257	0.0720228	0.410106	1	-0.0315329	0.0293934	0.283367	1	-813.394	676.503	0.234233	1	-1.2171	0.637462	0.0583405	1	-513.226	440.88	0.24819	1	1.19949	0.60766	0.0503606	1	-383.11	338.233	0.26214	1	-4.76254	2.77502	0.0894516	1	1
PIK3IP1	OID45222	0	-1.05925	1.10196	0.33643	1	-0.0762663	0.0405029	0.0597026	1	-0.0432366	0.0437959	0.324206	1	-1.247	1.03602	0.229452	1	-3.01746	1.4499	0.038066	1	-1.83762	1.10271	0.0964178	1	-1.70171	0.952271	0.0747061	1	-3.50066	2.64708	0.186806	1	-1.43293	1.4054	0.308756	1	-2.79116	3.31134	0.399848	1	-2.73428	3.77721	0.469619	1	0.0646165	0.0731867	0.377845	1	0.132813	0.148299	0.370477	1	0.223163	0.155672	0.151702	1	0.0993711	0.135954	0.464831	1	11.3911	15.2589	0.455353	1	0.165532	0.129977	0.202824	1	-0.029612	0.247923	0.904927	1	-0.123253	0.11929	0.301503	1	-941.619	2521.98	0.709662	1	-2.28349	2.23424	0.308338	1	-664.338	1629.33	0.684151	1	2.05415	2.12583	0.335377	1	-541.087	1261.33	0.66885	1	-10.1522	10.0568	0.314552	1	1
REST	OID43006	0	0.140884	0.192956	0.465306	1	-0.0006205	0.00726942	0.931976	1	0.00762098	0.00774285	0.325666	1	0.191966	0.182168	0.292629	1	0.280971	0.255859	0.272812	1	0.221413	0.194177	0.25487	1	0.0896901	0.167996	0.593725	1	-0.345831	0.475224	0.467228	1	-0.231697	0.247866	0.350677	1	0.205219	0.584318	0.725639	1	0.197999	0.666254	0.766505	1	0.0142757	0.0127481	0.263486	1	0.0124747	0.0261369	0.633162	1	0.0263162	0.0273696	0.336296	1	0.0371912	0.0238438	0.118811	1	0.661207	2.5586	0.796078	1	0.00838448	0.0229843	0.715267	1	0.0461872	0.0427401	0.279851	1	0.000218308	0.0207627	0.991611	1	-180.983	357.055	0.614014	1	0.0837117	0.336115	0.803682	1	-343.017	233.66	0.145908	1	-0.0699831	0.320522	0.827472	1	-69.6459	178.664	0.697981	1	-0.334376	1.46757	0.820243	1	1
DCUN1D2	OID42355	0	0.268058	0.297705	0.367899	1	0.0100484	0.0113004	0.37389	1	-0.0115518	0.0117511	0.326248	1	-0.493729	0.281944	0.0806968	1	-0.616884	0.395925	0.120018	1	-0.538333	0.300366	0.07386	1	-0.11059	0.260481	0.67139	1	-0.911802	0.72223	0.20754	1	0.122647	0.394714	0.756199	1	1.47747	0.908058	0.104562	1	1.14882	1.03998	0.27002	1	-0.00160945	0.0198549	0.935436	1	0.0460107	0.0404815	0.255711	1	0.0655176	0.0419117	0.117999	1	0.0660722	0.0369847	0.0740223	1	0.0102297	3.3193	0.997541	1	0.0368813	0.0353529	0.296841	1	0.0619367	0.0552264	0.262072	1	0.0143434	0.0344737	0.677361	1	-154.137	579.605	0.790733	1	-0.268748	0.505266	0.595537	1	309.403	369.891	0.404216	1	0.261642	0.479803	0.586298	1	-25.8882	290.115	0.92904	1	-0.125784	2.28822	0.956235	1	1
SERTAD1	OID41784	0	0.513365	0.496993	0.301631	1	-0.0102782	0.0166323	0.536596	1	0.0179799	0.0183023	0.326809	1	0.287815	0.449913	0.522796	1	0.468836	0.638392	0.463208	1	0.352737	0.481734	0.464537	1	0.183992	0.41767	0.659851	1	0.860367	1.12616	0.445475	1	0.247646	0.553113	0.654824	1	0.94809	1.3635	0.487495	1	1.08718	1.54588	0.482543	1	-0.0195439	0.033829	0.563789	1	0.0349175	0.0641802	0.586404	1	-0.098893	0.0671539	0.14085	1	-0.0512818	0.0602758	0.394889	1	-4.49198	6.80275	0.50905	1	-0.0999045	0.0525577	0.0573212	1	-0.0052505	0.107659	0.961103	1	0.0215503	0.0444927	0.628133	1	215.549	1060.95	0.839585	1	0.262447	0.985955	0.790474	1	507.172	697.393	0.468831	1	-0.253705	0.939551	0.787514	1	125.208	529.909	0.81389	1	1.13665	4.31849	0.792896	1	1
CACNA1C	OID42210	0	-0.286007	0.268081	0.286032	1	-0.0100283	0.00945721	0.288967	1	-0.0100895	0.0102766	0.326952	1	0.243215	0.244403	0.320307	1	0.293214	0.345276	0.396295	1	0.258468	0.261171	0.322977	1	0.0544466	0.22635	0.810041	1	-0.997042	0.62266	0.110216	1	-0.0964988	0.31997	0.763216	1	-0.483365	0.767828	0.529474	1	-1.04691	0.872272	0.230987	1	-0.00901027	0.0180264	0.617476	1	-0.021587	0.0351654	0.5393	1	0.0167872	0.0370131	0.650155	1	0.0272062	0.0327221	0.40573	1	3.66903	3.44756	0.28722	1	0.0153575	0.0298639	0.607077	1	0.0254608	0.0588395	0.665221	1	-0.0292923	0.0262962	0.265307	1	-622.461	514.14	0.228793	1	-0.940238	0.45252	0.0393602	1	-177.865	329.886	0.590732	1	0.909847	0.430179	0.0359981	1	-320.135	257.279	0.216204	1	-3.38924	2.04979	0.100509	1	1
SCN3B	OID43058	0	-0.595919	0.523523	0.255001	1	0.0134047	0.0199782	0.502242	1	0.0202176	0.0206111	0.327295	1	0.0256327	0.505966	0.959621	1	-0.217061	0.709157	0.759704	1	-0.0544825	0.538942	0.919529	1	-0.278756	0.465179	0.549357	1	-1.94695	1.27854	0.128631	1	-0.215881	0.695706	0.756532	1	2.28227	1.62025	0.159793	1	2.15377	1.85032	0.24518	1	0.0270971	0.0346241	0.434341	1	-0.045449	0.0717719	0.526576	1	-0.128717	0.0744983	0.0840277	1	-0.0554943	0.0650812	0.39383	1	10.8119	6.66911	0.104978	1	-0.0438551	0.0637061	0.491202	1	0.0552975	0.111349	0.61946	1	0.0394416	0.0598453	0.509858	1	154.637	1086.63	0.88704	1	0.476477	0.929967	0.609107	1	-374.652	686.084	0.585796	1	-0.465555	0.882801	0.598674	1	147.079	543.545	0.787101	1	2.71518	4.24463	0.523321	1	1
SPG21	OID40620	0	0.237093	0.145233	0.102573	1	0.00403751	0.00514521	0.432622	1	0.00548812	0.00560013	0.327813	1	-0.0519753	0.134823	0.700079	1	-0.0122525	0.190435	0.948734	1	-0.0400334	0.144083	0.781279	1	0.0379028	0.124733	0.761394	1	-0.112774	0.340626	0.740781	1	-0.342804	0.17483	0.0509969	1	-0.155932	0.421227	0.711495	1	-0.476381	0.478362	0.3201	1	0.00199645	0.00980689	0.838793	1	0.0241806	0.019227	0.208522	1	-0.00689885	0.0201802	0.732454	1	0.012703	0.0178428	0.476502	1	0.973022	1.81207	0.591291	1	-0.00302767	0.0165866	0.855161	1	-0.0078398	0.0301233	0.794666	1	0.0041289	0.0144189	0.774607	1	402.703	295.365	0.175109	1	0.513868	0.253779	0.0445449	1	34.4565	188.637	0.855312	1	-0.489896	0.2409	0.0436468	1	217.912	147.402	0.141753	1	1.80919	1.15879	0.120546	1	1
SFTPD	OID44927	0	0.359412	0.496837	0.469434	1	-0.0029612	0.0205321	0.885326	1	0.0206582	0.0210809	0.327844	1	0.474292	0.489681	0.333415	1	0.942435	0.67997	0.166642	1	0.630602	0.519367	0.225492	1	0.453919	0.44777	0.311432	1	2.6199	1.25623	0.0377653	1	0.243667	0.749573	0.745304	1	-2.38869	1.65252	0.149191	1	-0.192181	1.90299	0.919615	1	0.0701344	0.0324481	0.0312808	1	0.115307	0.0703918	0.101405	1	-0.0240443	0.0716751	0.737276	1	0.0552116	0.0625551	0.377448	1	1.04709	6.10187	0.86375	1	-0.037448	0.0640134	0.558545	1	0.080414	0.0979156	0.411499	1	-0.000852664	0.0712459	0.990451	1	652.337	999.979	0.515122	1	0.177809	0.836192	0.831882	1	-209.081	622.51	0.737416	1	-0.165263	0.792883	0.835161	1	355.524	500.237	0.478311	1	2.26393	3.85297	0.557649	1	1
PHF12	OID41611	0	0.214239	0.209537	0.306573	1	-0.006507	0.00741968	0.380491	1	-0.00778818	0.00794903	0.327914	1	0.0256823	0.19351	0.894487	1	0.0256038	0.273089	0.925351	1	0.0225662	0.206725	0.913132	1	-0.00244233	0.178879	0.989114	1	-0.345743	0.489786	0.480705	1	0.190005	0.250818	0.449427	1	0.131908	0.602501	0.826845	1	0.0171987	0.685781	0.980008	1	-0.0175804	0.014014	0.210429	1	0.0283798	0.0274927	0.301947	1	0.0468167	0.0289413	0.105739	1	0.0213369	0.0255592	0.403828	1	-1.46042	2.73961	0.59398	1	0.00978747	0.0237695	0.680511	1	-0.0417538	0.044417	0.347196	1	0.00248996	0.0210431	0.905809	1	-259.574	456.704	0.570886	1	-0.303072	0.399234	0.448893	1	324.543	292.355	0.268802	1	0.302093	0.379261	0.426905	1	-139.634	228.24	0.541879	1	-0.581125	1.81048	0.748688	1	1
RNF31	OID43018	0	0.248723	0.213153	0.24326	1	0.00251317	0.00723538	0.728332	1	0.0080094	0.00817465	0.327973	1	0.509398	0.192709	0.008583	1	0.377878	0.275596	0.171195	1	0.462953	0.20703	0.0259681	1	-0.125063	0.180573	0.489033	1	-0.201778	0.488211	0.679665	1	0.0465305	0.24544	0.849813	1	0.868439	0.596423	0.146521	1	0.622368	0.678927	0.36012	1	-0.00182997	0.0144177	0.899066	1	0.00601087	0.0275697	0.82741	1	-0.0483108	0.0293383	0.0996244	1	-0.0031934	0.0260258	0.902345	1	-1.96185	2.86631	0.49369	1	-0.0401004	0.0232656	0.0847821	1	0.027781	0.0466402	0.551412	1	0.0002711	0.0195515	0.988937	1	287.517	395.42	0.4709	1	0.0278756	0.390486	0.943205	1	286.929	266.691	0.286116	1	-0.00630864	0.37306	0.986534	1	179.678	195.936	0.364176	1	0.916494	1.65629	0.581766	1	1
DSC2	OID45110	0	-0.202323	0.968972	0.834603	1	-0.0601354	0.034433	0.0807338	1	0.0365751	0.0373375	0.327999	1	0.180099	0.900387	0.841568	1	-0.0540838	1.26856	0.966015	1	0.103968	0.961215	0.913922	1	-0.293326	0.831145	0.724341	1	-4.01842	2.28938	0.0800422	1	-1.61104	1.19094	0.177271	1	-3.79092	2.84058	0.182936	1	-5.99498	3.22963	0.0643157	1	-0.028575	0.0642648	0.656828	1	0.123941	0.1285	0.334784	1	0.0369899	0.134744	0.783685	1	0.0582265	0.118644	0.623591	1	-0.553899	14.7281	0.97	1	0.0308081	0.11113	0.781607	1	0.0205634	0.241946	0.932268	1	-0.148393	0.0976532	0.128614	1	-1115.17	2370.4	0.638887	1	-1.97658	2.05884	0.338481	1	-130.093	1516.52	0.931755	1	1.83375	1.95532	0.349747	1	-479.371	1186.43	0.686897	1	-10.2883	9.33455	0.272183	1	1
REM2	OID41712	0	-0.372114	0.470902	0.429402	1	-0.0116738	0.0167194	0.485041	1	-0.0178237	0.0182174	0.328596	1	-0.178735	0.437541	0.683138	1	-0.305804	0.6173	0.620607	1	-0.220563	0.467354	0.637239	1	-0.162602	0.404488	0.687914	1	-0.251495	1.10906	0.820738	1	0.256854	0.565122	0.649872	1	-3.32851	1.34881	0.0141559	1	-3.8783	1.52782	0.0116545	1	-0.0283602	0.0313913	0.366859	1	-0.00759249	0.0623615	0.903097	1	0.0867601	0.0654343	0.184869	1	0.0343219	0.0579103	0.5534	1	-3.56308	5.7109	0.532688	1	0.0710409	0.0527938	0.178421	1	-0.152981	0.0915389	0.0946795	1	-0.0805375	0.0457868	0.0785827	1	-413.178	866.503	0.63454	1	-0.568739	0.775015	0.464151	1	-522.755	559.736	0.352079	1	0.537004	0.737394	0.46755	1	-208.883	433.551	0.631029	1	-0.169397	3.45232	0.96094	1	1
EXOSC5	OID40212	0	-0.28283	0.239407	0.237452	1	-0.0051065	0.00941555	0.58758	1	-0.00958714	0.0098048	0.328829	1	-0.199751	0.232324	0.390436	1	-0.224667	0.324629	0.489319	1	-0.206767	0.247107	0.403258	1	-0.0234357	0.213347	0.912589	1	-0.68692	0.595132	0.249133	1	0.0690715	0.329433	0.834052	1	1.13767	0.757099	0.133754	1	1.38793	0.864836	0.109364	1	0.022272	0.0156902	0.15657	1	-0.0124806	0.0332939	0.707763	1	-0.0182495	0.0344876	0.596693	1	-0.0343312	0.0299103	0.251048	1	1.30655	3.00683	0.663906	1	0.00167087	0.0298259	0.955325	1	0.087454	0.0514923	0.0894341	1	-0.011509	0.0291038	0.692514	1	5.3	505.923	0.991656	1	0.00106547	0.431369	0.998032	1	-483.088	316.24	0.128636	1	0.00573137	0.409048	0.988839	1	22.5097	252.995	0.929228	1	0.0913006	1.97372	0.963163	1	1
ANP32C	OID43366	0	0.205767	0.368491	0.576567	1	0.00511305	0.0137371	0.709739	1	0.0141878	0.0145102	0.328837	1	0.588916	0.348184	0.0915537	1	0.817325	0.489441	0.0957305	1	0.664086	0.37113	0.0743257	1	0.233352	0.321843	0.468853	1	0.973341	0.882116	0.270538	1	-0.233526	0.477681	0.625254	1	-1.32083	1.10734	0.233719	1	-1.24071	1.26561	0.327571	1	0.00694415	0.024715	0.778886	1	-0.0200605	0.0495828	0.685782	1	-0.0506857	0.0519511	0.329241	1	-0.0286018	0.0455182	0.529768	1	-5.98572	4.25944	0.159937	1	-0.0482258	0.0433476	0.265907	1	0.0421014	0.0691458	0.542605	1	0.0329227	0.041721	0.430044	1	268.212	606.342	0.659994	1	0.427154	0.578922	0.461931	1	-355.745	411.432	0.38976	1	-0.413589	0.552757	0.455609	1	39.0087	304.551	0.898538	1	0.416443	2.51726	0.86898	1	1
MISP	OID41479	0	0.901375	0.407474	0.0269594	1	0.00459828	0.0149318	0.758119	1	0.015455	0.0158096	0.328979	1	0.391153	0.385189	0.310506	1	0.102773	0.542932	0.849961	1	0.293697	0.411334	0.475647	1	-0.274968	0.355635	0.439886	1	1.91283	0.97075	0.0495274	1	-0.409445	0.511592	0.424193	1	1.24356	1.21236	0.305745	1	1.40282	1.38006	0.310129	1	0.00581393	0.0272899	0.831406	1	0.0421208	0.0546877	0.441178	1	-0.0312998	0.0572517	0.584581	1	0.0398196	0.0503743	0.42925	1	-1.89228	5.92835	0.749581	1	-0.0506345	0.0470354	0.281695	1	0.0535314	0.0956874	0.575861	1	0.0398061	0.0431651	0.356434	1	142.689	928.168	0.878177	1	-0.60178	0.840812	0.475253	1	-188.345	605.57	0.756335	1	0.556478	0.800262	0.487861	1	93.8003	463.646	0.840151	1	-3.3036	3.74911	0.379882	1	1
LCA5L	OID41408	0	0.0448066	0.327096	0.891044	1	-0.0040977	0.012185	0.736654	1	-0.0133151	0.0136215	0.328986	1	0.404506	0.308657	0.190782	1	0.388527	0.434449	0.371708	1	0.397513	0.329323	0.228133	1	0.00355403	0.285172	0.990063	1	0.420632	0.794331	0.596737	1	0.395533	0.417411	0.344143	1	-0.81154	0.987321	0.411663	1	-0.847332	1.12551	0.452062	1	0.0171698	0.0220112	0.435845	1	0.020012	0.0443719	0.651985	1	0.0889881	0.0460891	0.0535099	1	0.0686189	0.040408	0.0894791	1	-1.22967	4.39233	0.779509	1	0.0683155	0.0384274	0.0754399	1	0.10447	0.0655081	0.110763	1	-0.0849237	0.0347749	0.0146024	1	-233.048	629.98	0.712258	1	-0.620907	0.559689	0.268959	1	-586.864	404.524	0.14929	1	0.576473	0.53229	0.280451	1	-126.86	315.208	0.688246	1	-2.18563	2.521	0.387497	1	1
CCDC69	OID40095	0	0.0793123	0.317226	0.802573	1	0.0064777	0.0113615	0.568581	1	0.0130224	0.0133256	0.329136	1	-0.123001	0.296783	0.678776	1	-0.0709957	0.418093	0.865248	1	-0.103339	0.316827	0.744472	1	0.0299317	0.274037	0.91308	1	-1.11997	0.745899	0.134082	1	0.290995	0.394962	0.461914	1	1.73666	0.939175	0.0653294	1	1.8675	1.07119	0.0822019	1	0.00362382	0.021144	0.86401	1	0.0440526	0.0425014	0.299971	1	-0.0704058	0.0438063	0.108009	1	-0.0165903	0.0391147	0.671461	1	1.36729	4.12261	0.74015	1	-0.0604075	0.0365713	0.0985809	1	0.105814	0.067187	0.115275	1	0.0149878	0.0324286	0.643953	1	669.154	543.852	0.223616	1	0.782551	0.515369	0.131249	1	-160.85	367.625	0.662843	1	-0.747078	0.491675	0.130898	1	279.902	273.483	0.310302	1	1.35059	2.26953	0.553192	1	1
KRT14	OID42682	0	-0.743883	0.619356	0.229728	1	-0.0058076	0.0214779	0.786854	1	-0.0229925	0.0235342	0.329305	1	0.0230868	0.568952	0.967655	1	0.372276	0.804513	0.643826	1	0.144309	0.608362	0.812626	1	0.343101	0.526347	0.514908	1	-0.0140345	1.42812	0.992165	1	-0.479725	0.729089	0.511157	1	1.27266	1.74874	0.46733	1	0.769521	1.99227	0.699583	1	0.0262611	0.0418058	0.530268	1	0.0700909	0.0804384	0.383557	1	0.0910998	0.0848774	0.283132	1	0.0471125	0.0753949	0.532053	1	-3.01982	7.10142	0.67066	1	0.106357	0.0682573	0.119192	1	0.099409	0.117161	0.396169	1	-0.00561234	0.0602404	0.925772	1	21.446	1132.14	0.984917	1	-0.66507	0.980437	0.498539	1	-421.392	721.214	0.559927	1	0.600248	0.93181	0.520386	1	82.1839	565.93	0.884772	1	0.976611	4.46521	0.827171	1	1
FANK1	OID41199	0	-0.129134	0.331267	0.696671	1	0.02089	0.0126893	0.0997089	1	0.0128919	0.0132101	0.329762	1	-0.159933	0.311698	0.60817	1	-0.534321	0.43551	0.220613	1	-0.281377	0.331601	0.396658	1	-0.371591	0.285728	0.194204	1	-1.02169	0.812906	0.209575	1	-0.528499	0.443547	0.234295	1	-0.31557	1.02978	0.759435	1	-0.496369	1.17654	0.673348	1	0.0213424	0.0218086	0.328385	1	-0.0549445	0.0454362	0.22656	1	-0.0531054	0.0471351	0.259885	1	-0.0439335	0.0411519	0.285704	1	-7.07169	4.04799	0.0806433	1	-0.0120797	0.0401432	0.763479	1	-0.0894109	0.0665959	0.179405	1	0.00748311	0.0384734	0.845784	1	-368.599	514.706	0.476906	1	-0.254771	0.482374	0.598247	1	-703.409	339.052	0.0410411	1	0.233027	0.459997	0.61324	1	-244.869	257.331	0.345322	1	-2.05996	2.10762	0.330958	1	1
SPZ1	OID40621	0	0.342504	0.689372	0.619306	1	-0.0318811	0.023724	0.179001	1	0.0255371	0.0262471	0.331322	1	0.874509	0.628063	0.164659	1	1.68344	0.887506	0.058633	1	1.13392	0.671004	0.0919048	1	0.860701	0.583018	0.140734	1	-1.65374	1.60969	0.304982	1	-0.659104	0.801283	0.411601	1	1.04563	1.94304	0.590898	1	-0.019486	2.20758	0.992963	1	-0.0157204	0.0464819	0.735394	1	-0.0351275	0.0914238	0.70081	1	-0.0370668	0.0949862	0.696364	1	-0.0641078	0.084595	0.448559	1	-5.7393	9.47547	0.544713	1	0.0401368	0.0755567	0.59527	1	0.131696	0.159862	0.410045	1	0.0138391	0.0657264	0.833233	1	-1600.38	1178.1	0.181265	1	-0.924143	1.18964	0.43916	1	-291.476	823.554	0.724714	1	0.823514	1.1408	0.472002	1	-641.803	594.988	0.286476	1	-6.90172	4.9486	0.168071	1	1
MAEA	OID42724	0	0.731281	0.341007	0.0319945	1	-0.006636	0.011643	0.56871	1	0.0133107	0.0136848	0.3315	1	0.58631	0.311358	0.0605169	1	0.565783	0.442366	0.201723	1	0.579591	0.333473	0.0830678	1	-0.0203722	0.290147	0.944064	1	-0.371295	0.784205	0.6362	1	-0.796968	0.388225	0.0413286	1	0.622573	0.952253	0.513826	1	-0.190216	1.07653	0.859889	1	-0.000916996	0.0230486	0.968285	1	0.0115436	0.0443426	0.79461	1	-0.0577219	0.0474911	0.224204	1	0.023147	0.0416	0.577925	1	3.53878	4.60446	0.442157	1	-0.0299162	0.0385231	0.437408	1	0.0933574	0.0762418	0.220767	1	0.0431575	0.0315438	0.171257	1	160.228	704.843	0.820721	1	0.244363	0.634263	0.700573	1	32.6626	459.571	0.943468	1	-0.247649	0.6037	0.682212	1	146.199	352.446	0.679326	1	-1.07256	2.83442	0.705799	1	1
TFAP2A	OID43181	0	-0.131271	0.206331	0.524634	1	0.00175957	0.00725179	0.808284	1	-0.00784354	0.00806511	0.331516	1	0.0865376	0.1888	0.646968	1	-0.286542	0.266935	0.28376	1	-0.0424932	0.202069	0.833556	1	-0.353248	0.173754	0.0427729	1	0.0533021	0.481142	0.911853	1	0.276786	0.245258	0.260208	1	-0.162995	0.591611	0.783117	1	-0.0392924	0.672649	0.953458	1	-0.0115656	0.0141527	0.414321	1	-0.040506	0.0272272	0.136829	1	-0.0148294	0.0288445	0.607173	1	-0.0258598	0.0253295	0.307286	1	-0.83086	2.79045	0.765893	1	0.00800684	0.0229511	0.727191	1	-0.0197391	0.0490917	0.687621	1	0.0372714	0.0196989	0.058484	1	-821.089	382.026	0.0355606	1	-0.568974	0.364284	0.120591	1	-133.788	263.817	0.61323	1	0.52462	0.347635	0.133478	1	-440.967	187.431	0.0221882	1	-2.57561	1.58181	0.106861	1	1
DNAH17	OID41109	0	-0.373393	0.320569	0.244107	1	0.00596998	0.012189	0.624285	1	-0.012294	0.0126586	0.332104	1	-0.109557	0.307095	0.721469	1	-0.36762	0.430124	0.39325	1	-0.201033	0.326988	0.539041	1	-0.239203	0.282312	0.397346	1	-0.539025	0.777463	0.488531	1	0.454957	0.424698	0.284847	1	-0.937075	0.986119	0.342596	1	-0.377765	1.12797	0.737887	1	0.00380269	0.0212129	0.857826	1	0.0243186	0.0440175	0.580622	1	-0.00714501	0.0452703	0.874591	1	0.0435678	0.0397368	0.2729	1	-2.66538	3.74092	0.47616	1	0.0069361	0.0383939	0.856637	1	-0.0909288	0.0608704	0.135225	1	-0.0527594	0.0365999	0.149439	1	-819.764	602.379	0.176941	1	-0.244082	0.543076	0.653725	1	-398.701	397.869	0.318113	1	0.2012	0.516284	0.697272	1	-425.947	301.036	0.160528	1	-2.79867	2.4308	0.251765	1	1
KIF20B	OID42664	0	-0.142413	0.310664	0.646656	1	-0.0197233	0.0118431	0.0958343	1	-0.011772	0.0121338	0.332603	1	0.0750566	0.29377	0.798475	1	-0.452184	0.411089	0.272024	1	-0.0979772	0.312874	0.754331	1	-0.523611	0.268774	0.0521139	1	0.193295	0.746393	0.795795	1	0.419969	0.409584	0.305911	1	0.558914	0.945003	0.554579	1	0.757964	1.0798	0.483145	1	0.0143369	0.0205094	0.484951	1	0.00727673	0.0417835	0.861745	1	0.0290629	0.0433805	0.502888	1	0.0133823	0.0379989	0.724706	1	-7.52679	3.75418	0.044973	1	0.036588	0.0367273	0.31915	1	-0.0276673	0.0621061	0.65597	1	-0.0916772	0.0362863	0.0115208	1	-627.037	634.182	0.324363	1	-0.442689	0.526265	0.401519	1	-380.506	397.768	0.340242	1	0.373115	0.500691	0.457259	1	-340.635	317.114	0.284446	1	-3.41368	2.45765	0.166791	1	1
CYB5A	OID42343	0	-0.195632	0.313694	0.532865	1	0.0199754	0.0115312	0.0832213	1	0.01171	0.0120816	0.333088	1	-0.240773	0.295786	0.416131	1	-0.369282	0.415449	0.374613	1	-0.283119	0.315295	0.36976	1	-0.11722	0.272655	0.667488	1	0.399912	0.758549	0.598355	1	0.487327	0.399804	0.223794	1	1.11822	0.935965	0.232976	1	2.31321	1.06236	0.0301017	1	0.01414	0.0207702	0.496419	1	0.0477731	0.0418525	0.253677	1	-0.0594635	0.043539	0.172016	1	-0.0256822	0.038337	0.502918	1	3.18022	4.15361	0.443884	1	-0.0884825	0.0360967	0.0142356	1	0.00431639	0.0663633	0.948141	1	0.0299884	0.0347433	0.388059	1	893.131	612.31	0.147362	1	0.404571	0.54071	0.455429	1	284.435	394.633	0.47223	1	-0.346649	0.514002	0.501025	1	420.835	306.266	0.172066	1	2.6654	2.43237	0.274981	1	1
HECW2	OID40284	0	0.0857182	0.133441	0.520633	1	0.00496712	0.00485105	0.30587	1	0.00505093	0.00523048	0.334894	1	0.00843627	0.125409	0.946401	1	0.0956591	0.176469	0.588076	1	0.036709	0.133811	0.783973	1	0.101716	0.115602	0.379465	1	-0.157525	0.317595	0.620192	1	-0.407226	0.164281	0.013796	1	0.812192	0.390858	0.0385013	1	0.741853	0.44684	0.0978428	1	0.00786268	0.00890169	0.37764	1	0.0354095	0.0177562	0.04613	1	0.0192372	0.0186224	0.301599	1	0.0137854	0.016412	0.400933	1	1.48622	1.82429	0.415254	1	0.00938568	0.0152948	0.539445	1	0.0725471	0.0301396	0.0160826	1	0.0182279	0.0137664	0.185475	1	387.469	278.521	0.167568	1	0.338167	0.252209	0.18196	1	150.321	183.062	0.413158	1	-0.303598	0.240228	0.208197	1	159.811	139.794	0.255926	1	0.646196	1.12617	0.567125	1	1
EMC7	OID40195	0	-0.356139	0.160685	0.0266658	1	-1.19e-06	0.00562735	0.999831	1	-0.00588729	0.00610455	0.335601	1	-0.131807	0.147893	0.373407	1	-0.142685	0.209601	0.496467	1	-0.135246	0.158247	0.393316	1	-0.0310923	0.13739	0.821093	1	-0.692678	0.373178	0.0643122	1	0.0815587	0.185725	0.660998	1	0.608656	0.451123	0.178392	1	0.578009	0.513626	0.261437	1	0.00129894	0.0108656	0.904906	1	0.0201924	0.0209453	0.33502	1	0.0188075	0.0221273	0.395342	1	0.0217569	0.0196358	0.267852	1	2.24512	2.31627	0.332404	1	0.0143584	0.0175474	0.413205	1	-0.0445397	0.039941	0.264791	1	0.00359877	0.015087	0.811466	1	-701.644	335.752	0.0398029	1	-0.667321	0.302551	0.0290616	1	-316.801	223.901	0.159965	1	0.627445	0.288827	0.0314863	1	-342.913	167.904	0.044394	1	-2.63733	1.34808	0.0529541	1	1
SEPTIN3	OID44226	0	0.0780728	0.30148	0.795662	1	-0.002389	0.0125804	0.849389	1	0.012087	0.0125347	0.33563	1	-0.110328	0.300644	0.713865	1	-0.146046	0.417634	0.726785	1	-0.121849	0.318968	0.70269	1	-0.0389805	0.274682	0.887237	1	1.74951	0.763605	0.0225806	1	-0.480628	0.454829	0.291309	1	1.70776	1.00384	0.0897674	1	1.30706	1.15499	0.258522	1	0.00784916	0.0196231	0.689383	1	0.0380251	0.0427867	0.374157	1	-0.00397149	0.0439236	0.927955	1	-0.0019651	0.0378512	0.958595	1	0.177394	4.08604	0.965371	1	-0.0506504	0.0390002	0.19404	1	-0.0159507	0.0667148	0.811038	1	-0.0449751	0.0449572	0.317118	1	520.277	727.605	0.475624	1	0.319573	0.602033	0.596307	1	270.86	450.076	0.548178	1	-0.270168	0.570464	0.636462	1	276.153	364.05	0.44924	1	0.812237	2.79298	0.771578	1	1
NELL1	OID44807	0	0.55761	0.745635	0.454561	1	-0.0161952	0.0290455	0.57713	1	-0.0288207	0.0298959	0.335674	1	0.233513	0.718938	0.745504	1	0.845568	1.00519	0.400758	1	0.432088	0.765001	0.572521	1	0.596824	0.659664	0.366169	1	-1.14646	1.82502	0.530256	1	0.297596	1.00866	0.768138	1	3.01572	2.31382	0.193244	1	3.90686	2.64386	0.140315	1	-0.0123105	0.0491571	0.802387	1	0.16493	0.102399	0.107254	1	0.130351	0.105347	0.215956	1	0.117813	0.0922374	0.201502	1	10.7539	10.7776	0.318376	1	0.0312824	0.0901046	0.728457	1	0.0363218	0.174999	0.835577	1	-0.0346475	0.0898919	0.699915	1	799.521	1768.38	0.651921	1	0.328378	1.52927	0.830253	1	-362.826	1121.73	0.746797	1	-0.227921	1.45193	0.87546	1	485.857	884.203	0.583597	1	3.52117	6.9425	0.612748	1	1
COL23A1	OID40124	0	0.156099	0.453884	0.730908	1	-0.0165172	0.0164058	0.314036	1	-0.0166083	0.0172523	0.336389	1	0.290019	0.427284	0.497701	1	1.1429	0.59947	0.057315	1	0.580283	0.455479	0.203421	1	0.825377	0.392213	0.035985	1	0.339463	1.07725	0.752848	1	0.131456	0.563448	0.815699	1	0.30008	1.33971	0.822904	1	-0.103196	1.52659	0.946146	1	-0.028493	0.0302897	0.347461	1	0.0246682	0.0606125	0.684021	1	-0.0869872	0.0637803	0.172613	1	-0.0474167	0.0559922	0.397082	1	4.41574	5.3801	0.411786	1	-0.0878224	0.0523065	0.0931528	1	0.0963966	0.0876756	0.271564	1	-0.0228529	0.0471449	0.627863	1	8.96202	903.98	0.992109	1	-0.0444928	0.804741	0.955979	1	-75.791	582.049	0.896597	1	0.0281694	0.765145	0.970678	1	12.2581	452.036	0.978417	1	0.712548	3.60335	0.843536	1	1
METAP1	OID42753	0	0.405901	0.450053	0.367112	1	-0.00762	0.0163741	0.641665	1	0.0167227	0.0173899	0.33691	1	0.106574	0.422489	0.80098	1	0.174891	0.595085	0.768996	1	0.125853	0.450968	0.780337	1	0.0966061	0.390041	0.804511	1	0.59489	1.06469	0.576673	1	-0.0196919	0.554266	0.971685	1	-0.0803296	1.31969	0.9515	1	-0.187194	1.50275	0.900943	1	0.00197084	0.0298606	0.947411	1	-0.00861409	0.0598051	0.885472	1	-0.0668471	0.0628644	0.287621	1	-0.0314719	0.0551328	0.568109	1	-3.83074	5.72975	0.50377	1	-0.0606472	0.0514191	0.238212	1	0.0348837	0.0942422	0.711271	1	-0.00875455	0.0463771	0.850274	1	9.18099	978.24	0.992524	1	0.131209	0.826155	0.874014	1	-38.269	612.951	0.950296	1	-0.174308	0.783485	0.82423	1	1.81992	489.425	0.997038	1	-2.03881	3.79229	0.591593	1	1
DUOX2	OID41129	0	-1.82557	0.981095	0.0627803	1	-0.0510367	0.0367466	0.164869	1	-0.0381631	0.0397408	0.337554	1	-1.01788	0.936534	0.277763	1	-0.507947	1.31655	0.69984	1	-0.852305	0.998812	0.394001	1	0.537286	0.863271	0.53405	1	3.6301	2.3747	0.127174	1	-0.0598039	1.27282	0.962556	1	1.09369	2.98676	0.714446	1	-1.43059	3.40476	0.674614	1	-0.0142311	0.0651768	0.827276	1	-0.0367423	0.1344	0.784561	1	-0.0743204	0.139677	0.594666	1	-0.138919	0.121803	0.254069	1	-8.79968	12.4763	0.480616	1	-0.0188386	0.116288	0.871306	1	-0.178158	0.207225	0.389938	1	-0.00577724	0.108577	0.957566	1	-3026.59	1884.8	0.111939	1	-1.5652	1.69674	0.357731	1	-1734.45	1239.46	0.164207	1	1.51041	1.61491	0.351093	1	-1651.42	939.302	0.0822756	1	-17.9469	7.4922	0.0181372	1	1
[truncated: 4,856,883 more chars]
